# Polygenic Risk Factors for Comorbid Diagnoses in Individuals with Substance Use Disorders: A Phenome-Wide Survival Analysis

**DOI:** 10.1101/2024.12.13.24319000

**Authors:** Peter B. Barr, Zoe E. Neale, Tim B. Bigdeli, Chris Chatzinakos, Philip D. Harvey, Roseann E. Peterson, Jacquelyn L. Meyers

## Abstract

**Objective:** Persons with substance use disorders (SUD) often suffer from additional comorbidities. Researchers have explored this overlap via phenome wide association studies (PheWAS). However, PheWAS are largely cross-sectional, limiting our understanding of whether diagnoses predate development of an SUD. We characterize whether polygenic scores (PGS) are associated with time to comorbid diagnoses in electronic health records (EHR) after the first documented SUD diagnosis.

**Methods:** Using data from All of Us (N = 393,596), we explored: 1) whether social determinants of health (SDoH) are associated with lifetime risk of SUD (N cases = 42,568) and 2) within a subset those with a diagnosed SUD and available genetic data SUD (N = 21,357), whether PGS for alcohol use disorders, cannabis use disorders, depression, externalizing, post-traumatic stress disorder, and schizophrenia were associated with subsequent diagnoses via a phenome-wide survival analysis.

**Results:** Multiple SDoH were associated with lifetime SUD diagnosis, with annual household income having the largest overall associations (e.g., <$10K annually vs $100K-$150K annually: OR = 4.18; 95% CI = 3.92, 4.45). There were 86 phenome-wide significant PGS associations with subsequent diagnoses across various bodily systems. PGSs for alcohol use disorders, post-traumatic stress disorder, and schizophrenia were each associated with time to their respective diagnoses.

**Conclusions:** Social determinants, especially those related to income, have profound associations with lifetime SUD risk. Additionally, PGS for psychiatric conditions are associated with multiple post-SUD diagnoses within those with a SUD, suggesting PGS may capture information beyond lifetime risk, including timing and severity of comorbidities related to SUD.

## Supplemental tables for "Polygenic Risk Factors for Comorbid Diagnoses in Individuals with Substance Use Disorders: A Phenome-Wide Survival Analysis" (part 1 of 3)

### Sheet: TOC
Table S1	Prevalance of SUD diagnosis across social and demographic characteristics
Table S2	Associations between social and demographic characteristics and lifetime SUD diagnosis
Table S3	Genetic-similarity stratified survival PheWAS results
Table S4	Meta-analyzed survival PheWAS results
Table S5	Prevalance of SUD diagnosis across social and demographic characteristics (including tobacco use disorder)
Table S6	Associations between social and demographic characteristics and lifetime SUD diagnosis (including tobacco use disorder)
Table S7	Genetic-similarity stratified survival PheWAS results (including tobacco use disorder)
Table S8	Meta-analyzed survival PheWAS results (including tobacco use disorder)

### Sheet: S1
Demographic categories	Level	N (SUD cases)	N (total)	% SUD cases	95% CI (low)	95% CI (high)
Gender	Woman	19501	237501	0.0821091	0.081005	0.0832132
Gender	Man	22009	148918	0.147793	0.14599	0.149595
Gender	Trans and gender non-conforming	434	3630	0.119559	0.109005	0.130114
Race-ethnicity	Asian-American/Pacific Islander	320	11714	0.0273177	0.0243658	0.0302697
Race-ethnicity	Black or African-American	11769	67197	0.175142	0.172268	0.178016
Race-ethnicity	Hispanic or Latino/a/x	5308	59606	0.0890514	0.0867649	0.091338
Race-ethnicity	Non-Hispanic White	18448	210276	0.0877323	0.0865231	0.0889415
Race-ethnicity	Multiracial	3667	27177	0.13493	0.130868	0.138992
Race-ethnicity	Other race-ethnicity	712	6134	0.116074	0.108058	0.12409
Cohort	Before 1945	1183	28769	0.0411207	0.0388261	0.0434152
Cohort	1945 to 1964	16548	157684	0.104944	0.103431	0.106457
Cohort	1965 to 1979	12758	94349	0.135221	0.133039	0.137403
Cohort	1980 to 1996	10885	95251	0.114277	0.112257	0.116297
Cohort	After 1997	1194	17541	0.0680691	0.0643418	0.0717964
Education	< High school	7036	34773	0.202341	0.198118	0.206564
Education	High school diploma/GED	13254	74172	0.178693	0.175936	0.18145
Education	Some college	12303	102999	0.119448	0.117467	0.121428
Education	Bachelor's degree	4918	89340	0.0550481	0.0535526	0.0565437
Education	Advanced/professional degree	3402	83228	0.0408757	0.0395305	0.0422209
Income	<$10K	12591	50078	0.251428	0.247628	0.255228
Income	$10K-$25K	7413	44531	0.166468	0.163008	0.169928
Income	$25K-$50K	5246	59281	0.0884938	0.0862075	0.0907801
Income	$50K-$100K	2460	42390	0.0580326	0.0558068	0.0602583
Income	$100K-$150K	1558	40836	0.0381526	0.0362946	0.0400106
Income	>$150K	1653	45181	0.0365862	0.034855	0.0383174
Birthplace	Born in USA	39414	333579	0.118155	0.11706	0.11925
Birthplace	Foreign born	2536	56684	0.0447393	0.0430374	0.0464411
Insurance	Insured	37855	361667	0.104668	0.10367	0.105666
Insurance	Uninsured	3061	21716	0.140956	0.136328	0.145584
Marital status	Married	9499	172985	0.0549123	0.0538387	0.0559858
Marital status	Never Married	14728	92664	0.15894	0.156586	0.161294
Marital status	Divorced	8414	56142	0.14987	0.146917	0.152823
Marital status	Living With Partner	3332	26730	0.124654	0.120694	0.128614
Marital status	Separated	2597	12802	0.202859	0.195893	0.209825
Marital status	Widowed	2268	22320	0.101613	0.0976491	0.105577

### Sheet: S2
Measure	Beta	SE	P-value	OR	OR (95% CI, low)	OR (95% CI, high
Intercept	-2.19085	0.0384415	0	0.111822	0.103706	0.120573
Age	-0.0153153	0.000410882	4.30061e-304	0.984801	0.984009	0.985595
Man	REF	-	-	-	-	-
Woman	-0.879722	0.0121059	0	0.414898	0.405169	0.42486
Trans and gender nonconforming	-0.645428	0.0583635	1.98845e-28	0.524438	0.46775	0.587996
No gender information	-0.260882	0.0573663	5.42466e-06	0.770372	0.688445	0.862048
Non-Hispanic White	REF	-	-	-	-	-
Black/African-American	0.0420751	0.0157084	0.00739494	1.04297	1.01135	1.07558
Hispanic or Latino/a/x	-0.278538	0.0215178	2.52169e-38	0.756889	0.725631	0.789494
AAPI	-0.46497	0.0617028	4.85947e-14	0.628154	0.5566	0.708906
Multi-racial	0.136867	0.0219533	4.53328e-10	1.14668	1.09838	1.19709
Other race-ethnicity	0.19061	0.045442	2.73373e-05	1.20999	1.10688	1.3227
No race-ethnicity information	0.193827	0.0394554	8.99026e-07	1.21389	1.12355	1.31148
Married	REF	-	-	-	-	-
Living With Partner	0.507077	0.0246987	1.14904e-93	1.66043	1.58196	1.74279
Never Married	0.496207	0.0178188	1.1596e-170	1.64248	1.58611	1.70086
Divorced	0.680292	0.0183799	7.12458e-300	1.97445	1.90459	2.04688
Separated	0.841667	0.028402	5.44282e-193	2.32023	2.1946	2.45306
Widowed	0.337557	0.0281838	4.69262e-33	1.40152	1.3262	1.48112
No marital information	0.451132	0.034005	3.6141e-40	1.57009	1.46885	1.6783
Bachelors degree	REF	-	-	-	-	-
Less than HS	1.12301	0.0240993	0	3.07411	2.93228	3.22279
HS diploma or GED	0.7784	0.0201132	0	2.17799	2.0938	2.26556
Some college	0.523003	0.0192606	2.26723e-162	1.68709	1.62458	1.75199
Advanced degree	-0.0789207	0.0246202	0.00134816	0.924113	0.880578	0.9698
No education information	0.932358	0.0356507	9.21416e-151	2.54049	2.36903	2.72436
$100K-150K	REF	-	-	-	-	-
<$10K	1.42989	0.0322653	0	4.17824	3.92219	4.45101
$10K-25K	0.970334	0.0324258	9.38093e-197	2.63883	2.47633	2.81198
$25K-35K	0.591801	0.0354401	1.34145e-62	1.80724	1.68597	1.93724
$35K-50K	0.292299	0.0360716	5.34972e-16	1.3395	1.24807	1.43763
$50K-75K	0.160571	0.0352237	5.14976e-06	1.17418	1.09585	1.25811
$75K-100K	0.0523672	0.03898	0.17913	1.05376	0.976253	1.13743
$150K-200K	0.144843	0.0477842	0.00243592	1.15586	1.05252	1.26934
>$200K	0.121315	0.0445731	0.00649458	1.12898	1.03453	1.23205
No income information	0.85874	0.0311961	8.31597e-167	2.36018	2.2202	2.509
Insured	REF	-	-	-	-	-
Uninsured	-0.0238914	0.0235854	0.311072	0.976392	0.932283	1.02259
No insurance information	-0.00617728	0.0330541	0.851752	0.993842	0.931496	1.06036
Born in US	REF	-	-	-	-	-
Born outside the US	-1.01313	0.0269362	0	0.363082	0.34441	0.382765
No birthplace information	0.1358	0.0526452	0.0098933	1.14545	1.03315	1.26996

### Sheet: S3
Population	PGS	Group	Phecode	EHR description	N (cases)	% cases	Beta	SE	P-value	HR
AFR	AUD	infectious diseases	8	Intestinal infection	181	0.0215656	-0.00485879	0.0714247	0.875531	0.988875
AFR	AUD	infectious diseases	8.5	Bacterial enteritis	177	0.021089	-0.0361077	0.0770129	0.280332	0.920221
AFR	AUD	infectious diseases	8.6	Viral Enteritis	276	0.0328845	-0.0217893	0.0612873	0.412996	0.951066
AFR	AUD	infectious diseases	38	Septicemia	783	0.093292	-0.0158321	0.0364584	0.31736	0.964202
AFR	AUD	infectious diseases	38.1	Gram negative septicemia	162	0.0193018	-0.0237802	0.0806404	0.497129	0.946716
AFR	AUD	infectious diseases	38.2	Gram positive septicemia	129	0.01537	-0.103764	0.0940715	0.0110907	0.787474
AFR	AUD	infectious diseases	38.3	Bacteremia	403	0.0480162	-0.0291842	0.0518625	0.195073	0.935009
AFR	AUD	infectious diseases	41	Bacterial infection NOS	933	0.111164	-0.0196784	0.0334289	0.175275	0.9557
AFR	AUD	infectious diseases	41.1	Staphylococcus infections	124	0.0147742	-0.0752461	0.0962752	0.0719176	0.840918
AFR	AUD	infectious diseases	41.11	Methicillin sensitive Staphylococcus aureus	167	0.0198975	-0.0998434	0.0838056	0.00608384	0.794615
AFR	AUD	infectious diseases	41.12	Methicillin resistant Staphylococcus aureus	210	0.0250209	-0.0819903	0.0725324	0.00924575	0.827961
AFR	AUD	infectious diseases	41.2	Streptococcus infection	266	0.0316931	-0.0448148	0.0602599	0.0868199	0.901956
AFR	AUD	infectious diseases	41.4	E. coli	262	0.0312165	-0.00671099	0.0592348	0.794192	0.984666
AFR	AUD	infectious diseases	41.8	H. pylori	226	0.0269272	0.0140531	0.0711519	0.649268	1.03289
AFR	AUD	infectious diseases	41.9	Infection with drug-resistant microorganisms	153	0.0182295	-0.0798081	0.0798066	0.0212997	0.832131
AFR	AUD	infectious diseases	53	Herpes zoster	237	0.0282378	-0.0361758	0.066348	0.209308	0.920077
AFR	AUD	infectious diseases	54	Herpes simplex	504	0.06005	-0.0217725	0.0442228	0.256943	0.951103
AFR	AUD	infectious diseases	70.2	Viral hepatitis B	226	0.0269272	-0.0754552	0.0696413	0.0126024	0.840514
AFR	AUD	infectious diseases	70.3	Viral hepatitis C	1013	0.120696	0.0239515	0.0332409	0.0970937	1.0567
AFR	AUD	infectious diseases	70.9	Hepatitis NOS	155	0.0184678	-0.0448306	0.0812059	0.203669	0.901923
AFR	AUD	infectious diseases	71	Human immunodeficiency virus [HIV] disease	710	0.0845943	-0.0220118	0.0378247	0.180254	0.950579
AFR	AUD	infectious diseases	71.1	HIV infection, symptomatic	776	0.092458	-0.0253269	0.0377433	0.122322	0.943351
AFR	AUD	infectious diseases	78	Viral warts & HPV	418	0.0498034	-0.0246956	0.048953	0.2454	0.944723
AFR	AUD	infectious diseases	79	Viral infection	1016	0.121053	-0.0181767	0.0317435	0.187342	0.95901
AFR	AUD	infectious diseases	79.9	Viremia, NOS	640	0.076254	-0.0127546	0.0415552	0.479731	0.971059
AFR	AUD	infectious diseases	80	Postoperative infection	113	0.0134636	-0.0796819	0.0947396	0.052792	0.832373
AFR	AUD	infectious diseases	81	Infection/inflammation of internal prosthetic device; implant; and graft	102	0.012153	0.0105021	0.094758	0.798571	1.02448
AFR	AUD	infectious diseases	90	Sexually transmitted infections (not HIV or hepatitis)	510	0.0607649	-0.00123865	0.0457151	0.950253	0.997152
AFR	AUD	infectious diseases	90.2	Gonococcal infections	148	0.0176337	-0.0121752	0.0770941	0.716127	0.972355
AFR	AUD	infectious diseases	110.1	Dermatophytosis	103	0.0122721	-0.00253572	0.117973	0.960527	0.994178
AFR	AUD	infectious diseases	110.11	Dermatophytosis of nail	824	0.0981771	-0.00121589	0.0373223	0.940204	0.997204
AFR	AUD	infectious diseases	110.12	Althete's foot	458	0.0545693	-0.0073301	0.0479314	0.724739	0.983263
AFR	AUD	infectious diseases	110.13	Dermatophytosis of the body	221	0.0263315	-0.0274932	0.0689015	0.35821	0.938657
AFR	AUD	infectious diseases	110.2	Dermatomycoses	143	0.017038	0.00939843	0.0800279	0.786842	1.02188
AFR	AUD	infectious diseases	112	Candidiasis	931	0.110926	0.00410197	0.0337185	0.779388	1.00949
AFR	AUD	infectious diseases	112.3	Candidiasis of skin and nails	155	0.0184678	-0.0510508	0.0850757	0.167065	0.889097
AFR	AUD	infectious diseases	117	Mycoses	104	0.0123913	0.00156629	0.0981983	0.970703	1.00361
AFR	AUD	infectious diseases	131	Protozoan infection	444	0.0529012	0.0132918	0.0453057	0.499337	1.03108
AFR	AUD	infectious diseases	132	Infestation (lice, mites)	167	0.0198975	-0.0155536	0.0800449	0.654575	0.96482
AFR	AUD	infectious diseases	136	Other infectious and parasitic diseases	214	0.0254974	-0.0643621	0.0703294	0.0350988	0.862259
AFR	AUD	neoplasms	153.3	Malignant neoplasm of rectum, rectosigmoid junction, and anus	135	0.0160848	0.00761843	0.0899534	0.845383	1.0177
AFR	AUD	neoplasms	165.1	Cancer of bronchus; lung	137	0.0163231	0.0273429	0.0929212	0.498054	1.06498
AFR	AUD	neoplasms	173	Neoplasm of uncertain behavior of skin	171	0.0203741	0.0535951	0.0712462	0.0832512	1.13135
AFR	AUD	neoplasms	174.11	Malignant neoplasm of female breast	141	0.0167997	-0.0465305	0.0931839	0.250237	0.8984
AFR	AUD	neoplasms	180.3	Cervical intraepithelial neoplasia [CIN] [Cervical dysplasia]	191	0.0227571	0.0358669	0.0726207	0.255442	1.08609
AFR	AUD	neoplasms	185	Cancer of prostate	153	0.0182295	0.0295115	0.0845927	0.421805	1.07031
AFR	AUD	neoplasms	195	Cancer, suspected or other	164	0.0195401	-0.0194809	0.0779095	0.564784	0.956135
AFR	AUD	neoplasms	195.1	Malignant neoplasm, other	121	0.0144168	-0.00924074	0.0948379	0.822479	0.978947
AFR	AUD	neoplasms	198.1	Secondary malignancy of lymph nodes	94	0.0111998	-0.0586434	0.0919081	0.141779	0.873689
AFR	AUD	neoplasms	199	Neoplasm of uncertain behavior	257	0.0306208	0.00523651	0.0631172	0.848499	1.01213
AFR	AUD	neoplasms	200	Myeloproliferative disease	122	0.0145359	-0.0655698	0.0824953	0.0672252	0.859865
AFR	AUD	neoplasms	208	Benign neoplasm of colon	915	0.109019	0.0128417	0.0348924	0.396751	1.03001
AFR	AUD	neoplasms	211	Benign neoplasm of other parts of digestive system	115	0.0137019	-0.0389142	0.0961141	0.351203	0.914294
AFR	AUD	neoplasms	214	Lipoma	156	0.0185869	-0.0739852	0.074442	0.022111	0.843363
AFR	AUD	neoplasms	214.1	Lipoma of skin and subcutaneous tissue	187	0.0222805	-0.0270904	0.0761133	0.412478	0.939528
AFR	AUD	neoplasms	215	Other benign neoplasm of connective and other soft tissue	178	0.0212081	0.0113191	0.0730532	0.721263	1.02641
AFR	AUD	neoplasms	216	Benign neoplasm of skin	267	0.0318122	-0.00115101	0.0622233	0.966026	0.997353
AFR	AUD	neoplasms	218.1	Uterine leiomyoma	505	0.0601692	-0.0156785	0.0466523	0.439029	0.964543
AFR	AUD	neoplasms	227.1	Benign neoplasm of adrenal gland	99	0.0117955	0.025241	0.119487	0.626679	1.05984
AFR	AUD	neoplasms	228	Hemangioma and lymphangioma, any site	93	0.0110807	0.0368803	0.104594	0.416849	1.08863
AFR	AUD	endocrine/metabolic	240	Simple and unspecified goiter	108	0.0128679	0.0811594	0.108237	0.0842481	1.20548
AFR	AUD	endocrine/metabolic	241	Nontoxic nodular goiter	172	0.0204933	-0.00558078	0.0799257	0.872269	0.987232
AFR	AUD	endocrine/metabolic	241.1	Nontoxic uninodular goiter	330	0.0393185	-0.0652476	0.0597926	0.0119827	0.860503
AFR	AUD	endocrine/metabolic	241.2	Nontoxic multinodular goiter	229	0.0272846	0.0269339	0.0723988	0.39166	1.06398
AFR	AUD	endocrine/metabolic	242	Thyrotoxicosis with or without goiter	227	0.0270463	0.00695631	0.0703936	0.820002	1.01615
AFR	AUD	endocrine/metabolic	242.1	Graves' disease	92	0.0109615	-0.0732636	0.103146	0.101942	0.844766
AFR	AUD	endocrine/metabolic	244.1	Secondary hypothyroidism	169	0.0201358	-0.0820087	0.0837362	0.0241281	0.827926
AFR	AUD	endocrine/metabolic	244.2	Acquired hypothyroidism	136	0.016204	-0.105473	0.0830012	0.00343362	0.784381
AFR	AUD	endocrine/metabolic	244.4	Hypothyroidism NOS	550	0.0655308	-0.0119913	0.0441347	0.531573	0.972767
AFR	AUD	endocrine/metabolic	246	Other disorders of thyroid	189	0.0225188	-0.0335537	0.0798044	0.332985	0.925649
AFR	AUD	endocrine/metabolic	246.7	Abnormal results of function study of thyroid	153	0.0182295	0.0157039	0.0825185	0.661242	1.03682
AFR	AUD	endocrine/metabolic	249	Secondary diabetes mellitus	294	0.0350292	-0.0195269	0.0578937	0.437374	0.956033
AFR	AUD	endocrine/metabolic	250.1	Type 1 diabetes	301	0.0358632	-0.0542877	0.0598957	0.0368885	0.882495
AFR	AUD	endocrine/metabolic	250.14	Type 1 diabetes with neurological manifestations	101	0.0120338	-0.0573203	0.102167	0.196409	0.876354
AFR	AUD	endocrine/metabolic	250.2	Type 2 diabetes	2548	0.303586	-0.00959633	0.0212162	0.297652	0.978146
AFR	AUD	endocrine/metabolic	250.22	Type 2 diabetes with renal manifestations	793	0.0944835	-0.00828938	0.0373302	0.609139	0.981094
AFR	AUD	endocrine/metabolic	250.23	Type 2 diabetes with ophthalmic manifestations	360	0.0428929	-0.00975074	0.0582951	0.700132	0.977798
AFR	AUD	endocrine/metabolic	250.24	Type 2 diabetes with neurological manifestations	1004	0.119623	-0.0130774	0.0327997	0.358592	0.970337
AFR	AUD	endocrine/metabolic	250.25	Diabetes type 2 with peripheral circulatory disorders	423	0.0503991	-0.0341503	0.0524742	0.133997	0.924378
AFR	AUD	endocrine/metabolic	250.41	Impaired fasting glucose	246	0.0293101	-0.0306719	0.0654252	0.280378	0.931812
AFR	AUD	endocrine/metabolic	250.42	Other abnormal glucose	1448	0.172525	-0.00342316	0.0291135	0.786592	0.992149
AFR	AUD	endocrine/metabolic	250.6	Polyneuropathy in diabetes	700	0.0834028	-0.0148919	0.0387617	0.376356	0.966291
AFR	AUD	endocrine/metabolic	250.7	Diabetic retinopathy	228	0.0271655	-0.0308335	0.0677558	0.294715	0.931465
AFR	AUD	endocrine/metabolic	251.1	Hypoglycemia	421	0.0501608	-0.0444114	0.0478531	0.0326	0.902794
AFR	AUD	endocrine/metabolic	252.1	Hyperparathyroidism	201	0.0239485	-0.0362981	0.0765849	0.275128	0.919818
AFR	AUD	endocrine/metabolic	255	Disorders of adrenal glands	177	0.021089	0.00644378	0.0828183	0.857816	1.01495
AFR	AUD	endocrine/metabolic	255.21	Glucocorticoid deficiency	85	0.0101275	-0.0389283	0.110428	0.416959	0.914264
AFR	AUD	endocrine/metabolic	260	Protein-calorie malnutrition	516	0.0614798	-0.00133537	0.0466324	0.947428	0.99693
AFR	AUD	endocrine/metabolic	260.1	Cachexia	152	0.0181103	-0.0373338	0.0746018	0.249194	0.917627
AFR	AUD	endocrine/metabolic	260.2	severe protein-calorie malnutrition	292	0.0347909	-0.0219588	0.0564997	0.370836	0.950695
AFR	AUD	endocrine/metabolic	260.3	Adult failure to thrive	183	0.0218039	0.01933	0.0780393	0.568446	1.04551
AFR	AUD	endocrine/metabolic	260.6	Anorexia	321	0.0382462	-0.0424121	0.0555234	0.0786021	0.906959
AFR	AUD	endocrine/metabolic	261.2	Vitamin B-complex deficiencies	520	0.0619564	0.0115493	0.0441321	0.546785	1.02695
AFR	AUD	endocrine/metabolic	261.4	Vitamin D deficiency	1469	0.175027	0.00417734	0.0280024	0.731226	1.00967
AFR	AUD	endocrine/metabolic	262	Mineral deficiency NEC	245	0.029191	0.00943108	0.0669904	0.745814	1.02195
AFR	AUD	endocrine/metabolic	269	Proteinuria	456	0.054331	0.00304536	0.0465192	0.880183	1.00704
AFR	AUD	endocrine/metabolic	270.32	Paraproteinemia	105	0.0125104	-0.0278461	0.100774	0.524608	0.937894
AFR	AUD	endocrine/metabolic	270.38	Other specified disorders of plasma protein metabolism	226	0.0269272	-0.0641956	0.0733329	0.0438332	0.86259
AFR	AUD	endocrine/metabolic	271.3	Intestinal disaccharidase deficiencies and disaccharide malabsorption	941	0.112117	0.0023883	0.0344329	0.87311	1.00551
AFR	AUD	endocrine/metabolic	272.1	Hyperlipidemia	2728	0.325033	-0.00230826	0.021155	0.801629	0.994699
AFR	AUD	endocrine/metabolic	272.11	Hypercholesterolemia	973	0.11593	-0.00462302	0.0347391	0.759282	0.989412
AFR	AUD	endocrine/metabolic	272.12	Hyperglyceridemia	184	0.021923	0.0191529	0.0749526	0.556272	1.04509
AFR	AUD	endocrine/metabolic	272.13	Mixed hyperlipidemia	774	0.0922197	0.028981	0.0376326	0.0761909	1.06901
AFR	AUD	endocrine/metabolic	274.1	Gout	426	0.0507566	0.00900021	0.0513535	0.686543	1.02094
AFR	AUD	endocrine/metabolic	274.11	Gouty arthropathy	227	0.0270463	0.0447622	0.0704237	0.143317	1.10857
AFR	AUD	endocrine/metabolic	275.3	Disorders of magnesium metabolism	908	0.108185	-0.0150256	0.0345344	0.316424	0.965994
AFR	AUD	endocrine/metabolic	275.51	Hypocalcemia	296	0.0352675	-0.041095	0.0611161	0.121556	0.909714
AFR	AUD	endocrine/metabolic	275.53	Disorders of phosphorus metabolism	524	0.062433	-0.00741817	0.0446719	0.702191	0.983064
AFR	AUD	endocrine/metabolic	275.6	Hypercalcemia	269	0.0320505	-0.0373952	0.0602248	0.152792	0.917497
AFR	AUD	endocrine/metabolic	276.1	Electrolyte imbalance	295	0.0351483	-0.0479019	0.0651722	0.0905675	0.895567
AFR	AUD	endocrine/metabolic	276.11	Hyperosmolality and/or hypernatremia	239	0.0284761	-0.0401076	0.063	0.142678	0.911785
AFR	AUD	endocrine/metabolic	276.12	Hyposmolality and/or hyponatremia	965	0.114977	-0.0237055	0.0326563	0.094629	0.946879
AFR	AUD	endocrine/metabolic	276.13	Hyperpotassemia	797	0.0949601	-0.0183537	0.0374459	0.259072	0.95862
AFR	AUD	endocrine/metabolic	276.14	Hypopotassemia	1673	0.199333	-0.0128775	0.0256349	0.2474	0.970784
AFR	AUD	endocrine/metabolic	276.4	Acid-base balance disorder	147	0.0175146	-0.043367	0.0768038	0.193551	0.904968
AFR	AUD	endocrine/metabolic	276.41	Acidosis	1046	0.124628	0.0109503	0.0322069	0.433701	1.02553
AFR	AUD	endocrine/metabolic	276.42	Alkalosis	198	0.0235911	-0.0469938	0.0674631	0.108726	0.897442
AFR	AUD	endocrine/metabolic	276.5	Hypovolemia	1534	0.182771	-0.0182099	0.0267607	0.11715	0.958937
AFR	AUD	endocrine/metabolic	276.6	Fluid overload	424	0.0505183	0.0128206	0.051981	0.570096	1.02996
AFR	AUD	endocrine/metabolic	277.4	Disorders of bilirubin excretion	102	0.012153	0.0646709	0.0974193	0.126376	1.16057
AFR	AUD	endocrine/metabolic	277.5	Other disorders of lipoid metabolism	101	0.0120338	-0.0273602	0.084642	0.456694	0.938944
AFR	AUD	endocrine/metabolic	277.7	Dysmetabolic syndrome X	89	0.0106041	-0.0706366	0.11432	0.154814	0.849891
AFR	AUD	endocrine/metabolic	278.1	Obesity	2538	0.302395	-0.0139291	0.0219261	0.143528	0.968436
AFR	AUD	endocrine/metabolic	278.11	Morbid obesity	1319	0.157155	-0.00977324	0.0288708	0.435707	0.977748
AFR	AUD	endocrine/metabolic	279	Disorders involving the immune mechanism	125	0.0148934	-0.0284177	0.0939669	0.486208	0.936661
AFR	AUD	endocrine/metabolic	279.1	Immunity deficiency	242	0.0288336	0.0500994	0.0630705	0.0673946	1.12228
AFR	AUD	hematopoietic	280.1	Iron deficiency anemias, unspecified or not due to blood loss	1264	0.150602	-0.0233905	0.0299125	0.0717761	0.947566
AFR	AUD	hematopoietic	280.2	Iron deficiency anemia secondary to blood loss (chronic)	394	0.0469439	-0.0159999	0.0522504	0.480756	0.963829
AFR	AUD	hematopoietic	281.9	Deficiency anemias	214	0.0254974	-0.0238758	0.0696584	0.429981	0.946508
AFR	AUD	hematopoietic	282.5	Sickle cell anemia	254	0.0302633	-0.0039197	0.0594517	0.879336	0.991015
AFR	AUD	hematopoietic	282.8	Other hemoglobinopathies	105	0.0125104	-0.048187	0.0951782	0.243713	0.894979
AFR	AUD	hematopoietic	284.1	Pancytopenia	161	0.0191827	-0.0450677	0.0817237	0.204158	0.901431
AFR	AUD	hematopoietic	285	Other anemias	2566	0.305731	-0.00992227	0.0210875	0.278617	0.977412
AFR	AUD	hematopoietic	285.1	Acute posthemorrhagic anemia	588	0.0700584	-0.00483484	0.0425045	0.793386	0.988929
AFR	AUD	hematopoietic	285.2	Anemia of chronic disease	462	0.0550459	-0.0421532	0.0500572	0.0525002	0.9075
AFR	AUD	hematopoietic	285.21	Anemia in chronic kidney disease	477	0.0568331	0.00806299	0.0484548	0.701604	1.01874
AFR	AUD	hematopoietic	285.22	Anemia in neoplastic disease	84	0.0100083	-0.0433781	0.0971548	0.303918	0.904944
AFR	AUD	hematopoietic	286.7	Other and unspecified coagulation defects	212	0.0252591	-0.0427759	0.0649755	0.129549	0.9062
AFR	AUD	hematopoietic	286.81	Primary hypercoagulable state	148	0.0176337	0.00385533	0.0778379	0.9092	1.00892
AFR	AUD	hematopoietic	286.9	Abnormal coagulation profile	319	0.0380079	-0.0115572	0.0577014	0.644659	0.973739
AFR	AUD	hematopoietic	287.3	Thrombocytopenia	572	0.068152	0.00890254	0.0438434	0.640109	1.02071
AFR	AUD	hematopoietic	287.32	Secondary thrombocytopenia	122	0.0145359	-0.0483252	0.0806483	0.16767	0.894695
AFR	AUD	hematopoietic	288	Diseases of white blood cells	85	0.0101275	0.00378833	0.112852	0.938389	1.00876
AFR	AUD	hematopoietic	288.1	Decreased white blood cell count	300	0.0357441	0.00786209	0.0590504	0.75917	1.01827
AFR	AUD	hematopoietic	288.11	Neutropenia	221	0.0263315	-0.0729193	0.0673376	0.0126509	0.845436
AFR	AUD	hematopoietic	288.2	Elevated white blood cell count	989	0.117836	-0.0046213	0.0327056	0.744912	0.989415
AFR	AUD	hematopoietic	289	Other diseases of blood and blood-forming organs	132	0.0157274	0.00563137	0.0862186	0.880454	1.01305
AFR	AUD	hematopoietic	289.4	Lymphadenitis	816	0.0972239	-0.0198533	0.0369809	0.216403	0.955315
AFR	AUD	mental disorders	290.1	Dementias	119	0.0141785	-0.0206818	0.0913884	0.602304	0.953495
AFR	AUD	mental disorders	290.2	Delirium due to conditions classified elsewhere	257	0.0306208	-0.0321858	0.0628295	0.238179	0.928569
AFR	AUD	mental disorders	290.3	Other persistent mental disorders due to conditions classified elsewhere	104	0.0123913	0.0341953	0.100408	0.432938	1.08192
AFR	AUD	mental disorders	291.4	Specific nonpsychotic mental disorders due to brain damage	167	0.0198975	0.0645743	0.0754965	0.0488993	1.16031
AFR	AUD	mental disorders	291.8	Alteration of consciousness	456	0.054331	0.0105485	0.0461262	0.598491	1.02459
AFR	AUD	mental disorders	292	Neurological disorders	270	0.0321697	0.0471084	0.06101	0.0754169	1.11457
AFR	AUD	mental disorders	292.1	Aphasia/speech disturbance	346	0.0412248	0.00772407	0.0530937	0.73764	1.01794
AFR	AUD	mental disorders	292.11	Aphasia	118	0.0140593	0.0112958	0.0959144	0.786256	1.02635
AFR	AUD	mental disorders	292.2	Mild cognitive impairment	114	0.0135827	0.0270643	0.090778	0.492406	1.0643
AFR	AUD	mental disorders	292.3	Memory loss	341	0.0406291	0.0130525	0.054952	0.58443	1.03051
AFR	AUD	mental disorders	292.4	Altered mental status	1150	0.137019	-0.00402793	0.0308296	0.763539	0.990768
AFR	AUD	mental disorders	292.5	Transient alteration of awareness	194	0.0231145	0.0267694	0.0770892	0.423955	1.06358
AFR	AUD	mental disorders	292.6	Hallucinations	492	0.0586203	0.0348933	0.045696	0.0787056	1.08366
AFR	AUD	mental disorders	293.1	Swelling, mass, or lump in head and neck [Space-occupying lesion, intracranial NOS]	708	0.084356	-0.00763526	0.037162	0.636152	0.982573
AFR	AUD	mental disorders	295.1	Schizophrenia	1097	0.130704	0.0199688	0.0307303	0.134592	1.04705
AFR	AUD	mental disorders	295.2	Paranoid disorders	347	0.041344	-0.00347727	0.0583557	0.890869	0.992025
AFR	AUD	mental disorders	295.3	Psychosis	671	0.0799476	0.0243903	0.0396412	0.156562	1.05777
AFR	AUD	mental disorders	296	Mood disorders	1003	0.119504	0.00442245	0.0322211	0.751974	1.01024
AFR	AUD	mental disorders	296.1	Bipolar	1724	0.205409	0.0215688	0.0249153	0.0462271	1.05092
AFR	AUD	mental disorders	296.2	Depression	3180	0.378887	-0.000298197	0.0185658	0.970498	0.999314
AFR	AUD	mental disorders	296.22	Major depressive disorder	3260	0.388419	0.0120815	0.0181963	0.126313	1.02821
AFR	AUD	mental disorders	297.1	Suicidal ideation	1234	0.147027	0.0154336	0.0285167	0.212694	1.03618
AFR	AUD	mental disorders	300	Anxiety disorders	649	0.0773263	0.0158697	0.039135	0.350447	1.03722
AFR	AUD	mental disorders	300.1	Anxiety disorder	2960	0.352675	0.0034081	0.0198341	0.69236	1.00788
AFR	AUD	mental disorders	300.11	Generalized anxiety disorder	927	0.110449	0.0162131	0.0354155	0.29183	1.03804
AFR	AUD	mental disorders	300.12	Agorophobia, social phobia, and panic disorder	498	0.0593352	0.0163903	0.0446661	0.398146	1.03846
AFR	AUD	mental disorders	300.13	Phobia	119	0.0141785	-0.0475153	0.100256	0.275148	0.896365
AFR	AUD	mental disorders	300.4	Dysthymic disorder	471	0.0561182	0.00159847	0.0456639	0.935758	1.00369
AFR	AUD	mental disorders	300.8	Acute reaction to stress	170	0.020255	0.0334064	0.0759563	0.311203	1.07996
AFR	AUD	mental disorders	300.9	Posttraumatic stress disorder	1110	0.132253	0.021593	0.0305221	0.103318	1.05098
AFR	AUD	mental disorders	301	Personality disorders	299	0.0356249	0.0228611	0.0583385	0.36689	1.05405
AFR	AUD	mental disorders	301.2	Antisocial/borderline personality disorder	295	0.0351483	-0.000825658	0.062345	0.975673	0.998101
AFR	AUD	mental disorders	303.3	Psychogenic disorder	100	0.0119147	-0.0558191	0.101336	0.204677	0.879389
AFR	AUD	mental disorders	303.4	Somatoform disorder	215	0.0256166	0.0267686	0.0692513	0.37344	1.06358
AFR	AUD	mental disorders	304	Adjustment reaction	1086	0.129394	0.00305186	0.0312415	0.822033	1.00705
AFR	AUD	mental disorders	306	Other mental disorder	461	0.0549267	0.0331011	0.0485999	0.116816	1.0792
AFR	AUD	mental disorders	306.1	Mental disorders durring/after pregnancy	240	0.0285953	0.0274363	0.0639667	0.323341	1.06521
AFR	AUD	mental disorders	306.9	Tension headache	262	0.0312165	-0.0147071	0.0672811	0.614735	0.966703
AFR	AUD	mental disorders	312	Conduct disorders	130	0.0154891	0.0345127	0.0937792	0.396773	1.08271
AFR	AUD	mental disorders	312.3	Impulse control disorder	99	0.0117955	0.00286327	0.0980223	0.946375	1.00661
AFR	AUD	mental disorders	313.1	Attention deficit hyperactivity disorder	198	0.0235911	0.00544352	0.0718472	0.861507	1.01261
AFR	AUD	mental disorders	315	Develomental delays and disorders	504	0.06005	0.0316314	0.0454502	0.109045	1.07555
AFR	AUD	mental disorders	315.3	Mental retardation	88	0.0104849	-0.000575678	0.105453	0.989971	0.998675
AFR	AUD	mental disorders	316	Substance addiction and disorders	5941	0.707852	-0.00821283	0.0133281	0.15594	0.981267
AFR	AUD	mental disorders	317	Alcohol-related disorders	1865	0.222209	0.0313954	0.0238698	0.00245741	1.07497
AFR	AUD	mental disorders	317.1	Alcoholism	2253	0.268438	0.0193507	0.0211362	0.0350248	1.04556
AFR	AUD	mental disorders	317.11	Alcoholic liver damage	275	0.0327654	0.0183152	0.0619115	0.495763	1.04307
AFR	AUD	mental disorders	318	Tobacco use disorder	4857	0.578697	-0.00099762	0.014995	0.878248	0.997706
AFR	AUD	neurological	327	Sleep disorders	499	0.0594543	0.00244709	0.0471243	0.904824	1.00565
AFR	AUD	neurological	327.1	Hypersomnia	316	0.0376504	-0.00852003	0.0579827	0.735104	0.980573
AFR	AUD	neurological	327.3	Sleep apnea	667	0.079471	-0.0168646	0.0402903	0.335143	0.961912
AFR	AUD	neurological	327.31	Central/nonobstroctive sleep apnea	128	0.0152508	0.0392394	0.0890285	0.31017	1.09456
AFR	AUD	neurological	327.32	Obstructive sleep apnea	1245	0.148338	0.0025795	0.0306691	0.846439	1.00596
AFR	AUD	neurological	327.4	Insomnia	1579	0.188133	-0.000906466	0.0282027	0.941004	0.997915
AFR	AUD	neurological	327.41	Organic or persistent insomnia	281	0.0334803	-0.0176849	0.0613254	0.506681	0.960097
AFR	AUD	neurological	327.5	Parasomnia	100	0.0119147	-0.0140178	0.0957636	0.736079	0.968238
AFR	AUD	neurological	327.71	Restless legs syndrome	131	0.0156082	0.0376965	0.093976	0.355677	1.09068
AFR	AUD	neurological	333.4	Torsion dystonia	102	0.012153	0.000770487	0.102634	0.986209	1.00178
AFR	AUD	neurological	334	Degenerative disease of the spinal cord	234	0.0278804	0.0387406	0.0620706	0.150681	1.0933
AFR	AUD	neurological	335	Multiple sclerosis	84	0.0100083	0.0279196	0.113587	0.571412	1.0664
AFR	AUD	neurological	338.1	Acute pain	2106	0.250923	-0.0231416	0.0232273	0.0217856	0.948109
AFR	AUD	neurological	338.2	Chronic pain	3569	0.425235	0.00837076	0.0178021	0.278941	1.01946
AFR	AUD	neurological	339	Other headache syndromes	1674	0.199452	-0.00284714	0.0255382	0.797406	0.993466
AFR	AUD	neurological	340	Migraine	972	0.115811	0.0046099	0.0333322	0.750143	1.01067
AFR	AUD	neurological	340.1	Migrain with aura	178	0.0212081	0.0240149	0.075113	0.461623	1.05685
AFR	AUD	neurological	342	Hemiplegia	203	0.0241868	-0.0409449	0.0712426	0.185718	0.910029
AFR	AUD	neurological	344	Other paralytic syndromes	145	0.0172763	0.0245091	0.0875111	0.519004	1.05806
AFR	AUD	neurological	345	Epilepsy, recurrent seizures, convulsions	643	0.0766115	0.0263373	0.0410834	0.139913	1.06252
AFR	AUD	neurological	345.1	Epilepsy	285	0.0339569	0.0363257	0.0580955	0.149939	1.08724
AFR	AUD	neurological	345.11	Generalized convulsive epilepsy	140	0.0166806	0.0704971	0.0817178	0.0469871	1.17624
AFR	AUD	neurological	345.12	Partial epilepsy	152	0.0181103	-0.0146316	0.0760522	0.65777	0.966871
AFR	AUD	neurological	345.3	Convulsions	804	0.0957941	0.00368085	0.0354551	0.811068	1.00851
AFR	AUD	neurological	346.1	Nonspecific abnormal findings on radiological and other examination of skull and head	213	0.0253783	0.0283957	0.0664997	0.325502	1.06757
AFR	AUD	neurological	348.2	Cerebral edema and compression of brain	165	0.0196592	0.0291888	0.0716614	0.348307	1.06952
AFR	AUD	neurological	348.8	Encephalopathy, not elsewhere classified	584	0.0695818	-0.0284486	0.041944	0.118351	0.936594
AFR	AUD	neurological	348.9	Other conditions of brain, NOS	372	0.0443226	0.0110699	0.0527537	0.62897	1.02582
AFR	AUD	neurological	349	Other and unspecified disorders of the nervous system	224	0.0266889	0.00356441	0.0742384	0.91197	1.00824
AFR	AUD	neurological	350.1	Abnormal involuntary movements	852	0.101513	-0.00983759	0.036562	0.535556	0.977603
AFR	AUD	neurological	350.2	Abnormality of gait	317	0.0377696	-0.03241	0.0575095	0.19441	0.92809
AFR	AUD	neurological	350.3	Lack of coordination	161	0.0191827	-0.00705047	0.0836359	0.846092	0.983897
AFR	AUD	neurological	350.6	Disturbances of sensation of smell and taste	84	0.0100083	-0.0879519	0.104549	0.0527401	0.816673
AFR	AUD	neurological	351	Other peripheral nerve disorders	1090	0.12987	-0.00871274	0.0324394	0.536286	0.980138
AFR	AUD	neurological	352.2	Facial nerve disorders [CN7]	89	0.0106041	-0.0618315	0.107997	0.187404	0.867298
AFR	AUD	neurological	355	Complex regional/central pain syndrome	100	0.0119147	0.0112193	0.0944989	0.784567	1.02617
AFR	AUD	neurological	355.1	Chronic pain syndrome	913	0.108781	-0.00749356	0.035341	0.625386	0.982893
AFR	AUD	neurological	356	Hereditary and idiopathic peripheral neuropathy	384	0.0457524	-0.0091515	0.0542355	0.697624	0.979148
AFR	AUD	neurological	357	Inflammatory and toxic neuropathy	1069	0.127368	0.00325194	0.0326572	0.818646	1.00752
AFR	AUD	sense organs	361	Retinal detachments and defects	100	0.0119147	-0.0540536	0.101735	0.221179	0.882971
AFR	AUD	sense organs	362.3	Other nondiabetic retinopathy	195	0.0232336	0.0144226	0.0724808	0.646822	1.03377
AFR	AUD	sense organs	362.4	Retinal vascular changes and abnomalities	95	0.011319	0.0279158	0.101794	0.52774	1.06639
AFR	AUD	sense organs	365	Glaucoma	662	0.0788753	0.0379331	0.0418687	0.0369654	1.09127
AFR	AUD	sense organs	365.1	Open-angle glaucoma	189	0.0225188	0.0720296	0.0792165	0.0362881	1.1804
AFR	AUD	sense organs	366	Cataract	473	0.0563565	-0.0115119	0.0483212	0.583306	0.973841
AFR	AUD	sense organs	366.2	Senile cataract	933	0.111164	0.0140931	0.0355369	0.361164	1.03298
AFR	AUD	sense organs	367	Disorders of refraction and accommodation; blindness and low vision	156	0.0185869	0.00805098	0.0865494	0.830398	1.01871
AFR	AUD	sense organs	367.1	Myopia	384	0.0457524	-0.000625767	0.0520111	0.977899	0.99856
AFR	AUD	sense organs	367.2	Astigmatism	429	0.051114	-0.0112997	0.0516185	0.614222	0.974317
AFR	AUD	sense organs	367.8	Hypermetropia	257	0.0306208	0.0125056	0.0687445	0.675309	1.02921
AFR	AUD	sense organs	367.9	Blindness and low vision	355	0.0422972	-0.00411787	0.0536495	0.859716	0.990563
AFR	AUD	sense organs	368	Visual disturbances	953	0.113547	0.0260367	0.0342425	0.0799807	1.06179
AFR	AUD	sense organs	368.2	Diplopia and disorders of binocular vision	124	0.0147742	0.015059	0.0757749	0.64724	1.03528
AFR	AUD	sense organs	368.4	Visual field defects	102	0.012153	0.046198	0.0946187	0.260908	1.11224
AFR	AUD	sense organs	368.9	Subjective visual disturbances	183	0.0218039	-0.00361411	0.0672175	0.90147	0.991713
AFR	AUD	sense organs	368.91	Psychophysical visual disturbances	149	0.0177529	0.0656351	0.0796398	0.0577391	1.16315
AFR	AUD	sense organs	369.2	Eye infection, viral	90	0.0107232	0.0332404	0.105291	0.467271	1.07954
AFR	AUD	sense organs	369.5	Conjunctivitis, infectious	489	0.0582628	0.0140345	0.0473926	0.495322	1.03284
AFR	AUD	sense organs	371.1	Uveitis, noninfectious or NOS	153	0.0182295	0.0116503	0.080162	0.737894	1.02719
AFR	AUD	sense organs	371.3	Inflammation of eyelids	358	0.0426546	-0.0158239	0.0555083	0.511563	0.96422
AFR	AUD	sense organs	372	Disorders of conjunctiva	273	0.0325271	0.0219959	0.0592756	0.392861	1.05195
AFR	AUD	sense organs	374	Other disorders of eyelids	161	0.0191827	0.0509721	0.0817665	0.151173	1.12453
AFR	AUD	sense organs	375.1	Dry eyes	638	0.0760157	0.000460998	0.0411616	0.979426	1.00106
AFR	AUD	sense organs	377.3	Optic neuritis/neuropathy	84	0.0100083	0.00173342	0.115255	0.972374	1.004
AFR	AUD	sense organs	379	Other disorders of eye	185	0.0220422	-0.0128794	0.0776583	0.702553	0.97078
AFR	AUD	sense organs	379.2	Disorders of vitreous body	340	0.0405099	-0.0396218	0.0563246	0.105283	0.912805
AFR	AUD	sense organs	379.9	Pain, swelling or discharge of eye	408	0.0486119	0.0155957	0.0501009	0.473521	1.03656
AFR	AUD	sense organs	380.1	Otitis externa	342	0.0407482	-0.0494835	0.0582417	0.0504263	0.892312
AFR	AUD	sense organs	380.4	Impacted cerumen	497	0.059216	-0.0195714	0.0453828	0.320713	0.955936
AFR	AUD	sense organs	381.1	Otitis media	133	0.0158465	0.0517421	0.0863856	0.167842	1.12653
AFR	AUD	sense organs	381.11	Suppurative and unspecified otitis media	315	0.0375313	-0.0104731	0.0594384	0.684951	0.976173
AFR	AUD	sense organs	381.2	Eustachian tube disorders	114	0.0135827	-0.0277183	0.0876028	0.466273	0.93817
AFR	AUD	sense organs	382	Otalgia	580	0.0691052	-0.0258242	0.042655	0.163309	0.942271
AFR	AUD	sense organs	386.2	Peripheral or central vertigo	165	0.0196592	0.000450476	0.0770225	0.989255	1.00104
AFR	AUD	sense organs	386.9	Dizziness and giddiness (Light-headedness and vertigo)	1835	0.218635	-0.00264573	0.024825	0.806148	0.993927
AFR	AUD	sense organs	389	Hearing loss	465	0.0554033	-0.00386026	0.0471777	0.850558	0.991151
AFR	AUD	sense organs	389.1	Sensorineural hearing loss	332	0.0395568	0.0126379	0.0589158	0.62136	1.02953
AFR	AUD	sense organs	389.4	Tinnitus	273	0.0325271	-0.0212665	0.0624916	0.43328	0.952212
AFR	AUD	circulatory system	394	Rheumatic disease of the heart valves	175	0.0208507	0.0222188	0.0779351	0.511533	1.05249
AFR	AUD	circulatory system	394.1	Mitral valve stenosis and aortic valve stenosis	92	0.0109615	-0.0203711	0.0955045	0.623327	0.954177
AFR	AUD	circulatory system	394.7	Disease of tricuspid valve	204	0.024306	0.0205715	0.0712253	0.506025	1.04851
AFR	AUD	circulatory system	395.1	Nonrheumatic mitral valve disorders	537	0.0639819	0.0332577	0.0458874	0.09515	1.07959
AFR	AUD	circulatory system	395.2	Nonrheumatic aortic valve disorders	300	0.0357441	0.0317111	0.0581842	0.209502	1.07575
AFR	AUD	circulatory system	395.3	Nonrheumatic tricuspid valve disorders	321	0.0382462	0.00516533	0.0609992	0.845409	1.01196
AFR	AUD	circulatory system	395.4	Nonrheumatic pulmonary valve disorders	155	0.0184678	0.0223116	0.0879628	0.559188	1.05272
AFR	AUD	circulatory system	395.6	Heart valve replaced	91	0.0108424	0.0265554	0.102605	0.551216	1.06305
AFR	AUD	circulatory system	396	Abnormal heart sounds	357	0.0425354	-0.00565482	0.0545692	0.811409	0.987064
AFR	AUD	circulatory system	401.1	Essential hypertension	5064	0.60336	-0.0107612	0.0145549	0.0886762	0.975526
AFR	AUD	circulatory system	401.2	Hypertensive heart and/or renal disease	570	0.0679137	-0.00708891	0.0459995	0.722704	0.98381
AFR	AUD	circulatory system	401.21	Hypertensive heart disease	1032	0.12296	1.81463e-05	0.0339674	0.999019	1.00004
AFR	AUD	circulatory system	401.22	Hypertensive chronic kidney disease	991	0.118075	-0.0207766	0.0330529	0.147793	0.953286
AFR	AUD	circulatory system	401.3	Other hypertensive complications	400	0.0476588	-0.00864167	0.0556537	0.720691	0.980298
AFR	AUD	circulatory system	411.1	Unstable angina (intermediate coronary syndrome)	220	0.0262123	0.0319356	0.07361	0.317808	1.07631
AFR	AUD	circulatory system	411.2	Myocardial infarction	963	0.114738	-0.00585488	0.0344387	0.695458	0.986609
AFR	AUD	circulatory system	411.3	Angina pectoris	598	0.0712499	0.0115148	0.0443264	0.54974	1.02687
AFR	AUD	circulatory system	411.4	Coronary atherosclerosis	1426	0.169903	0.0119955	0.0297416	0.353052	1.02801
AFR	AUD	circulatory system	411.8	Other chronic ischemic heart disease, unspecified	289	0.0344335	-0.0328907	0.0661898	0.252545	0.927063
AFR	AUD	circulatory system	411.9	Other acute and subacute forms of ischemic heart disease	262	0.0312165	-0.0429364	0.0688139	0.150804	0.905865
AFR	AUD	circulatory system	414	Other forms of chronic heart disease	371	0.0442035	-0.00890158	0.0536464	0.70241	0.979712
AFR	AUD	circulatory system	415.11	Pulmonary embolism and infarction, acute	431	0.0513523	-0.0115708	0.048329	0.581444	0.973709
AFR	AUD	circulatory system	415.2	Chronic pulmonary heart disease	287	0.0341952	-0.0124744	0.0636092	0.651585	0.971685
AFR	AUD	circulatory system	416	Cardiomegaly	914	0.1089	0.00446402	0.0349928	0.768957	1.01033
AFR	AUD	circulatory system	418	Nonspecific chest pain	4086	0.486834	0.00132591	0.0169845	0.857346	1.00306
AFR	AUD	circulatory system	418.1	Precordial pain	625	0.0744668	0.00668404	0.0415191	0.710871	1.01551
AFR	AUD	circulatory system	420.2	Pericarditis	248	0.0295484	0.00358998	0.0601436	0.890682	1.0083
AFR	AUD	circulatory system	420.3	Endocarditis	128	0.0152508	-0.0252777	0.0855167	0.496115	0.943457
AFR	AUD	circulatory system	425.1	Primary/intrinsic cardiomyopathies	570	0.0679137	0.00136608	0.0450003	0.944273	1.00315
AFR	AUD	circulatory system	425.2	Secondary/extrinsic cardiomyopathies	115	0.0137019	0.0186008	0.0984932	0.66367	1.04376
AFR	AUD	circulatory system	426.21	First degree AV block	221	0.0263315	0.0364598	0.068008	0.217039	1.08758
AFR	AUD	circulatory system	426.31	Right bundle branch block	211	0.02514	-0.0250433	0.0745946	0.4395	0.943967
AFR	AUD	circulatory system	426.32	Left bundle branch block	194	0.0231145	-0.0696718	0.0764838	0.0359488	0.851781
AFR	AUD	circulatory system	426.7	Abnormal electrocardiogram [ECG] [EKG]	1625	0.193614	-0.00175436	0.0267677	0.880045	0.995969
AFR	AUD	circulatory system	426.8	Other cardiac conduction disorders	258	0.0307399	-0.00742671	0.06375	0.788511	0.983045
AFR	AUD	circulatory system	427.11	Paroxysmal supraventricular tachycardia	277	0.0330037	-0.018618	0.0612088	0.483688	0.958036
AFR	AUD	circulatory system	427.12	Paroxysmal ventricular tachycardia	230	0.0274038	-0.0450206	0.0693294	0.134853	0.901528
AFR	AUD	circulatory system	427.21	Atrial fibrillation	589	0.0701775	0.00642204	0.0424493	0.727576	1.0149
AFR	AUD	circulatory system	427.22	Atrial flutter	193	0.0229954	-0.00514249	0.068539	0.862838	0.988229
AFR	AUD	circulatory system	427.3	Other specified cardiac dysrhythmias	977	0.116407	-0.0350527	0.0330746	0.0146753	0.922459
AFR	AUD	circulatory system	427.42	Cardiac arrest	145	0.0172763	0.0617555	0.08388	0.0900284	1.1528
AFR	AUD	circulatory system	427.5	Arrhythmia (cardiac) NOS	543	0.0646968	-0.00628697	0.0436311	0.740049	0.985628
AFR	AUD	circulatory system	427.6	Premature beats	340	0.0405099	-0.0139991	0.0581385	0.57928	0.96828
AFR	AUD	circulatory system	427.61	Supraventricular premature beats	157	0.0187061	0.000832952	0.0835189	0.981679	1.00192
AFR	AUD	circulatory system	427.7	Tachycardia NOS	1598	0.190397	0.00752272	0.0264735	0.512916	1.01747
AFR	AUD	circulatory system	427.9	Palpitations	842	0.100322	-0.0149207	0.0380847	0.367004	0.966227
AFR	AUD	circulatory system	428.1	Congestive heart failure (CHF) NOS	1093	0.130228	0.00865541	0.0341852	0.559896	1.02013
AFR	AUD	circulatory system	428.2	Heart failure NOS	272	0.032408	0.0341079	0.0634944	0.216123	1.0817
AFR	AUD	circulatory system	428.3	Heart failure with reduced EF [Systolic or combined heart failure]	811	0.0966281	0.00319105	0.03792	0.846358	1.00737
AFR	AUD	circulatory system	428.4	Heart failure with preserved EF [Diastolic heart failure]	686	0.0817348	0.00113189	0.0406938	0.948933	1.00261
AFR	AUD	circulatory system	429.2	Abnormal function study of cardiovascular system	223	0.0265698	-0.0290053	0.0731031	0.360926	0.935394
AFR	AUD	circulatory system	429.3	Symptoms involving cardiovascular system	925	0.110211	0.00071917	0.0341107	0.961281	1.00166
AFR	AUD	circulatory system	430.2	Intracerebral hemorrhage	98	0.0116764	-0.0221878	0.095942	0.594378	0.950194
AFR	AUD	circulatory system	433	Cerebrovascular disease	84	0.0100083	0.0051934	0.130507	0.926993	1.01203
AFR	AUD	circulatory system	433.1	Occlusion and stenosis of precerebral arteries	307	0.0365781	0.0176526	0.0590439	0.491193	1.04148
AFR	AUD	circulatory system	433.12	Cerebral atherosclerosis	98	0.0116764	0.0300621	0.106393	0.515297	1.07167
AFR	AUD	circulatory system	433.21	Cerebral artery occlusion, with cerebral infarction	577	0.0687478	-0.0216988	0.0426986	0.241944	0.951264
AFR	AUD	circulatory system	433.3	Cerebral ischemia	195	0.0232336	0.0571006	0.0783659	0.0933942	1.14051
AFR	AUD	circulatory system	433.31	Transient cerebral ischemia	221	0.0263315	-0.0315627	0.0694119	0.295089	0.929902
AFR	AUD	circulatory system	433.5	Cerebral aneurysm	116	0.013821	-0.0830359	0.0970864	0.0489128	0.82597
AFR	AUD	circulatory system	433.8	Late effects of cerebrovascular disease	372	0.0443226	-0.0194485	0.0496758	0.367332	0.956206
AFR	AUD	circulatory system	440	Atherosclerosis	111	0.0132253	-0.0270452	0.112853	0.581076	0.939625
AFR	AUD	circulatory system	440.2	Atherosclerosis of the extremities	158	0.0188252	-0.0492687	0.0915045	0.215057	0.892753
AFR	AUD	circulatory system	440.22	Atherosclerosis of native arteries of the extremities with intermittent claudication	105	0.0125104	-0.0817165	0.110343	0.0881542	0.828483
AFR	AUD	circulatory system	440.9	Atherosclerosis of aorta	276	0.0328845	-0.0128174	0.0674585	0.661748	0.970918
AFR	AUD	circulatory system	442.1	Aortic aneurysm	113	0.0134636	-0.00605105	0.0967171	0.885453	0.986164
AFR	AUD	circulatory system	443.7	Peripheral angiopathy in diseases classified elsewhere	275	0.0327654	-0.0524857	0.063496	0.0569997	0.886164
AFR	AUD	circulatory system	443.9	Peripheral vascular disease, unspecified	530	0.0631479	-0.00856361	0.0485346	0.68454	0.980475
AFR	AUD	circulatory system	444	Arterial embolism and thrombosis	87	0.0103658	-0.0102664	0.117689	0.840807	0.976638
AFR	AUD	circulatory system	447	Other disorders of arteries and arterioles	167	0.0198975	0.000376401	0.081975	0.991564	1.00087
AFR	AUD	circulatory system	447.1	Stricture of artery	145	0.0172763	-0.0455031	0.0831087	0.207418	0.900527
AFR	AUD	circulatory system	447.7	Aortic ectasia	125	0.0148934	0.0155659	0.0806935	0.656918	1.03649
AFR	AUD	circulatory system	450	Noninfectious disorders of lymphatic channels	199	0.0237102	-0.0158417	0.0822948	0.657587	0.96418
AFR	AUD	circulatory system	451	Phlebitis and thrombophlebitis	124	0.0147742	-0.0646565	0.0998318	0.135888	0.861675
AFR	AUD	circulatory system	452	Other venous embolism and thrombosis	337	0.0401525	-0.0758604	0.0561496	0.00186526	0.83973
AFR	AUD	circulatory system	452.2	Deep vein thrombosis [DVT]	577	0.0687478	-0.0242775	0.0432824	0.196515	0.945633
AFR	AUD	circulatory system	454	Varicose veins	89	0.0106041	-0.00762472	0.110398	0.873646	0.982597
AFR	AUD	circulatory system	454.1	Varicose veins of lower extremity	106	0.0126296	-0.0248639	0.107613	0.594718	0.944357
AFR	AUD	circulatory system	454.11	Varicose veins of lower extremity, symptomtic	187	0.0222805	0.00222316	0.0761848	0.946429	1.00513
AFR	AUD	circulatory system	455	Hemorrhoids	1133	0.134993	0.00185934	0.0320844	0.893847	1.00429
AFR	AUD	circulatory system	456	Chronic venous insufficiency [CVI]	350	0.0417014	0.0154437	0.0535667	0.506784	1.0362
AFR	AUD	circulatory system	458.1	Orthostatic hypotension	256	0.0305016	0.0275418	0.0658687	0.335656	1.06547
AFR	AUD	circulatory system	458.2	Iatrogenic hypotension	156	0.0185869	-0.0228274	0.0844908	0.533874	0.948795
AFR	AUD	circulatory system	458.9	Hypotension NOS	887	0.105683	-0.00262525	0.0362605	0.867601	0.993973
AFR	AUD	circulatory system	459.1	Hemorrhage NOS	94	0.0111998	-0.0959432	0.114804	0.0543162	0.801783
AFR	AUD	circulatory system	459.9	Circulatory disease NEC	292	0.0347909	0.0298119	0.0599504	0.2522	1.07106
AFR	AUD	respiratory	464	Acute sinusitis	560	0.0667223	0.0124533	0.0451492	0.525356	1.02909
AFR	AUD	respiratory	465	Acute upper respiratory infections of multiple or unspecified sites	1927	0.229596	-0.00776889	0.0240934	0.457806	0.982271
AFR	AUD	respiratory	465.2	Acute pharyngitis	1113	0.132611	-0.0176023	0.0311028	0.192533	0.96028
AFR	AUD	respiratory	465.4	Acute laryngitis and tracheitis	84	0.0100083	-0.0138918	0.113125	0.777362	0.968519
AFR	AUD	respiratory	470	Septal Deviations/Turbinate Hypertrophy	160	0.0190635	0.0662979	0.0814151	0.0607873	1.16492
AFR	AUD	respiratory	472	Chronic pharyngitis and nasopharyngitis	295	0.0351483	0.0412349	0.0612954	0.12138	1.0996
AFR	AUD	respiratory	473	Diseases of the larynx and vocal cords	204	0.024306	0.0214504	0.0723387	0.494746	1.05063
AFR	AUD	respiratory	473.4	Voice disturbance	278	0.0331228	0.00574046	0.0629919	0.833796	1.01331
AFR	AUD	respiratory	474.2	Chronic tonsillitis and adenoiditis	104	0.0123913	-0.0296737	0.0920984	0.458159	0.933956
AFR	AUD	respiratory	475	Chronic sinusitis	634	0.0755391	-0.0235949	0.0416354	0.191932	0.94712
AFR	AUD	respiratory	475.9	Postnasal drip	193	0.0229954	-0.0479488	0.0693906	0.111591	0.89547
AFR	AUD	respiratory	476	Allergic rhinitis	1195	0.142381	0.00300377	0.0308785	0.822766	1.00694
AFR	AUD	respiratory	477	Epistaxis or throat hemorrhage	305	0.0363398	-0.0226374	0.0569398	0.359964	0.949211
AFR	AUD	respiratory	478	Throat pain	227	0.0270463	-0.0369935	0.0704278	0.22648	0.918346
AFR	AUD	respiratory	479	Other upper respiratory disease	1265	0.150721	-0.00200272	0.0294404	0.875532	0.995399
AFR	AUD	respiratory	480	Pneumonia	1325	0.15787	-0.0193773	0.0290297	0.124299	0.956363
AFR	AUD	respiratory	480.1	Bacterial pneumonia	272	0.032408	-0.0105482	0.0645508	0.70672	0.976004
AFR	AUD	respiratory	480.11	Pneumococcal pneumonia	249	0.0296676	-0.015032	0.0644507	0.591242	0.96598
AFR	AUD	respiratory	480.2	Viral pneumonia	136	0.016204	-0.0257481	0.0784016	0.449531	0.942436
AFR	AUD	respiratory	481	Influenza	582	0.0693435	-0.0347735	0.0414564	0.0534335	0.923053
AFR	AUD	respiratory	483	Acute bronchitis and bronchiolitis	779	0.0928154	0.00184206	0.0375135	0.909978	1.00425
AFR	AUD	respiratory	495	Asthma	2262	0.26951	0.00255956	0.0217239	0.786163	1.00591
AFR	AUD	respiratory	495.1	Chronic obstructive asthma	173	0.0206124	-0.019767	0.0705423	0.518786	0.955505
AFR	AUD	respiratory	495.2	Asthma with exacerbation	823	0.0980579	-0.00933487	0.036233	0.553031	0.978735
AFR	AUD	respiratory	496	Chronic airway obstruction	1534	0.182771	0.0184648	0.0272765	0.119059	1.04343
AFR	AUD	respiratory	496.1	Emphysema	770	0.0917431	0.0292237	0.0386802	0.0819196	1.06961
AFR	AUD	respiratory	496.2	Chronic bronchitis	327	0.038961	-0.00266766	0.0574825	0.914901	0.993876
AFR	AUD	respiratory	496.21	Obstructive chronic bronchitis	840	0.100083	0.0020559	0.0365134	0.896845	1.00475
AFR	AUD	respiratory	496.3	Bronchiectasis	143	0.017038	-0.00823356	0.0888484	0.831031	0.98122
AFR	AUD	respiratory	497	Bronchitis	737	0.0878113	-0.0258083	0.0378486	0.116393	0.942305
AFR	AUD	respiratory	498	Acute bronchospasm	94	0.0111998	-0.0332045	0.105668	0.469343	0.926394
AFR	AUD	respiratory	501	Pneumonitis due to inhalation of food or vomitus	261	0.0310973	-0.0580904	0.0613754	0.0293063	0.874802
AFR	AUD	respiratory	502	Postinflammatory pulmonary fibrosis	211	0.02514	-0.0208493	0.0724365	0.50749	0.953127
AFR	AUD	respiratory	503	Pulmonary congestion and hypostasis	367	0.0437269	0.022731	0.0525816	0.31954	1.05373
AFR	AUD	respiratory	504	Other alveolar and parietoalveolar pneumonopathy	136	0.016204	-0.0890649	0.0894791	0.0219098	0.814582
AFR	AUD	respiratory	505	Other pulmonary inflamation or edema	173	0.0206124	0.0189275	0.0764039	0.568394	1.04455
AFR	AUD	respiratory	506	Empyema and pneumothorax	167	0.0198975	-0.0459527	0.0784165	0.17723	0.899596
AFR	AUD	respiratory	507	Pleurisy; pleural effusion	759	0.0904325	-0.0168921	0.0374522	0.299021	0.961851
AFR	AUD	respiratory	508	Pulmonary collapse; interstitial and compensatory emphysema	998	0.118909	0.000850833	0.0344327	0.954627	1.00196
AFR	AUD	respiratory	509.1	Respiratory failure	1054	0.125581	0.017842	0.0310464	0.185746	1.04194
AFR	AUD	respiratory	509.8	Dependence on respirator [Ventilator] or supplemental oxygen	441	0.0525438	0.0439566	0.0489162	0.0385339	1.10651
AFR	AUD	respiratory	510	Other diseases of lung	667	0.079471	-0.00705138	0.0404452	0.688095	0.983895
AFR	AUD	respiratory	512.1	Wheezing	599	0.071369	-0.0156099	0.0416512	0.388163	0.964695
AFR	AUD	respiratory	512.2	Painful respiration	920	0.109615	-0.00369375	0.0333261	0.79856	0.991531
AFR	AUD	respiratory	512.7	Shortness of breath	3339	0.397832	0.00207727	0.0195011	0.806246	1.00479
AFR	AUD	respiratory	512.8	Cough	2547	0.303467	-0.00916065	0.0200579	0.292976	0.979128
AFR	AUD	respiratory	512.9	Other dyspnea	2335	0.278208	0.00236589	0.0221813	0.805994	1.00546
AFR	AUD	respiratory	513.3	Hypoventilation	119	0.0141785	0.0366797	0.0994534	0.395758	1.08813
AFR	AUD	respiratory	513.31	Apnea	106	0.0126296	-0.00737335	0.0962203	0.859943	0.983166
AFR	AUD	respiratory	513.32	Orthopnea	114	0.0135827	0.0856564	0.0958798	0.0396797	1.21803
AFR	AUD	respiratory	513.4	Hyperventilation	142	0.0169189	-0.000826258	0.0838815	0.981905	0.998099
AFR	AUD	respiratory	513.8	Disorders of diaphragm	96	0.0114381	-0.0328222	0.102574	0.461248	0.927209
AFR	AUD	respiratory	514	Abnormal findings examination of lungs	1572	0.187299	-0.0175388	0.027106	0.136257	0.96042
AFR	AUD	respiratory	514.1	Abnormal results of function study of pulmonary system	106	0.0126296	-0.00649391	0.104701	0.886437	0.985158
AFR	AUD	respiratory	514.2	Solitary pulmonary nodule	757	0.0901942	0.0121449	0.0384711	0.467286	1.02836
AFR	AUD	respiratory	516.1	Hemoptysis	298	0.0355058	-0.0143183	0.0580597	0.570137	0.967568
AFR	AUD	respiratory	519.8	Other diseases of respiratory system, NEC	222	0.0264506	-0.0326687	0.0654492	0.250422	0.927537
AFR	AUD	respiratory	519.9	Symptoms involving respiratory system and other chest symptoms	256	0.0305016	-0.011925	0.0669085	0.681522	0.972915
AFR	AUD	digestive	521.1	Dental caries	833	0.0992494	-0.00362384	0.0346465	0.80968	0.991691
AFR	AUD	digestive	522.5	Periapical abscess	489	0.0582628	0.0164749	0.0434775	0.382926	1.03866
AFR	AUD	digestive	523	Gingival and periodontal diseases	209	0.0249017	0.0327298	0.063797	0.237485	1.07828
AFR	AUD	digestive	523.1	Gingivitis	98	0.0116764	-0.0283212	0.0888761	0.463107	0.936869
AFR	AUD	digestive	523.31	Acute periodontitis	166	0.0197784	-0.0181938	0.0726566	0.564218	0.958972
AFR	AUD	digestive	525	Other diseases of the teeth and supporting structures	937	0.111641	-0.0138985	0.0337877	0.343556	0.968504
AFR	AUD	digestive	525.1	Loss of teeth or edentulism	169	0.0201358	0.0182438	0.0873659	0.63064	1.0429
AFR	AUD	digestive	526	Diseases of the jaws	220	0.0262123	0.0278303	0.0667581	0.337102	1.06618
AFR	AUD	digestive	526.41	Temporomandibular joint disorder, unspecified	99	0.0117955	0.00102939	0.107581	0.982422	1.00237
AFR	AUD	digestive	527.7	Disturbance of salivary secretion	100	0.0119147	0.0537426	0.0963276	0.198916	1.13173
AFR	AUD	digestive	528	Diseases of the oral soft tissues, excluding lesions specific for gingiva and tongue	274	0.0326463	0.0054362	0.055977	0.823057	1.0126
AFR	AUD	digestive	528.3	Cellulitis and abscess of oral soft tissues	105	0.0125104	0.00732316	0.0918726	0.854375	1.01701
AFR	AUD	digestive	528.5	Diseases of lips	104	0.0123913	-0.062634	0.0975631	0.139348	0.865697
AFR	AUD	digestive	530	Diseases of esophagus	88	0.0104849	-0.0063216	0.0989089	0.883001	0.985549
AFR	AUD	digestive	530.1	Esophagitis, GERD and related diseases	213	0.0253783	-0.0424706	0.0716998	0.172596	0.906837
AFR	AUD	digestive	530.11	GERD	2815	0.335399	-0.014535	0.0200343	0.094812	0.967086
AFR	AUD	digestive	530.14	Reflux esophagitis	298	0.0355058	0.0247549	0.0599304	0.34155	1.05866
AFR	AUD	digestive	530.2	Esophageal bleeding (varices/hemorrhage)	192	0.0228762	-0.0102386	0.0709144	0.739552	0.9767
AFR	AUD	digestive	530.3	Stricture and stenosis of esophagus	112	0.0133445	-0.0262398	0.0975882	0.535833	0.94137
AFR	AUD	digestive	530.9	Heartburn	311	0.0370547	0.0076594	0.0593464	0.766331	1.01779
AFR	AUD	digestive	531.1	Hemorrhage from gastrointestinal ulcer	85	0.0101275	-0.0493585	0.108451	0.294656	0.892568
AFR	AUD	digestive	531.2	Gastric ulcer	218	0.025974	-0.0339935	0.0714564	0.273344	0.924712
AFR	AUD	digestive	531.3	Duodenal ulcer	84	0.0100083	-0.0108343	0.105369	0.812845	0.975362
AFR	AUD	digestive	531.4	Peptic ulcer, site unspecified	205	0.0244251	-0.020318	0.0732071	0.522782	0.954294
AFR	AUD	digestive	532	Dysphagia	922	0.109853	-0.0177447	0.0355713	0.250704	0.959965
AFR	AUD	digestive	535.1	Acute gastritis	231	0.0275229	-0.0303927	0.0664533	0.292297	0.932411
AFR	AUD	digestive	535.2	Atrophic gastritis	402	0.0478971	-0.0286617	0.0542236	0.223562	0.936135
AFR	AUD	digestive	535.6	Duodenitis	148	0.0176337	-0.0382697	0.0882429	0.317989	0.915652
AFR	AUD	digestive	535.8	Other specified gastritis	161	0.0191827	-0.0341731	0.0855892	0.357913	0.92433
AFR	AUD	digestive	535.9	Gastritis and duodenitis, NOS	802	0.0955558	-0.0320298	0.0363316	0.0423616	0.928903
AFR	AUD	digestive	536.3	Gastroparesis	276	0.0328845	-0.0505924	0.0654784	0.0752217	0.890036
AFR	AUD	digestive	536.8	Dyspepsia and other specified disorders of function of stomach	245	0.029191	-0.0204139	0.0648753	0.468734	0.954083
AFR	AUD	digestive	537	Other disorders of stomach and duodenum	578	0.0688669	-0.0105457	0.0446729	0.586744	0.97601
AFR	AUD	digestive	550	Abdominal hernia	166	0.0197784	0.00057972	0.0828221	0.987141	1.00134
AFR	AUD	digestive	550.1	Inguinal hernia	273	0.0325271	0.0266346	0.0634407	0.333692	1.06325
AFR	AUD	digestive	550.2	Diaphragmatic hernia	653	0.0778029	-0.0121637	0.0426164	0.511044	0.972381
AFR	AUD	digestive	550.4	Umbilical hernia	368	0.0438461	0.0181507	0.0553076	0.449856	1.04268
AFR	AUD	digestive	550.5	Ventral hernia	326	0.0388419	0.00293196	0.0594382	0.90957	1.00677
AFR	AUD	digestive	550.6	Incisional hernia	118	0.0140593	0.0882299	0.0927786	0.0285465	1.22526
AFR	AUD	digestive	555.1	Regional enteritis	93	0.0110807	-0.0484148	0.106309	0.294346	0.89451
AFR	AUD	digestive	558	Noninfectious gastroenteritis	852	0.101513	-0.0225796	0.0351055	0.138605	0.949337
AFR	AUD	digestive	560.1	Paralytic ileus	195	0.0232336	-0.0801977	0.0784641	0.0185996	0.831385
AFR	AUD	digestive	560.2	Impaction of intestine	134	0.0159657	0.020084	0.0864688	0.592776	1.04733
AFR	AUD	digestive	560.4	Other intestinal obstruction	126	0.0150125	-0.0417178	0.0919093	0.295955	0.908411
AFR	AUD	digestive	561	Symptoms involving digestive system	481	0.0573097	0.0344523	0.0503199	0.114911	1.08256
AFR	AUD	digestive	562.1	Diverticulosis	893	0.106398	0.012898	0.0349277	0.395165	1.03014
AFR	AUD	digestive	562.2	Diverticulitis	195	0.0232336	-0.0492574	0.0719152	0.114767	0.892776
AFR	AUD	digestive	564	Functional digestive disorders	117	0.0139402	-0.05971	0.0908782	0.130311	0.871545
AFR	AUD	digestive	564.1	Irritable Bowel Syndrome	237	0.0282378	-0.0265379	0.0705854	0.386655	0.940724
AFR	AUD	digestive	565	Anal and rectal conditions	550	0.0655308	0.00408063	0.0447061	0.833533	1.00944
AFR	AUD	digestive	565.1	Anal and rectal polyp	159	0.0189444	0.0333039	0.0967661	0.428081	1.0797
AFR	AUD	digestive	567	Peritonitis and retroperitoneal infections	164	0.0195401	-0.019149	0.0768177	0.565978	0.956866
AFR	AUD	digestive	568	Other disorders of peritoneum	98	0.0116764	0.00152714	0.0935735	0.970024	1.00352
AFR	AUD	digestive	568.1	Peritoneal adhesions (postoperative) (postinfection)	138	0.0164423	-0.0234444	0.0848042	0.524413	0.947448
AFR	AUD	digestive	569	Other disorders of intestine	366	0.0436078	0.0153999	0.0553266	0.521577	1.0361
AFR	AUD	digestive	569.2	Gastrointestinal complications	140	0.0166806	0.0112532	0.0888237	0.770503	1.02625
AFR	AUD	digestive	571.5	Other chronic nonalcoholic liver disease	792	0.0943644	-0.00810303	0.0385271	0.628187	0.981515
AFR	AUD	digestive	571.51	Cirrhosis of liver without mention of alcohol	379	0.0451567	0.0363124	0.0563867	0.138117	1.08721
AFR	AUD	digestive	571.8	Liver abscess and sequelae of chronic liver disease	100	0.0119147	0.0346414	0.0978418	0.414933	1.08303
AFR	AUD	digestive	571.81	Portal hypertension	126	0.0150125	0.0175555	0.0954652	0.67198	1.04125
AFR	AUD	digestive	572	Ascites (non malignant)	359	0.0427737	0.00654232	0.0574457	0.79314	1.01518
AFR	AUD	digestive	573	Other disorders of liver	573	0.0682712	0.0280453	0.0439447	0.141698	1.06671
AFR	AUD	digestive	573.3	Hepatomegaly	423	0.0503991	0.00201238	0.0496075	0.925581	1.00464
AFR	AUD	digestive	573.6	Nonspecific elevation of levels of transaminase or lactic acid dehydrogenase [LDH]	244	0.0290718	-0.0309285	0.063292	0.260509	0.931261
AFR	AUD	digestive	573.7	Abnormal results of function study of liver	283	0.0337186	-0.042693	0.0611226	0.107766	0.906373
AFR	AUD	digestive	574.1	Cholelithiasis	440	0.0524246	0.0101301	0.0512911	0.649277	1.0236
AFR	AUD	digestive	574.2	Calculus of bile duct	94	0.0111998	-0.0284269	0.0969195	0.499449	0.936641
AFR	AUD	digestive	574.3	Cholecystitis without cholelithiasis	128	0.0152508	-0.0130899	0.0849203	0.722643	0.970309
AFR	AUD	digestive	575.7	Other disorders of gallbladder	210	0.0250209	-0.028732	0.0723802	0.360699	0.935983
AFR	AUD	digestive	575.8	Other disorders of biliary tract	271	0.0322888	-0.00836949	0.0614717	0.7539	0.980913
AFR	AUD	digestive	575.9	Nonspecific abnormal findings on radiological and other examination of biliary tract	212	0.0252591	0.0172411	0.0760856	0.601831	1.0405
AFR	AUD	digestive	577	Diseases of pancreas	256	0.0305016	0.0321379	0.066601	0.266527	1.07681
AFR	AUD	digestive	577.1	Acute pancreatitis	161	0.0191827	0.0117289	0.0845154	0.749311	1.02737
AFR	AUD	digestive	577.2	Chronic pancreatitis	244	0.0290718	-0.0472851	0.0671686	0.105026	0.89684
AFR	AUD	digestive	577.3	Cyst and pseudocyst of pancreas	89	0.0106041	-0.0386089	0.106014	0.401711	0.914937
AFR	AUD	digestive	578.1	Hematemesis	295	0.0351483	-0.0389549	0.0577154	0.120154	0.914208
AFR	AUD	digestive	578.2	Blood in stool	689	0.0820922	-0.0328173	0.040752	0.0637023	0.92722
AFR	AUD	digestive	578.8	Hemorrhage of rectum and anus	592	0.070535	-0.0322386	0.0430004	0.0842909	0.928456
AFR	AUD	digestive	578.9	Hemorrhage of gastrointestinal tract	432	0.0514715	-0.0086246	0.0510321	0.697169	0.980337
AFR	AUD	digestive	579	Other symptoms involving abdomen and pelvis	342	0.0407482	-0.0328313	0.0554589	0.172847	0.92719
AFR	AUD	digestive	579.2	Splenomegaly	94	0.0111998	0.00608057	0.106555	0.895461	1.0141
AFR	AUD	digestive	579.8	Nonspecific abnormal findings in stool contents	402	0.0478971	0.0238093	0.0511429	0.283739	1.05635
AFR	AUD	genitourinary	580.2	Nephrotic syndrome without mention of glomerulonephritis	118	0.0140593	-0.0192785	0.0996131	0.655866	0.95658
AFR	AUD	genitourinary	580.31	Nephritis and nephropathy in diseases classified elsewhere	115	0.0137019	0.0495526	0.102767	0.266884	1.12086
AFR	AUD	genitourinary	580.32	Nephritis and nephropathy with pathological lesion	100	0.0119147	0.0824676	0.118879	0.110194	1.20912
AFR	AUD	genitourinary	580.4	Renal sclerosis, NOS	96	0.0114381	0.0374024	0.10734	0.422361	1.08994
AFR	AUD	genitourinary	585.1	Acute renal failure	2005	0.23889	-0.000513278	0.0235502	0.959975	0.998819
AFR	AUD	genitourinary	585.2	Renal failure NOS	157	0.0187061	0.000653977	0.0776823	0.984534	1.00151
AFR	AUD	genitourinary	585.3	Chronic renal failure [CKD]	1022	0.121768	-0.0198754	0.0338462	0.176331	0.955267
AFR	AUD	genitourinary	585.31	Renal dialysis	234	0.0278804	-0.0293969	0.0715136	0.343885	0.934551
AFR	AUD	genitourinary	585.32	End stage renal disease	350	0.0417014	0.00544335	0.0574866	0.827406	1.01261
AFR	AUD	genitourinary	585.33	Chronic Kidney Disease, Stage III	486	0.0579054	-0.0197378	0.046613	0.329558	0.955569
AFR	AUD	genitourinary	585.34	Chronic Kidney Disease, Stage IV	260	0.0309782	-0.00403864	0.0648084	0.885904	0.990744
AFR	AUD	genitourinary	585.4	Chronic kidney disease, Stage I or II	418	0.0498034	-0.00893654	0.049926	0.680227	0.979633
AFR	AUD	genitourinary	586	Other disorders of the kidney and ureters	712	0.0848326	-0.00216268	0.0398728	0.90061	0.995033
AFR	AUD	genitourinary	586.2	Cyst of kidney, acquired	459	0.0546884	-0.00765582	0.0494301	0.72137	0.982526
AFR	AUD	genitourinary	586.4	Stricture/obstruction of ureter	173	0.0206124	-0.0103699	0.0728101	0.742955	0.976405
AFR	AUD	genitourinary	587	Kidney replaced by transpant	102	0.012153	-0.0284477	0.111893	0.558271	0.936596
AFR	AUD	genitourinary	588.1	Renal osteodystrophy	84	0.0100083	0.0291414	0.102641	0.513278	1.0694
AFR	AUD	genitourinary	588.2	Secondary hyperparathyroidism (of renal origin)	244	0.0290718	0.0142094	0.0684406	0.632611	1.03326
AFR	AUD	genitourinary	589	Abnormal results of function study of kidney	170	0.020255	-0.0263854	0.0800147	0.447678	0.941054
AFR	AUD	genitourinary	590	Pyelonephritis	366	0.0436078	-0.042104	0.0516299	0.0604152	0.907603
AFR	AUD	genitourinary	591	Urinary tract infection	1542	0.183725	-0.00435993	0.0258012	0.697206	0.990011
AFR	AUD	genitourinary	592.1	Cystitis	216	0.0257357	-0.0124892	0.0689602	0.676668	0.971652
AFR	AUD	genitourinary	592.11	Acute cystitis	484	0.0576671	0.00742426	0.0468639	0.715276	1.01724
AFR	AUD	genitourinary	592.2	Urethritis and urethral syndrome	95	0.011319	-0.0183606	0.100254	0.673246	0.958604
AFR	AUD	genitourinary	593	Hematuria	710	0.0845943	-0.0131338	0.0383961	0.430918	0.970211
AFR	AUD	genitourinary	593.1	Gross hematuria	205	0.0244251	-0.0441478	0.0704391	0.148979	0.903342
AFR	AUD	genitourinary	593.2	Microscopic hematuria	101	0.0120338	-0.0190986	0.105526	0.676875	0.956977
AFR	AUD	genitourinary	594.1	Calculus of kidney	442	0.0526629	-0.00941936	0.0489931	0.657988	0.978545
AFR	AUD	genitourinary	595	Hydronephrosis	204	0.024306	-0.0279547	0.073007	0.377955	0.93766
AFR	AUD	genitourinary	596	Other disorders of bladder	232	0.0276421	-0.0336487	0.0694009	0.264252	0.925446
AFR	AUD	genitourinary	596.5	Functional disorders of bladder	301	0.0358632	0.0316131	0.0597256	0.222932	1.07551
AFR	AUD	genitourinary	599	Other symptoms/disorders or the urinary system	126	0.0150125	-0.0436864	0.083994	0.231071	0.904302
AFR	AUD	genitourinary	599.1	Urinary obstruction	85	0.0101275	-0.00475646	0.105784	0.91754	0.989108
AFR	AUD	genitourinary	599.2	Retention of urine	463	0.055165	0.0106327	0.0463087	0.597026	1.02478
AFR	AUD	genitourinary	599.3	Dysuria	1207	0.14381	0.0116349	0.0297376	0.367647	1.02715
AFR	AUD	genitourinary	599.4	Urinary incontinence	818	0.0974622	0.00345306	0.0361863	0.826087	1.00798
AFR	AUD	genitourinary	599.5	Frequency of urination and polyuria	1140	0.135827	0.00190789	0.0305159	0.885532	1.0044
AFR	AUD	genitourinary	599.7	Urethral discharge	107	0.0127487	0.0375411	0.0951357	0.363554	1.09029
AFR	AUD	genitourinary	599.8	Other symptoms involving urinary system	415	0.049446	-0.0184374	0.0502243	0.397955	0.958435
AFR	AUD	genitourinary	599.9	Other abnormality of urination	463	0.055165	0.00962473	0.0487515	0.649407	1.02241
AFR	AUD	genitourinary	600	Hyperplasia of prostate	639	0.0761349	0.00669635	0.0416806	0.711434	1.01554
AFR	AUD	genitourinary	601.3	Orchitis and epididymitis	89	0.0106041	0.0362263	0.0993959	0.401351	1.08699
AFR	AUD	genitourinary	603.1	Hydrocele	106	0.0126296	-0.0127548	0.0903179	0.74505	0.971058
AFR	AUD	genitourinary	604	Disorders of penis	173	0.0206124	0.0048068	0.0781603	0.88739	1.01113
AFR	AUD	genitourinary	605	Erectile dysfunction [ED]	656	0.0781604	0.0328039	0.0418909	0.0713717	1.07846
AFR	AUD	genitourinary	608	Other disorders of male genital organs	285	0.0339569	0.0540542	0.0586632	0.0338649	1.13254
AFR	AUD	genitourinary	610.1	Cystic mastopathy	156	0.0185869	-0.0463372	0.0809857	0.187685	0.898799
AFR	AUD	genitourinary	611.1	Abnormal mammogram	636	0.0757774	-0.00137396	0.0413347	0.938991	0.996841
AFR	AUD	genitourinary	611.3	Lump or mass in breast	278	0.0331228	-0.0368054	0.0584549	0.147115	0.918744
AFR	AUD	genitourinary	612.2	Hypertrophy of breast (Gynecomastia)	171	0.0203741	-0.0114921	0.0731184	0.717427	0.973886
AFR	AUD	genitourinary	613.5	Mastodynia	377	0.0449184	-0.0445953	0.0522817	0.0495227	0.902412
AFR	AUD	genitourinary	613.7	Other signs and symptoms in breast	185	0.0220422	-0.0617447	0.0713845	0.0464103	0.867472
AFR	AUD	genitourinary	613.8	Other specified disorders of breast	212	0.0252591	0.0185278	0.0658641	0.517163	1.04358
AFR	AUD	genitourinary	614.33	Pelvic inflammatory disease, NOS	137	0.0163231	-0.0210844	0.0838906	0.562782	0.952611
AFR	AUD	genitourinary	614.51	Cervicitis and endocervicitis	167	0.0198975	0.00894535	0.0770202	0.789139	1.02081
AFR	AUD	genitourinary	614.52	Vaginitis and vulvovaginitis	856	0.10199	-0.00290617	0.0343629	0.8456	0.993331
AFR	AUD	genitourinary	614.54	Abscess or ulceration of vulva	90	0.0107232	0.0131121	0.108581	0.780968	1.03065
AFR	AUD	genitourinary	615	Endometriosis	118	0.0140593	-0.025457	0.0935552	0.530955	0.943068
AFR	AUD	genitourinary	619	Noninflammatory female genital disorders	147	0.0175146	0.0294301	0.0868139	0.435049	1.07011
AFR	AUD	genitourinary	619.1	Noninflammatory disorders of ovary, fallopian tube, and broad ligament	104	0.0123913	0.00810597	0.103312	0.856632	1.01884
AFR	AUD	genitourinary	619.2	Disorders of uterus, NEC	162	0.0193018	-0.048947	0.0789627	0.153489	0.893415
AFR	AUD	genitourinary	619.3	Noninflammatory disorders of cervix	104	0.0123913	-0.00277504	0.0958867	0.946869	0.993631
AFR	AUD	genitourinary	619.4	Noninflammatory disorders of vagina	951	0.113309	-0.0108024	0.0333305	0.455505	0.975433
AFR	AUD	genitourinary	619.5	Noninflammatory disorders of vulva and perineum	143	0.017038	-0.0305457	0.0827941	0.3956	0.932082
AFR	AUD	genitourinary	622.1	Polyp of corpus uteri	90	0.0107232	-0.0233278	0.105413	0.61036	0.947703
AFR	AUD	genitourinary	623	Hypertrophy of female genital organs	140	0.0166806	-0.0092465	0.0909839	0.81498	0.978934
AFR	AUD	genitourinary	624	Symptoms involving female genital tract	265	0.0315739	0.0550624	0.0602609	0.0353828	1.13517
AFR	AUD	genitourinary	624.9	stress incontinence, female	191	0.0227571	0.0356594	0.0725495	0.257734	1.08557
AFR	AUD	genitourinary	625	Pain and other symptoms associated with female genital organs	425	0.0506374	0.0154001	0.0492474	0.471501	1.0361
AFR	AUD	genitourinary	626	Disorders of menstruation and other abnormal bleeding from female genital tract	523	0.0623138	-0.00248397	0.0451257	0.899141	0.994297
AFR	AUD	genitourinary	626.1	Irregular menstrual cycle/bleeding	216	0.0257357	0.042904	0.0654838	0.131397	1.10383
AFR	AUD	genitourinary	626.11	Absent or infrequent menstruation	209	0.0249017	0.0144322	0.0704169	0.636982	1.03379
AFR	AUD	genitourinary	626.12	Excessive or frequent menstruation	354	0.042178	0.0109747	0.0503334	0.615628	1.02559
AFR	AUD	genitourinary	626.13	Irregular menstrual cycle	320	0.038127	0.0162731	0.0560935	0.504135	1.03818
AFR	AUD	genitourinary	626.14	Irregular menstrual bleeding	150	0.017872	0.0153352	0.0844399	0.675819	1.03594
AFR	AUD	genitourinary	626.2	Dysmenorrhea	187	0.0222805	-0.0151706	0.0663651	0.598642	0.965671
AFR	AUD	genitourinary	627.1	Postmenopausal bleeding	227	0.0270463	0.0284682	0.0709344	0.355434	1.06775
AFR	AUD	genitourinary	627.2	Symptomatic menopause	294	0.0350292	0.017759	0.0621022	0.510245	1.04174
AFR	AUD	genitourinary	627.3	Postmenopausal atrophic vaginitis	159	0.0189444	-0.0091027	0.0799645	0.793234	0.979258
AFR	AUD	genitourinary	627.5	Premature menopause and other ovarian failure	88	0.0104849	0.00713194	0.113525	0.884984	1.01656
AFR	AUD	genitourinary	628	Ovarian cyst	251	0.0299059	-0.00783767	0.0651391	0.78174	0.982115
AFR	AUD	pregnancy complications	634	Miscarriage; stillbirth	109	0.012987	0.013705	0.0941531	0.7375	1.03206
AFR	AUD	pregnancy complications	636	Early or threatened labor; hemorrhage in early pregnancy	170	0.020255	0.0248374	0.0785382	0.466502	1.05886
AFR	AUD	pregnancy complications	636.3	Hemorrhage in early pregnancy	136	0.016204	-0.00398548	0.088245	0.917175	0.990865
AFR	AUD	pregnancy complications	642	Hypertension complicating pregnancy, childbirth, and the puerperium	144	0.0171572	0.00580009	0.0889606	0.880666	1.01344
AFR	AUD	pregnancy complications	643	Excessive vomiting in pregnancy	128	0.0152508	0.021753	0.0918904	0.585694	1.05136
AFR	AUD	pregnancy complications	644	Anemia during pregnancy	227	0.0270463	0.0268389	0.0674637	0.35965	1.06375
AFR	AUD	pregnancy complications	646	Other complications of pregnancy NEC	337	0.0401525	0.0113187	0.0554134	0.638122	1.0264
AFR	AUD	pregnancy complications	647	Infectious and parasitic complications affecting pregnancy	168	0.0200167	0.0122604	0.0753309	0.707844	1.02863
AFR	AUD	pregnancy complications	647.1	Infections of genitourinary tract during pregnancy	136	0.016204	0.0514642	0.0822192	0.149506	1.12581
AFR	AUD	pregnancy complications	649	Other conditions or status of the mother complicating pregnancy, childbirth, or the puerperium	364	0.0433695	-0.00127387	0.0542792	0.956904	0.997071
AFR	AUD	pregnancy complications	649.1	Diabetes or abnormal glucose tolerance complicating pregnancy	96	0.0114381	-0.018328	0.0859224	0.623311	0.958676
AFR	AUD	pregnancy complications	653	Problems associated with amniotic cavity and membranes	99	0.0117955	-0.0440353	0.0926143	0.2736	0.903576
AFR	AUD	pregnancy complications	654	Other and unspecified complications of birth; puerperium affecting management of mother	94	0.0111998	-0.0195245	0.10445	0.666893	0.956039
AFR	AUD	pregnancy complications	655	Known or suspected fetal abnormality affecting management of mother	194	0.0231145	0.000326056	0.0725148	0.991739	1.00075
AFR	AUD	pregnancy complications	655.1	Abnormality in fetal heart rate or rhythm	132	0.0157274	0.0570039	0.0823864	0.11112	1.14026
AFR	AUD	pregnancy complications	656	Other perinatal conditions of fetus or newborn	86	0.0102466	0.0107964	0.116526	0.831061	1.02517
AFR	AUD	dermatologic	681	Superficial cellulitis and abscess	803	0.095675	-0.016579	0.0364447	0.294885	0.962545
AFR	AUD	dermatologic	681.1	Cellulitis and abscess of fingers/toes	369	0.0439652	-0.00189393	0.0535717	0.935121	0.995649
AFR	AUD	dermatologic	681.2	Cellulitis and abscess of face/neck	321	0.0382462	0.00852978	0.0564089	0.727704	1.01983
AFR	AUD	dermatologic	681.3	Cellulitis and abscess of arm/hand	473	0.0563565	0.00331051	0.0455232	0.867018	1.00765
AFR	AUD	dermatologic	681.5	Cellulitis and abscess of leg, except foot	762	0.0907899	-0.00632103	0.0371671	0.695352	0.985551
AFR	AUD	dermatologic	681.6	Cellulitis and abscess of foot, toe	136	0.016204	-0.06559	0.0977256	0.122246	0.859825
AFR	AUD	dermatologic	681.7	Cellulitis and abscess of trunk	515	0.0613607	-0.0181454	0.0458099	0.361737	0.959079
AFR	AUD	dermatologic	686	Other local infections of skin and subcutaneous tissue	511	0.0608841	-0.00966603	0.0454692	0.624493	0.977989
AFR	AUD	dermatologic	686.1	Carbuncle and furuncle	259	0.030859	-0.00295448	0.0631357	0.914193	0.99322
AFR	AUD	dermatologic	687	Symptoms affecting skin	211	0.02514	0.030383	0.0710404	0.32473	1.07246
AFR	AUD	dermatologic	687.1	Rash and other nonspecific skin eruption	1360	0.16204	-0.0153632	0.0291792	0.225381	0.965243
AFR	AUD	dermatologic	687.3	Changes in skin texture	105	0.0125104	-0.0437034	0.0964356	0.296716	0.904267
AFR	AUD	dermatologic	687.4	Disturbance of skin sensation	1757	0.209341	0.0241424	0.0252394	0.0276296	1.05716
AFR	AUD	dermatologic	689	Disorder of skin and subcutaneous tissue NOS	758	0.0903134	-0.0248543	0.037713	0.129143	0.944378
AFR	AUD	dermatologic	690.1	Seborrheic dermatitis	193	0.0229954	-0.0385902	0.0687147	0.195965	0.914976
AFR	AUD	dermatologic	694.2	Other dyschromia	376	0.0447992	0.0181008	0.0547274	0.446318	1.04256
AFR	AUD	dermatologic	695.42	Systemic lupus erythematosus	165	0.0196592	0.00969452	0.0876976	0.799079	1.02257
AFR	AUD	dermatologic	695.7	Prurigo and Lichen	244	0.0290718	-0.0385462	0.0653216	0.174224	0.915069
AFR	AUD	dermatologic	695.8	Other specified erythematous conditions	203	0.0241868	0.005004	0.0772037	0.881362	1.01159
AFR	AUD	dermatologic	695.9	Unspecified erythematous condition	88	0.0104849	-0.0224371	0.117211	0.659379	0.949649
AFR	AUD	dermatologic	696.41	Psoriasis vulgaris	101	0.0120338	0.00929416	0.108285	0.843332	1.02163
AFR	AUD	dermatologic	697	Sarcoidosis	122	0.0145359	0.0626653	0.0919507	0.116593	1.15522
AFR	AUD	dermatologic	698	Pruritus and related conditions	974	0.116049	-0.000637374	0.0343015	0.965873	0.998533
AFR	AUD	dermatologic	700	Corns and callosities	592	0.070535	-0.0113708	0.0420055	0.533084	0.974158
AFR	AUD	dermatologic	701	Other hypertrophic and atrophic conditions of skin	268	0.0319314	-0.00340173	0.0572496	0.891175	0.992198
AFR	AUD	dermatologic	701.1	Keratoderma, acquired	171	0.0203741	-0.0420425	0.0779841	0.214472	0.907732
AFR	AUD	dermatologic	701.2	Scar conditions and fibrosis of skin	176	0.0209699	-0.0937339	0.0801532	0.0070871	0.805872
AFR	AUD	dermatologic	701.4	Keloid scar	93	0.0110807	-0.0730707	0.117342	0.151612	0.845141
AFR	AUD	dermatologic	702.2	Seborrheic keratosis	158	0.0188252	-0.00787486	0.0768004	0.813356	0.982031
AFR	AUD	dermatologic	703	Diseases of nail, NOS	457	0.0544501	-0.00933502	0.0493164	0.662944	0.978735
AFR	AUD	dermatologic	703.1	Ingrowing nail	268	0.0319314	0.0183482	0.0598554	0.480289	1.04315
AFR	AUD	dermatologic	704	Diseases of hair and hair follicles	253	0.0301442	0.0451748	0.0664976	0.117759	1.10962
AFR	AUD	dermatologic	704.1	Alopecia	207	0.0246634	-0.017658	0.0697848	0.560138	0.960156
AFR	AUD	dermatologic	704.8	Other specified diseases of hair and hair follicles	244	0.0290718	0.0262981	0.0666333	0.363478	1.06242
AFR	AUD	dermatologic	705.3	Hidradenitis	174	0.0207316	0.00199568	0.0693454	0.947166	1.00461
AFR	AUD	dermatologic	705.8	Hyperhidrosis	349	0.0415823	0.0051523	0.0560516	0.832376	1.01193
AFR	AUD	dermatologic	706.1	Acne	276	0.0328845	0.00423901	0.0607957	0.872449	1.00981
AFR	AUD	dermatologic	706.2	Sebaceous cyst	418	0.0498034	0.0112283	0.049301	0.599991	1.02619
AFR	AUD	dermatologic	706.8	Other specified diseases of sebaceous glands	399	0.0475396	-0.0339736	0.0493576	0.112988	0.924754
AFR	AUD	dermatologic	707.1	Decubitus ulcer	195	0.0232336	-0.00895389	0.0769475	0.788748	0.979594
AFR	AUD	dermatologic	707.2	Chronic ulcer of leg or foot	411	0.0489694	-0.00559439	0.0518511	0.803799	0.987201
AFR	AUD	dermatologic	707.3	Chronic ulcer of unspecified site	209	0.0249017	-0.0528178	0.0733184	0.0971642	0.885487
AFR	AUD	musculoskeletal	710.11	Acute osteomyelitis	145	0.0172763	-0.0319171	0.0836431	0.379599	0.929144
AFR	AUD	musculoskeletal	710.12	Chronic osteomyelitis	132	0.0157274	-0.0587149	0.087448	0.1221	0.873545
AFR	AUD	musculoskeletal	710.19	Unspecified osteomyelitis	263	0.0313356	-0.0781516	0.0605221	0.00294611	0.835311
AFR	AUD	musculoskeletal	711.1	Pyogenic arthritis	115	0.0137019	-0.0302804	0.0983532	0.478383	0.932652
AFR	AUD	musculoskeletal	714	Rheumatoid arthritis and other inflammatory polyarthropathies	122	0.0145359	0.00935838	0.0872223	0.804868	1.02178
AFR	AUD	musculoskeletal	714.1	Rheumatoid arthritis	295	0.0351483	0.0187584	0.0628574	0.491984	1.04414
AFR	AUD	musculoskeletal	715	Other inflammatory spondylopathies	113	0.0134636	-0.0363162	0.107345	0.435982	0.91978
AFR	AUD	musculoskeletal	715.1	Sacroiliitis NEC	181	0.0215656	0.00942187	0.0774439	0.779375	1.02193
AFR	AUD	musculoskeletal	716	Other arthropathies	114	0.0135827	0.0317139	0.0920033	0.427364	1.07576
AFR	AUD	musculoskeletal	716.9	Arthropathy NOS	730	0.0869772	0.00495578	0.0391342	0.770601	1.01148
AFR	AUD	musculoskeletal	720	Spinal stenosis	672	0.0800667	0.0125664	0.0402042	0.471708	1.02936
AFR	AUD	musculoskeletal	720.1	Spinal stenosis of lumbar region	414	0.0493268	0.0072475	0.0536125	0.755595	1.01683
AFR	AUD	musculoskeletal	721.1	Spondylosis without myelopathy	1672	0.199214	0.0188701	0.0266745	0.103335	1.04441
AFR	AUD	musculoskeletal	721.2	Spondylosis with myelopathy	148	0.0176337	0.0587488	0.0900262	0.132941	1.14485
AFR	AUD	musculoskeletal	721.8	Other allied disorders of spine	172	0.0204933	0.0644106	0.0761041	0.0513206	1.15987
AFR	AUD	musculoskeletal	722.1	Displacement of intervertebral disc	679	0.0809008	0.0382131	0.0388991	0.0236987	1.09198
AFR	AUD	musculoskeletal	722.6	Degeneration of intervertebral disc	1115	0.132849	0.0244314	0.0319039	0.0778542	1.05787
AFR	AUD	musculoskeletal	722.7	Intervertebral disc disorder with myelopathy	110	0.0131062	0.0465109	0.0984069	0.276467	1.11304
AFR	AUD	musculoskeletal	722.8	Postlaminectomy syndrome	120	0.0142976	-0.00721359	0.0939004	0.859596	0.983527
AFR	AUD	musculoskeletal	722.9	Other and unspecified disc disorder	240	0.0285953	0.019993	0.0601969	0.44442	1.04711
AFR	AUD	musculoskeletal	723	Other disorders of cervical region	105	0.0125104	0.00832279	0.0956673	0.841231	1.01935
AFR	AUD	musculoskeletal	723.1	Torticollis	87	0.0103658	-0.0265779	0.112177	0.585378	0.940637
AFR	AUD	musculoskeletal	724.1	Disorders of sacrum	340	0.0405099	-0.00402598	0.0530041	0.861162	0.990773
AFR	AUD	musculoskeletal	724.2	Disorders of coccyx	285	0.0339569	-0.00544122	0.0581945	0.829539	0.987549
AFR	AUD	musculoskeletal	724.8	Other symptoms referable to back	337	0.0401525	0.0480617	0.0561331	0.0486673	1.11702
AFR	AUD	musculoskeletal	724.9	Other unspecified back disorders	132	0.0157274	0.0432012	0.0954642	0.297408	1.10459
AFR	AUD	musculoskeletal	726	Peripheral enthesopathies and allied syndromes	755	0.0899559	0.000356893	0.0370239	0.982292	1.00082
AFR	AUD	musculoskeletal	726.1	Enthesopathy	941	0.112117	-0.0217549	0.0342493	0.14358	0.951141
AFR	AUD	musculoskeletal	726.2	Synoviopathy	131	0.0156082	-0.012863	0.0995546	0.766081	0.970816
AFR	AUD	musculoskeletal	726.3	Bursitis	248	0.0295484	-0.0225715	0.0608719	0.393213	0.949355
AFR	AUD	musculoskeletal	726.4	Calcaneal spur; Exostosis NOS	229	0.0272846	0.00255763	0.0688205	0.931806	1.00591
AFR	AUD	musculoskeletal	727	Other disorders of synovium, tendon, and bursa	289	0.0344335	-0.00977644	0.0590592	0.703084	0.97774
AFR	AUD	musculoskeletal	727.1	Synovitis and tenosynovitis	563	0.0670797	-0.0190651	0.0459908	0.339822	0.957051
AFR	AUD	musculoskeletal	727.4	Ganglion and cyst of synovium, tendon, and bursa	187	0.0222805	-0.0348391	0.0757377	0.289517	0.922913
AFR	AUD	musculoskeletal	727.5	Rupture of synovium	197	0.0234719	0.0211392	0.0687184	0.478746	1.04988
AFR	AUD	musculoskeletal	727.6	Rupture of tendon, nontraumatic	165	0.0196592	-0.0346016	0.0923797	0.388438	0.923418
AFR	AUD	musculoskeletal	728.7	Fasciitis	370	0.0440844	-0.00727068	0.0515374	0.745303	0.983398
AFR	AUD	musculoskeletal	729	Other disorders of soft tissues	1803	0.214822	0.00155068	0.0246988	0.885054	1.00358
AFR	AUD	musculoskeletal	731	Osteitis deformans and osteopathies associated with other disorders classified elsewhere	98	0.0116764	-0.0597883	0.102625	0.179772	0.871388
AFR	AUD	musculoskeletal	733	Other disorders of bone and cartilage	673	0.0801859	-0.0216759	0.0422585	0.237571	0.951314
AFR	AUD	musculoskeletal	733.4	Aseptic necrosis of bone	220	0.0262123	-0.0526736	0.0676256	0.0728953	0.885781
AFR	AUD	musculoskeletal	733.6	Costochondritis	294	0.0350292	-0.0261775	0.0599095	0.314359	0.941505
AFR	AUD	musculoskeletal	733.8	Malunion and nonunion of fracture	128	0.0152508	-0.0436979	0.0911734	0.269771	0.904278
AFR	AUD	musculoskeletal	735	Acquired foot deformities	182	0.0216847	0.0245745	0.0683836	0.407975	1.05822
AFR	AUD	musculoskeletal	735.1	Flat foot	254	0.0302633	-0.00234896	0.0606221	0.928907	0.994606
AFR	AUD	musculoskeletal	735.21	Hammer toe (acquired)	333	0.0396759	0.00204872	0.0560303	0.932903	1.00473
AFR	AUD	musculoskeletal	735.23	Hallux rigidus	85	0.0101275	0.000637834	0.10659	0.989007	1.00147
AFR	AUD	musculoskeletal	735.3	Hallux valgus (Bunion)	451	0.0537353	0.0154131	0.0474366	0.454366	1.03613
AFR	AUD	musculoskeletal	736	Other acquired deformities of limbs	134	0.0159657	-0.0243991	0.0825206	0.49599	0.945368
AFR	AUD	musculoskeletal	737.3	Kyphoscoliosis and scoliosis	207	0.0246634	0.00575189	0.0736733	0.857333	1.01333
AFR	AUD	musculoskeletal	738	Other acquired musculoskeletal deformity	118	0.0140593	-0.0707166	0.0954242	0.0879353	0.849735
AFR	AUD	musculoskeletal	738.4	Acquired spondylolisthesis	438	0.0521863	0.0118253	0.0489595	0.57811	1.0276
AFR	AUD	musculoskeletal	739	Contracture of joint	103	0.0122721	-0.0112817	0.0964267	0.787623	0.974357
AFR	AUD	musculoskeletal	740.1	Osteoarthritis; localized	592	0.070535	0.030712	0.0433243	0.102622	1.07328
AFR	AUD	musculoskeletal	740.11	Osteoarthrosis, localized, primary	2288	0.272608	0.0120153	0.022308	0.214903	1.02805
AFR	AUD	musculoskeletal	740.12	Osteoarthrosis, localized, secondary	175	0.0208507	-0.0390424	0.0757434	0.235274	0.914024
AFR	AUD	musculoskeletal	740.2	Osteoarthrosis, generalized	421	0.0501608	0.0163651	0.0502855	0.453639	1.0384
AFR	AUD	musculoskeletal	740.9	Osteoarthrosis NOS	1680	0.200167	0.00108652	0.0282198	0.929357	1.0025
AFR	AUD	musculoskeletal	741	Symptoms and disorders of the joints	360	0.0428929	0.00435913	0.0560087	0.857773	1.01009
AFR	AUD	musculoskeletal	741.2	Stiffness of joint	348	0.0414631	-0.0123749	0.0547855	0.602989	0.971908
AFR	AUD	musculoskeletal	741.3	Difficulty in walking	474	0.0564756	-0.025638	0.0485623	0.224127	0.942675
AFR	AUD	musculoskeletal	741.4	Joint effusions	1108	0.132015	0.0156214	0.0305553	0.239116	1.03662
AFR	AUD	musculoskeletal	742.9	Other derangement of joint	247	0.0294293	0.016209	0.066596	0.575183	1.03803
AFR	AUD	musculoskeletal	743.11	Osteoporosis NOS	322	0.0383653	-0.0321458	0.0566668	0.191484	0.928655
AFR	AUD	musculoskeletal	743.9	Osteopenia or other disorder of bone and cartilage	376	0.0447992	-0.0574272	0.0545652	0.0153779	0.876139
AFR	AUD	musculoskeletal	745	Pain in joint	4314	0.514	0.000763704	0.0160572	0.912795	1.00176
AFR	AUD	symptoms	760	Back pain	3642	0.433933	0.0162576	0.0173771	0.0312212	1.03814
AFR	AUD	symptoms	761	Cervicalgia	1851	0.220541	0.0049415	0.0246012	0.643718	1.01144
AFR	AUD	symptoms	763	Thoracic or lumbosacral neuritis or radiculitis, unspecified	1060	0.126296	0.0202756	0.0336449	0.165254	1.04779
AFR	AUD	symptoms	764	Sciatica	1321	0.157393	0.00245977	0.0292567	0.846496	1.00568
AFR	AUD	symptoms	765	Cervical radiculitis	625	0.0744668	-0.00338341	0.0416097	0.85148	0.99224
AFR	AUD	symptoms	766	Neuralgia, neuritis, and radiculitis NOS	719	0.0856666	0.00389528	0.0392231	0.819124	1.00901
AFR	AUD	symptoms	770	Myalgia and myositis unspecified	987	0.117598	0.0205436	0.0342637	0.167412	1.04844
AFR	AUD	symptoms	771	Musculoskeletal symptoms referable to limbs	759	0.0904325	0.0027501	0.0380368	0.86778	1.00635
AFR	AUD	symptoms	771.1	Swelling of limb	1884	0.224473	-0.000422733	0.0243275	0.968084	0.999027
AFR	AUD	symptoms	771.2	Cramp of limb	120	0.0142976	0.0137043	0.105875	0.76567	1.03206
AFR	AUD	symptoms	772	Symptoms of the muscles	145	0.0172763	0.00928858	0.0861726	0.803982	1.02162
AFR	AUD	symptoms	772.2	Spasm of muscle	649	0.0773263	-0.000920004	0.0389317	0.956606	0.997884
AFR	AUD	symptoms	772.3	Muscle weakness	450	0.0536161	0.022629	0.0478752	0.276439	1.05349
AFR	AUD	symptoms	772.4	Rhabdomyolysis	280	0.0333611	0.0194458	0.0613766	0.465683	1.04579
AFR	AUD	symptoms	772.6	Facial weakness	178	0.0212081	-0.0244693	0.077749	0.468652	0.945215
AFR	AUD	symptoms	780	Hypothermia/Chills	340	0.0405099	0.0386005	0.0531372	0.0943927	1.09295
AFR	AUD	symptoms	781	Symptoms involving nervous and musculoskeletal systems	614	0.0731562	0.0187494	0.0409091	0.291281	1.04412
AFR	AUD	symptoms	782.3	Edema	1658	0.197546	-0.00539452	0.0265965	0.64048	0.987655
AFR	AUD	symptoms	782.6	Pallor and flushing	145	0.0172763	-0.0534547	0.0840477	0.14307	0.884189
AFR	AUD	symptoms	783	Fever of unknown origin	1233	0.146908	0.000700565	0.0299322	0.957021	1.00161
AFR	AUD	symptoms	785	Abdominal pain	4134	0.492553	-0.00917474	0.0163021	0.195016	0.979096
AFR	AUD	symptoms	788	Syncope and collapse	1321	0.157393	0.000272302	0.02907	0.982792	1.00063
AFR	AUD	symptoms	789	Nausea and vomiting	2787	0.332062	-0.0068329	0.0207339	0.44796	0.98439
AFR	AUD	symptoms	790	Nonspecific findings on examination of blood	160	0.0190635	-0.00167247	0.0870239	0.964703	0.996156
AFR	AUD	symptoms	790.6	Other abnormal blood chemistry	1815	0.216252	0.00385788	0.0247934	0.72013	1.00892
AFR	AUD	symptoms	790.8	Elevated C-reactive protein (CRP)	90	0.0107232	-0.0391866	0.120041	0.452251	0.913721
AFR	AUD	symptoms	791	Gangrene	138	0.0164423	-0.0779623	0.0896125	0.0451522	0.835676
AFR	AUD	genitourinary	792	Abnormal Papanicolaou smear of cervix and cervical HPV	252	0.030025	0.0179738	0.0606504	0.495002	1.04225
AFR	AUD	genitourinary	792.1	Papanicolaou smear of cervix or vagina with atypical squamous cells	326	0.0388419	0.0298417	0.0570101	0.228096	1.07113
AFR	AUD	symptoms	795	Other and nonspecific abnormal cytological, histological and immunological findings	140	0.0166806	0.0311166	0.0809007	0.375814	1.07428
AFR	AUD	genitourinary	796	Elevated prostate specific antigen [PSA]	188	0.0223996	0.0355944	0.073784	0.266655	1.08541
AFR	AUD	symptoms	797	Shock	187	0.0222805	-0.0461332	0.0707092	0.133023	0.899222
AFR	AUD	symptoms	797.1	Cardiogenic shock	95	0.011319	0.0704142	0.0899763	0.0715501	1.17602
AFR	AUD	symptoms	798	Malaise and fatigue	2444	0.291195	-0.00253663	0.0225981	0.796048	0.994176
AFR	AUD	symptoms	798.1	Chronic fatigue syndrome	150	0.017872	0.00022298	0.0803877	0.994904	1.00051
AFR	AUD	injuries & poisonings	800	Fracture of lower limb	351	0.0418206	0.0239112	0.0546412	0.313636	1.0566
AFR	AUD	injuries & poisonings	800.1	Fracture of neck of femur	109	0.012987	-0.0154264	0.0980871	0.717252	0.965103
AFR	AUD	injuries & poisonings	800.3	Fracture of tibia and fibula	234	0.0278804	0.0286937	0.0667213	0.32206	1.0683
AFR	AUD	injuries & poisonings	801	Fracture of ankle and foot	347	0.041344	-0.0151474	0.0524814	0.506318	0.965723
AFR	AUD	injuries & poisonings	801.1	Fracture of foot	223	0.0265698	0.00185504	0.0672484	0.949355	1.00428
AFR	AUD	injuries & poisonings	803	Fracture of upper limb	279	0.033242	0.00697727	0.0584011	0.783244	1.0162
AFR	AUD	injuries & poisonings	803.1	Fracture of humerus	98	0.0116764	0.0905958	0.102551	0.0419358	1.23196
AFR	AUD	injuries & poisonings	803.2	Fracture of radius and ulna	170	0.020255	0.0133329	0.0728095	0.67328	1.03118
AFR	AUD	injuries & poisonings	804	Fracture of hand or wrist	350	0.0417014	-0.0153651	0.0526781	0.501828	0.965239
AFR	AUD	injuries & poisonings	805	Fracture of vertebral column without mention of spinal cord injury	214	0.0254974	0.0330176	0.070245	0.279121	1.07899
AFR	AUD	injuries & poisonings	817	Concussion	88	0.0104849	0.00766148	0.107469	0.869612	1.0178
AFR	AUD	injuries & poisonings	819	Skull and face fracture and other intercranial injury	262	0.0312165	0.00869624	0.062148	0.747304	1.02023
AFR	AUD	injuries & poisonings	830	Dislocation	437	0.0520672	0.0199516	0.0487577	0.346082	1.04701
AFR	AUD	injuries & poisonings	835	Internal derangement of knee	287	0.0341952	0.0115239	0.0580418	0.64755	1.02689
AFR	AUD	injuries & poisonings	840	Sprains and strains	1154	0.137496	-0.0129752	0.0305127	0.327505	0.970565
AFR	AUD	injuries & poisonings	840.2	Rotator cuff (capsule) sprain	94	0.0111998	-0.0670784	0.100166	0.123078	0.856883
AFR	AUD	injuries & poisonings	840.3	Joint/ligament sprain	209	0.0249017	0.0064926	0.0644669	0.816617	1.01506
AFR	AUD	injuries & poisonings	841	Sprains and strains of back and neck	432	0.0514715	0.0293501	0.0499641	0.176185	1.06992
AFR	AUD	injuries & poisonings	842	Other sprains and strains	545	0.0649351	-0.0207455	0.0415358	0.250123	0.953355
AFR	AUD	injuries & poisonings	850	Hemorrhage or hematoma complicating a procedure	146	0.0173954	-0.0510516	0.0950102	0.215997	0.889095
AFR	AUD	injuries & poisonings	854	Complications of cardiac/vascular device, implant, and graft	194	0.0231145	-0.0509157	0.0752108	0.119047	0.889374
AFR	AUD	injuries & poisonings	858	Complication of internal orthopedic device	172	0.0204933	0.0107769	0.077805	0.749776	1.02513
AFR	AUD	injuries & poisonings	859	Complication due to other implant and internal device	153	0.0182295	0.00668964	0.0853008	0.856699	1.01552
AFR	AUD	injuries & poisonings	870	Open wounds of head; neck; and trunk	368	0.0438461	-0.0343539	0.0528698	0.134607	0.923945
AFR	AUD	injuries & poisonings	870.1	Open wound or laceration of eye or eyelid	131	0.0156082	0.00213583	0.0976561	0.959836	1.00493
AFR	AUD	injuries & poisonings	870.3	Other open wound of head and face	217	0.0258549	0.0177532	0.069013	0.553631	1.04173
AFR	AUD	injuries & poisonings	870.5	Open wound of lip and mouth	170	0.020255	-0.0434317	0.0799467	0.210971	0.904833
AFR	AUD	injuries & poisonings	871	Open wounds of extremities	591	0.0704158	0.0110097	0.0433692	0.558861	1.02567
AFR	AUD	injuries & poisonings	871.1	Open wound of hand except finger(s)	212	0.0252591	0.0185527	0.0683484	0.531957	1.04364
AFR	AUD	injuries & poisonings	871.2	Open wound of finger(s)	344	0.0409865	-0.0470978	0.052437	0.0386274	0.897227
AFR	AUD	injuries & poisonings	871.3	Open wound of foot except toe(s) alone	181	0.0215656	-0.0556	0.0760361	0.0922353	0.879833
AFR	AUD	injuries & poisonings	871.4	Open wound of toe(s)	85	0.0101275	-0.0593903	0.112568	0.22443	0.872187
AFR	AUD	injuries & poisonings	911	Blister	122	0.0145359	0.0272827	0.10284	0.541294	1.06484
AFR	AUD	injuries & poisonings	912	Insect bite	172	0.0204933	0.0782118	0.0764178	0.0184412	1.19732
AFR	AUD	injuries & poisonings	916	Contusion	1103	0.131419	-0.014391	0.0306395	0.279478	0.967407
AFR	AUD	dermatologic	939	Atopic/contact dermatitis due to other or unspecified	1184	0.14107	-0.00817184	0.0305937	0.538529	0.98136
AFR	AUD	dermatologic	947	Urticaria	262	0.0312165	-0.0265887	0.0659824	0.353477	0.940614
AFR	AUD	injuries & poisonings	949	Allergies, other	290	0.0345526	-0.0533413	0.0645517	0.0570793	0.88442
AFR	AUD	injuries & poisonings	965.1	Opiates and related narcotics causing adverse effects in therapeutic use	158	0.0188252	-0.0133288	0.0805965	0.703356	0.969776
AFR	AUD	injuries & poisonings	969	Poisoning by psychotropic agents	215	0.0256166	0.00503935	0.0709201	0.870035	1.01167
AFR	AUD	injuries & poisonings	979	Adverse drug events and drug allergies	300	0.0357441	0.00426241	0.05975	0.869526	1.00986
AFR	AUD	injuries & poisonings	981	Toxic effect of (non-ethyl) alcohol and petroleum and other solvents	179	0.0213273	0.0205919	0.0785363	0.546024	1.04856
AFR	AUD	injuries & poisonings	994.1	Systemic inflammatory response syndrome (SIRS)	166	0.0197784	-0.0472669	0.0761191	0.152771	0.896877
AFR	AUD	injuries & poisonings	994.2	Sepsis	840	0.100083	-0.0206204	0.0354216	0.180107	0.953629
AFR	AUD	injuries & poisonings	994.21	Septic shock	205	0.0244251	-0.0341672	0.0707059	0.265848	0.924342
AFR	CUD	infectious diseases	8	Intestinal infection	181	0.0215656	-0.0586066	0.0885147	0.127367	0.873762
AFR	CUD	infectious diseases	8.5	Bacterial enteritis	177	0.021089	-0.057228	0.0896809	0.141739	0.87654
AFR	CUD	infectious diseases	8.6	Viral Enteritis	276	0.0328845	-0.00826962	0.0679608	0.779337	0.981139
AFR	CUD	infectious diseases	38	Septicemia	783	0.093292	0.00789979	0.0445683	0.683174	1.01836
AFR	CUD	infectious diseases	38.1	Gram negative septicemia	162	0.0193018	0.0586455	0.0991028	0.173013	1.14458
AFR	CUD	infectious diseases	38.2	Gram positive septicemia	129	0.01537	-0.017262	0.102565	0.698363	0.961032
AFR	CUD	infectious diseases	38.3	Bacteremia	403	0.0480162	0.0230951	0.0629423	0.39818	1.05462
AFR	CUD	infectious diseases	41	Bacterial infection NOS	933	0.111164	0.0372015	0.0402266	0.0332192	1.08944
AFR	CUD	infectious diseases	41.1	Staphylococcus infections	124	0.0147742	0.0536933	0.0988367	0.210977	1.1316
AFR	CUD	infectious diseases	41.11	Methicillin sensitive Staphylococcus aureus	167	0.0198975	0.0163453	0.0992543	0.704545	1.03835
AFR	CUD	infectious diseases	41.12	Methicillin resistant Staphylococcus aureus	210	0.0250209	0.0256712	0.0789191	0.453859	1.06089
AFR	CUD	infectious diseases	41.2	Streptococcus infection	266	0.0316931	0.0286409	0.0751427	0.380141	1.06817
AFR	CUD	infectious diseases	41.4	E. coli	262	0.0312165	-0.0688606	0.0762831	0.0376596	0.853374
AFR	CUD	infectious diseases	41.8	H. pylori	226	0.0269272	-0.077052	0.0805486	0.0276209	0.837429
AFR	CUD	infectious diseases	41.9	Infection with drug-resistant microorganisms	153	0.0182295	-0.0333044	0.0988766	0.438	0.92618
AFR	CUD	infectious diseases	53	Herpes zoster	237	0.0282378	0.0215731	0.0801517	0.535423	1.05093
AFR	CUD	infectious diseases	54	Herpes simplex	504	0.06005	-0.0104086	0.0516505	0.642636	0.976318
AFR	CUD	infectious diseases	70.2	Viral hepatitis B	226	0.0269272	0.0102674	0.0804285	0.768801	1.02392
AFR	CUD	infectious diseases	70.3	Viral hepatitis C	1013	0.120696	0.00176452	0.0380782	0.915027	1.00407
AFR	CUD	infectious diseases	70.9	Hepatitis NOS	155	0.0184678	0.00282316	0.0998183	0.948075	1.00652
AFR	CUD	infectious diseases	71	Human immunodeficiency virus [HIV] disease	710	0.0845943	0.0103652	0.0426565	0.575815	1.02415
AFR	CUD	infectious diseases	71.1	HIV infection, symptomatic	776	0.092458	0.0114353	0.0425679	0.536207	1.02668
AFR	CUD	infectious diseases	78	Viral warts & HPV	418	0.0498034	-0.000884436	0.0582091	0.972091	0.997966
AFR	CUD	infectious diseases	79	Viral infection	1016	0.121053	-0.00734485	0.0369951	0.647567	0.98323
AFR	CUD	infectious diseases	79.9	Viremia, NOS	640	0.076254	-0.021122	0.0486414	0.317373	0.952529
AFR	CUD	infectious diseases	80	Postoperative infection	113	0.0134636	0.0242328	0.105513	0.596927	1.05738
AFR	CUD	infectious diseases	81	Infection/inflammation of internal prosthetic device; implant; and graft	102	0.012153	0.0687488	0.111218	0.154641	1.17152
AFR	CUD	infectious diseases	90	Sexually transmitted infections (not HIV or hepatitis)	510	0.0607649	0.0115173	0.0539044	0.622738	1.02687
AFR	CUD	infectious diseases	90.2	Gonococcal infections	148	0.0176337	0.0276284	0.094507	0.500856	1.06568
AFR	CUD	infectious diseases	110.1	Dermatophytosis	103	0.0122721	-0.0308039	0.121343	0.558863	0.931528
AFR	CUD	infectious diseases	110.11	Dermatophytosis of nail	824	0.0981771	0.00226445	0.043178	0.903883	1.00523
AFR	CUD	infectious diseases	110.12	Althete's foot	458	0.0545693	-0.0193786	0.0568735	0.432708	0.95636
AFR	CUD	infectious diseases	110.13	Dermatophytosis of the body	221	0.0263315	0.0194658	0.0826678	0.587687	1.04584
AFR	CUD	infectious diseases	110.2	Dermatomycoses	143	0.017038	0.0226787	0.101366	0.60644	1.05361
AFR	CUD	infectious diseases	112	Candidiasis	931	0.110926	-0.0169999	0.0403509	0.332005	0.961612
AFR	CUD	infectious diseases	112.3	Candidiasis of skin and nails	155	0.0184678	0.00509809	0.0920252	0.898497	1.01181
AFR	CUD	infectious diseases	117	Mycoses	104	0.0123913	0.00995065	0.124369	0.853835	1.02318
AFR	CUD	infectious diseases	131	Protozoan infection	444	0.0529012	-0.00242418	0.0557038	0.92018	0.994434
AFR	CUD	infectious diseases	132	Infestation (lice, mites)	167	0.0198975	0.00644924	0.098068	0.879641	1.01496
AFR	CUD	infectious diseases	136	Other infectious and parasitic diseases	214	0.0254974	0.0795472	0.0777624	0.0185012	1.20101
AFR	CUD	neoplasms	153.3	Malignant neoplasm of rectum, rectosigmoid junction, and anus	135	0.0160848	0.0300503	0.101114	0.493779	1.07164
AFR	CUD	neoplasms	165.1	Cancer of bronchus; lung	137	0.0163231	-0.0316651	0.102947	0.478792	0.929683
AFR	CUD	neoplasms	173	Neoplasm of uncertain behavior of skin	171	0.0203741	-0.0222251	0.0879725	0.560757	0.950112
AFR	CUD	neoplasms	174.11	Malignant neoplasm of female breast	141	0.0167997	-0.0610821	0.102309	0.169218	0.868796
AFR	CUD	neoplasms	180.3	Cervical intraepithelial neoplasia [CIN] [Cervical dysplasia]	191	0.0227571	-0.0310188	0.0778578	0.358955	0.931068
AFR	CUD	neoplasms	185	Cancer of prostate	153	0.0182295	0.0151371	0.100634	0.72908	1.03547
AFR	CUD	neoplasms	195	Cancer, suspected or other	164	0.0195401	-0.031749	0.0918743	0.426205	0.929504
AFR	CUD	neoplasms	195.1	Malignant neoplasm, other	121	0.0144168	0.0130976	0.115765	0.794468	1.03062
AFR	CUD	neoplasms	198.1	Secondary malignancy of lymph nodes	94	0.0111998	-0.00739932	0.119765	0.886876	0.983107
AFR	CUD	neoplasms	199	Neoplasm of uncertain behavior	257	0.0306208	-0.0327102	0.0754696	0.318284	0.927449
AFR	CUD	neoplasms	200	Myeloproliferative disease	122	0.0145359	0.118038	0.101797	0.00758629	1.31231
AFR	CUD	neoplasms	208	Benign neoplasm of colon	915	0.109019	-0.00610591	0.0419727	0.737652	0.986039
AFR	CUD	neoplasms	211	Benign neoplasm of other parts of digestive system	115	0.0137019	0.0365292	0.102266	0.410805	1.08775
AFR	CUD	neoplasms	214	Lipoma	156	0.0185869	0.102922	0.0973373	0.0149044	1.26742
AFR	CUD	neoplasms	214.1	Lipoma of skin and subcutaneous tissue	187	0.0222805	0.0816777	0.0887358	0.0340536	1.20692
AFR	CUD	neoplasms	215	Other benign neoplasm of connective and other soft tissue	178	0.0212081	-0.0461511	0.0915445	0.245714	0.899185
AFR	CUD	neoplasms	216	Benign neoplasm of skin	267	0.0318122	-0.0402129	0.0769526	0.228877	0.911564
AFR	CUD	neoplasms	218.1	Uterine leiomyoma	505	0.0601692	-0.00558995	0.0550237	0.815044	0.987211
AFR	CUD	neoplasms	227.1	Benign neoplasm of adrenal gland	99	0.0117955	-0.0614875	0.117946	0.229992	0.867986
AFR	CUD	neoplasms	228	Hemangioma and lymphangioma, any site	93	0.0110807	0.0374378	0.125282	0.491404	1.09003
AFR	CUD	endocrine/metabolic	240	Simple and unspecified goiter	108	0.0128679	0.0844423	0.103492	0.0602788	1.21463
AFR	CUD	endocrine/metabolic	241	Nontoxic nodular goiter	172	0.0204933	0.00286304	0.0911674	0.942355	1.00661
AFR	CUD	endocrine/metabolic	241.1	Nontoxic uninodular goiter	330	0.0393185	-0.0325872	0.0725222	0.300834	0.927711
AFR	CUD	endocrine/metabolic	241.2	Nontoxic multinodular goiter	229	0.0272846	-0.0295079	0.0812156	0.402821	0.934312
AFR	CUD	endocrine/metabolic	242	Thyrotoxicosis with or without goiter	227	0.0270463	-0.00674591	0.0786396	0.843419	0.984587
AFR	CUD	endocrine/metabolic	242.1	Graves' disease	92	0.0109615	0.0180691	0.108898	0.702415	1.04248
AFR	CUD	endocrine/metabolic	244.1	Secondary hypothyroidism	169	0.0201358	-0.00439952	0.0912544	0.911607	0.989921
AFR	CUD	endocrine/metabolic	244.2	Acquired hypothyroidism	136	0.016204	0.0346233	0.10408	0.44369	1.08299
AFR	CUD	endocrine/metabolic	244.4	Hypothyroidism NOS	550	0.0655308	-0.00571584	0.0531232	0.804329	0.986925
AFR	CUD	endocrine/metabolic	246	Other disorders of thyroid	189	0.0225188	0.0562156	0.0812048	0.110934	1.13819
AFR	CUD	endocrine/metabolic	246.7	Abnormal results of function study of thyroid	153	0.0182295	-0.004916	0.0909983	0.901004	0.988744
AFR	CUD	endocrine/metabolic	249	Secondary diabetes mellitus	294	0.0350292	-0.0373198	0.0717184	0.230844	0.917657
AFR	CUD	endocrine/metabolic	250.1	Type 1 diabetes	301	0.0358632	0.0359842	0.0688135	0.228561	1.08639
AFR	CUD	endocrine/metabolic	250.14	Type 1 diabetes with neurological manifestations	101	0.0120338	0.0527923	0.115318	0.29183	1.12926
AFR	CUD	endocrine/metabolic	250.2	Type 2 diabetes	2548	0.303586	-0.00572406	0.0256748	0.607707	0.986906
AFR	CUD	endocrine/metabolic	250.22	Type 2 diabetes with renal manifestations	793	0.0944835	-0.0158057	0.045647	0.42528	0.96426
AFR	CUD	endocrine/metabolic	250.23	Type 2 diabetes with ophthalmic manifestations	360	0.0428929	0.00122239	0.0662066	0.96609	1.00282
AFR	CUD	endocrine/metabolic	250.24	Type 2 diabetes with neurological manifestations	1004	0.119623	0.00216836	0.0396442	0.899779	1.00501
AFR	CUD	endocrine/metabolic	250.25	Diabetes type 2 with peripheral circulatory disorders	423	0.0503991	-0.0283833	0.0608642	0.28292	0.936735
AFR	CUD	endocrine/metabolic	250.41	Impaired fasting glucose	246	0.0293101	-0.017863	0.0786978	0.60122	0.959703
AFR	CUD	endocrine/metabolic	250.42	Other abnormal glucose	1448	0.172525	-0.0183503	0.0328412	0.198236	0.958627
AFR	CUD	endocrine/metabolic	250.6	Polyneuropathy in diabetes	700	0.0834028	0.00787461	0.0460827	0.693975	1.0183
AFR	CUD	endocrine/metabolic	250.7	Diabetic retinopathy	228	0.0271655	0.0162352	0.0831502	0.653012	1.03809
AFR	CUD	endocrine/metabolic	251.1	Hypoglycemia	421	0.0501608	0.0324738	0.0559527	0.181428	1.07764
AFR	CUD	endocrine/metabolic	252.1	Hyperparathyroidism	201	0.0239485	0.0124655	0.0890978	0.747339	1.02912
AFR	CUD	endocrine/metabolic	255	Disorders of adrenal glands	177	0.021089	0.0247015	0.090558	0.529953	1.05853
AFR	CUD	endocrine/metabolic	255.21	Glucocorticoid deficiency	85	0.0101275	0.0226579	0.120772	0.665754	1.05356
AFR	CUD	endocrine/metabolic	260	Protein-calorie malnutrition	516	0.0614798	0.00688704	0.0530275	0.7649	1.01598
AFR	CUD	endocrine/metabolic	260.1	Cachexia	152	0.0181103	-0.0714175	0.0938025	0.0795857	0.848365
AFR	CUD	endocrine/metabolic	260.2	severe protein-calorie malnutrition	292	0.0347909	0.0142865	0.0689716	0.633399	1.03344
AFR	CUD	endocrine/metabolic	260.3	Adult failure to thrive	183	0.0218039	-0.0316334	0.0826701	0.378278	0.929751
AFR	CUD	endocrine/metabolic	260.6	Anorexia	321	0.0382462	-0.0141058	0.0660184	0.622732	0.968042
AFR	CUD	endocrine/metabolic	261.2	Vitamin B-complex deficiencies	520	0.0619564	-0.0579378	0.0548206	0.0149531	0.875109
AFR	CUD	endocrine/metabolic	261.4	Vitamin D deficiency	1469	0.175027	0.00522466	0.0327447	0.713325	1.0121
AFR	CUD	endocrine/metabolic	262	Mineral deficiency NEC	245	0.029191	-0.0611183	0.0750734	0.0608525	0.868724
AFR	CUD	endocrine/metabolic	269	Proteinuria	456	0.054331	-0.0216706	0.0568645	0.380218	0.951326
AFR	CUD	endocrine/metabolic	270.32	Paraproteinemia	105	0.0125104	0.0109323	0.127281	0.843224	1.02549
AFR	CUD	endocrine/metabolic	270.38	Other specified disorders of plasma protein metabolism	226	0.0269272	-0.0164135	0.0807065	0.639583	0.962912
AFR	CUD	endocrine/metabolic	271.3	Intestinal disaccharidase deficiencies and disaccharide malabsorption	941	0.112117	-0.00127537	0.0400108	0.941491	0.997068
AFR	CUD	endocrine/metabolic	272.1	Hyperlipidemia	2728	0.325033	-0.00286309	0.0243732	0.786789	0.993429
AFR	CUD	endocrine/metabolic	272.11	Hypercholesterolemia	973	0.11593	0.0166283	0.0388258	0.32406	1.03903
AFR	CUD	endocrine/metabolic	272.12	Hyperglyceridemia	184	0.021923	-0.00434432	0.0862053	0.907622	0.990047
AFR	CUD	endocrine/metabolic	272.13	Mixed hyperlipidemia	774	0.0922197	-0.0113129	0.0453475	0.565679	0.974287
AFR	CUD	endocrine/metabolic	274.1	Gout	426	0.0507566	-0.0123327	0.0593672	0.632417	0.972002
AFR	CUD	endocrine/metabolic	274.11	Gouty arthropathy	227	0.0270463	-0.02037	0.079431	0.554858	0.954179
AFR	CUD	endocrine/metabolic	275.3	Disorders of magnesium metabolism	908	0.108185	-0.0219672	0.0396313	0.20185	0.950677
AFR	CUD	endocrine/metabolic	275.51	Hypocalcemia	296	0.0352675	-0.0154565	0.0733423	0.627493	0.965036
AFR	CUD	endocrine/metabolic	275.53	Disorders of phosphorus metabolism	524	0.062433	0.033236	0.0545249	0.160452	1.07953
AFR	CUD	endocrine/metabolic	275.6	Hypercalcemia	269	0.0320505	-0.000349097	0.0728899	0.991201	0.999196
AFR	CUD	endocrine/metabolic	276.1	Electrolyte imbalance	295	0.0351483	-0.00845383	0.0757693	0.797251	0.980723
AFR	CUD	endocrine/metabolic	276.11	Hyperosmolality and/or hypernatremia	239	0.0284761	-0.00731836	0.0811693	0.835537	0.98329
AFR	CUD	endocrine/metabolic	276.12	Hyposmolality and/or hyponatremia	965	0.114977	-0.00478303	0.0382871	0.773613	0.989047
AFR	CUD	endocrine/metabolic	276.13	Hyperpotassemia	797	0.0949601	0.0341884	0.0439774	0.073446	1.0819
AFR	CUD	endocrine/metabolic	276.14	Hypopotassemia	1673	0.199333	-0.000284082	0.0298067	0.982491	0.999346
AFR	CUD	endocrine/metabolic	276.4	Acid-base balance disorder	147	0.0175146	0.0443424	0.0950749	0.282861	1.1075
AFR	CUD	endocrine/metabolic	276.41	Acidosis	1046	0.124628	-0.0117511	0.0391025	0.488954	0.973305
AFR	CUD	endocrine/metabolic	276.42	Alkalosis	198	0.0235911	0.00589719	0.089917	0.879964	1.01367
AFR	CUD	endocrine/metabolic	276.5	Hypovolemia	1534	0.182771	0.0220354	0.0324318	0.117708	1.05205
AFR	CUD	endocrine/metabolic	276.6	Fluid overload	424	0.0505183	-0.0350971	0.0612427	0.186979	0.922365
AFR	CUD	endocrine/metabolic	277.4	Disorders of bilirubin excretion	102	0.012153	0.0989629	0.125826	0.0701422	1.25592
AFR	CUD	endocrine/metabolic	277.5	Other disorders of lipoid metabolism	101	0.0120338	0.0374655	0.125348	0.491313	1.0901
AFR	CUD	endocrine/metabolic	277.7	Dysmetabolic syndrome X	89	0.0106041	-0.0553487	0.136583	0.350772	0.880342
AFR	CUD	endocrine/metabolic	278.1	Obesity	2538	0.302395	-0.000858329	0.0244088	0.935466	0.998026
AFR	CUD	endocrine/metabolic	278.11	Morbid obesity	1319	0.157155	-0.0140628	0.0338776	0.339165	0.968138
AFR	CUD	endocrine/metabolic	279	Disorders involving the immune mechanism	125	0.0148934	-0.107101	0.111867	0.0274905	0.781446
AFR	CUD	endocrine/metabolic	279.1	Immunity deficiency	242	0.0288336	-0.034915	0.0800479	0.315218	0.922752
AFR	CUD	hematopoietic	280.1	Iron deficiency anemias, unspecified or not due to blood loss	1264	0.150602	-0.0172039	0.0353617	0.262615	0.961161
AFR	CUD	hematopoietic	280.2	Iron deficiency anemia secondary to blood loss (chronic)	394	0.0469439	0.0118025	0.0625999	0.664197	1.02755
AFR	CUD	hematopoietic	281.9	Deficiency anemias	214	0.0254974	-0.00468114	0.0807863	0.893859	0.989279
AFR	CUD	hematopoietic	282.5	Sickle cell anemia	254	0.0302633	-0.0170345	0.0756122	0.603939	0.961536
AFR	CUD	hematopoietic	282.8	Other hemoglobinopathies	105	0.0125104	0.00075731	0.11585	0.987991	1.00175
AFR	CUD	hematopoietic	284.1	Pancytopenia	161	0.0191827	0.00313031	0.0961416	0.940238	1.00723
AFR	CUD	hematopoietic	285	Other anemias	2566	0.305731	-0.0123869	0.0267527	0.286364	0.971881
AFR	CUD	hematopoietic	285.1	Acute posthemorrhagic anemia	588	0.0700584	-0.00562218	0.0512503	0.800582	0.987138
AFR	CUD	hematopoietic	285.2	Anemia of chronic disease	462	0.0550459	-0.0383664	0.0584994	0.13101	0.915448
AFR	CUD	hematopoietic	285.21	Anemia in chronic kidney disease	477	0.0568331	-0.0125181	0.0565692	0.610376	0.971587
AFR	CUD	hematopoietic	285.22	Anemia in neoplastic disease	84	0.0100083	-0.0275259	0.145652	0.663452	0.938586
AFR	CUD	hematopoietic	286.7	Other and unspecified coagulation defects	212	0.0252591	0.00772924	0.0841099	0.832423	1.01796
AFR	CUD	hematopoietic	286.81	Primary hypercoagulable state	148	0.0176337	-0.0279364	0.0998877	0.519587	0.937699
AFR	CUD	hematopoietic	286.9	Abnormal coagulation profile	319	0.0380079	0.0288415	0.0666738	0.31923	1.06866
AFR	CUD	hematopoietic	287.3	Thrombocytopenia	572	0.068152	-0.0387075	0.0505701	0.0779932	0.914729
AFR	CUD	hematopoietic	287.32	Secondary thrombocytopenia	122	0.0145359	0.0625545	0.106197	0.174996	1.15493
AFR	CUD	hematopoietic	288	Diseases of white blood cells	85	0.0101275	-0.0666528	0.138612	0.268199	0.857723
AFR	CUD	hematopoietic	288.1	Decreased white blood cell count	300	0.0357441	-0.0383975	0.0698377	0.205519	0.915382
AFR	CUD	hematopoietic	288.11	Neutropenia	221	0.0263315	0.0170936	0.0861479	0.647754	1.04014
AFR	CUD	hematopoietic	288.2	Elevated white blood cell count	989	0.117836	0.0490769	0.0388306	0.00361226	1.11964
AFR	CUD	hematopoietic	289	Other diseases of blood and blood-forming organs	132	0.0157274	-0.0223275	0.105697	0.626685	0.949888
AFR	CUD	hematopoietic	289.4	Lymphadenitis	816	0.0972239	-0.029604	0.0444639	0.125261	0.934106
AFR	CUD	mental disorders	290.1	Dementias	119	0.0141785	0.0732088	0.106873	0.11473	1.18361
AFR	CUD	mental disorders	290.2	Delirium due to conditions classified elsewhere	257	0.0306208	0.00140098	0.0756154	0.965971	1.00323
AFR	CUD	mental disorders	290.3	Other persistent mental disorders due to conditions classified elsewhere	104	0.0123913	0.00791549	0.122641	0.881859	1.01839
AFR	CUD	mental disorders	291.4	Specific nonpsychotic mental disorders due to brain damage	167	0.0198975	-0.0591025	0.1002	0.17441	0.872765
AFR	CUD	mental disorders	291.8	Alteration of consciousness	456	0.054331	-0.0375192	0.0566213	0.127066	0.917235
AFR	CUD	mental disorders	292	Neurological disorders	270	0.0321697	-0.0145327	0.0772743	0.664987	0.967091
AFR	CUD	mental disorders	292.1	Aphasia/speech disturbance	346	0.0412248	-3.81254e-05	0.0634923	0.998897	0.999912
AFR	CUD	mental disorders	292.11	Aphasia	118	0.0140593	-0.0532404	0.112035	0.273858	0.884626
AFR	CUD	mental disorders	292.2	Mild cognitive impairment	114	0.0135827	-0.0102708	0.106402	0.824107	0.976628
AFR	CUD	mental disorders	292.3	Memory loss	341	0.0406291	-0.0278949	0.0641761	0.316901	0.937789
AFR	CUD	mental disorders	292.4	Altered mental status	1150	0.137019	-0.0166771	0.0358777	0.284479	0.962328
AFR	CUD	mental disorders	292.5	Transient alteration of awareness	194	0.0231145	0.00351952	0.0885933	0.927116	1.00814
AFR	CUD	mental disorders	292.6	Hallucinations	492	0.0586203	0.00228148	0.0556788	0.924831	1.00527
AFR	CUD	mental disorders	293.1	Swelling, mass, or lump in head and neck [Space-occupying lesion, intracranial NOS]	708	0.084356	0.0206317	0.0447574	0.288499	1.04865
AFR	CUD	mental disorders	295.1	Schizophrenia	1097	0.130704	0.00602982	0.0362019	0.701334	1.01398
AFR	CUD	mental disorders	295.2	Paranoid disorders	347	0.041344	0.000645254	0.0715405	0.983431	1.00149
AFR	CUD	mental disorders	295.3	Psychosis	671	0.0799476	-0.00996463	0.0466731	0.623004	0.977317
AFR	CUD	mental disorders	296	Mood disorders	1003	0.119504	-0.0147423	0.0393553	0.388391	0.966624
AFR	CUD	mental disorders	296.1	Bipolar	1724	0.205409	0.00770328	0.0294777	0.547357	1.0179
AFR	CUD	mental disorders	296.2	Depression	3180	0.378887	0.0183423	0.0217782	0.0524633	1.04314
AFR	CUD	mental disorders	296.22	Major depressive disorder	3260	0.388419	0.00269197	0.0215293	0.773416	1.00622
AFR	CUD	mental disorders	297.1	Suicidal ideation	1234	0.147027	-0.0107088	0.0343827	0.473275	0.975644
AFR	CUD	mental disorders	300	Anxiety disorders	649	0.0773263	0.0396708	0.0485	0.0596447	1.09565
AFR	CUD	mental disorders	300.1	Anxiety disorder	2960	0.352675	0.00686479	0.0231732	0.495167	1.01593
AFR	CUD	mental disorders	300.11	Generalized anxiety disorder	927	0.110449	-0.010501	0.0384999	0.529979	0.976111
AFR	CUD	mental disorders	300.12	Agorophobia, social phobia, and panic disorder	498	0.0593352	-0.013129	0.0560063	0.589354	0.970222
AFR	CUD	mental disorders	300.13	Phobia	119	0.0141785	-0.0227841	0.102412	0.608466	0.94889
AFR	CUD	mental disorders	300.4	Dysthymic disorder	471	0.0561182	0.0152177	0.0551054	0.524859	1.03566
AFR	CUD	mental disorders	300.8	Acute reaction to stress	170	0.020255	-0.00986144	0.0920542	0.805165	0.977549
AFR	CUD	mental disorders	300.9	Posttraumatic stress disorder	1110	0.132253	-0.00964811	0.0346908	0.521921	0.978029
AFR	CUD	mental disorders	301	Personality disorders	299	0.0356249	0.0610928	0.075302	0.0617486	1.15105
AFR	CUD	mental disorders	301.2	Antisocial/borderline personality disorder	295	0.0351483	0.00166892	0.0687434	0.955421	1.00385
AFR	CUD	mental disorders	303.3	Psychogenic disorder	100	0.0119147	0.0298508	0.112732	0.542052	1.07115
AFR	CUD	mental disorders	303.4	Somatoform disorder	215	0.0256166	0.0174036	0.0800064	0.616458	1.04089
AFR	CUD	mental disorders	304	Adjustment reaction	1086	0.129394	0.000153954	0.0365587	0.992263	1.00035
AFR	CUD	mental disorders	306	Other mental disorder	461	0.0549267	0.0330143	0.0583649	0.192758	1.07898
AFR	CUD	mental disorders	306.1	Mental disorders durring/after pregnancy	240	0.0285953	-0.0365848	0.080579	0.295824	0.919211
AFR	CUD	mental disorders	306.9	Tension headache	262	0.0312165	0.00050655	0.0711609	0.986923	1.00117
AFR	CUD	mental disorders	312	Conduct disorders	130	0.0154891	-0.0102489	0.107925	0.826915	0.976677
AFR	CUD	mental disorders	312.3	Impulse control disorder	99	0.0117955	0.0571874	0.118249	0.265463	1.14074
AFR	CUD	mental disorders	313.1	Attention deficit hyperactivity disorder	198	0.0235911	-0.00153479	0.0820945	0.965664	0.996472
AFR	CUD	mental disorders	315	Develomental delays and disorders	504	0.06005	0.017224	0.0522333	0.447684	1.04046
AFR	CUD	mental disorders	315.3	Mental retardation	88	0.0104849	0.0551887	0.119031	0.285706	1.1355
AFR	CUD	mental disorders	316	Substance addiction and disorders	5941	0.707852	0.00977112	0.0155898	0.148972	1.02275
AFR	CUD	mental disorders	317	Alcohol-related disorders	1865	0.222209	-0.0296001	0.0271852	0.0121717	0.934114
AFR	CUD	mental disorders	317.1	Alcoholism	2253	0.268438	-0.0135243	0.0249475	0.211936	0.969339
AFR	CUD	mental disorders	317.11	Alcoholic liver damage	275	0.0327654	-0.00833107	0.0727392	0.791993	0.981
AFR	CUD	mental disorders	318	Tobacco use disorder	4857	0.578697	0.015632	0.0171206	0.0355198	1.03665
AFR	CUD	neurological	327	Sleep disorders	499	0.0594543	-0.00508268	0.0559369	0.834274	0.988365
AFR	CUD	neurological	327.1	Hypersomnia	316	0.0376504	-0.0456584	0.0674237	0.11893	0.900205
AFR	CUD	neurological	327.3	Sleep apnea	667	0.079471	-0.0123188	0.045984	0.537337	0.972033
AFR	CUD	neurological	327.31	Central/nonobstroctive sleep apnea	128	0.0152508	0.00814817	0.105774	0.859212	1.01894
AFR	CUD	neurological	327.32	Obstructive sleep apnea	1245	0.148338	-0.00957658	0.0350709	0.529511	0.97819
AFR	CUD	neurological	327.4	Insomnia	1579	0.188133	0.00797016	0.0308869	0.552401	1.01852
AFR	CUD	neurological	327.41	Organic or persistent insomnia	281	0.0334803	0.0254595	0.0766911	0.44463	1.06037
AFR	CUD	neurological	327.5	Parasomnia	100	0.0119147	0.000691347	0.126732	0.989978	1.00159
AFR	CUD	neurological	327.71	Restless legs syndrome	131	0.0156082	-0.0372914	0.0964888	0.373513	0.917717
AFR	CUD	neurological	333.4	Torsion dystonia	102	0.012153	-0.102295	0.110951	0.0337584	0.790141
AFR	CUD	neurological	334	Degenerative disease of the spinal cord	234	0.0278804	-0.0361313	0.0813652	0.306547	0.920171
AFR	CUD	neurological	335	Multiple sclerosis	84	0.0100083	-0.0990835	0.123492	0.0646792	0.796006
AFR	CUD	neurological	338.1	Acute pain	2106	0.250923	-0.00732932	0.0267272	0.527758	0.983265
AFR	CUD	neurological	338.2	Chronic pain	3569	0.425235	-0.0112753	0.0209215	0.214628	0.974372
AFR	CUD	neurological	339	Other headache syndromes	1674	0.199452	-0.0166496	0.0305635	0.209718	0.962389
AFR	CUD	neurological	340	Migraine	972	0.115811	-0.0165482	0.0408805	0.3513	0.962613
AFR	CUD	neurological	340.1	Migrain with aura	178	0.0212081	-0.0714325	0.0915982	0.0725482	0.848335
AFR	CUD	neurological	342	Hemiplegia	203	0.0241868	0.00411066	0.0851455	0.911486	1.00951
AFR	CUD	neurological	344	Other paralytic syndromes	145	0.0172763	-0.0338341	0.105515	0.46031	0.925052
AFR	CUD	neurological	345	Epilepsy, recurrent seizures, convulsions	643	0.0766115	-0.00351375	0.0480961	0.866411	0.991942
AFR	CUD	neurological	345.1	Epilepsy	285	0.0339569	0.0140567	0.0726515	0.655952	1.0329
AFR	CUD	neurological	345.11	Generalized convulsive epilepsy	140	0.0166806	0.0305234	0.0962399	0.465215	1.07281
AFR	CUD	neurological	345.12	Partial epilepsy	152	0.0181103	0.0210307	0.0947357	0.609241	1.04962
AFR	CUD	neurological	345.3	Convulsions	804	0.0957941	-0.0200577	0.0427071	0.279507	0.954866
AFR	CUD	neurological	346.1	Nonspecific abnormal findings on radiological and other examination of skull and head	213	0.0253783	-0.00555321	0.0780847	0.869924	0.987295
AFR	CUD	neurological	348.2	Cerebral edema and compression of brain	165	0.0196592	0.0366587	0.0968408	0.383408	1.08807
AFR	CUD	neurological	348.8	Encephalopathy, not elsewhere classified	584	0.0695818	-0.03201	0.0485359	0.128867	0.928945
AFR	CUD	neurological	348.9	Other conditions of brain, NOS	372	0.0443226	-0.00861634	0.0623446	0.750311	0.980356
AFR	CUD	neurological	349	Other and unspecified disorders of the nervous system	224	0.0266889	-0.0258264	0.0828225	0.47275	0.942266
AFR	CUD	neurological	350.1	Abnormal involuntary movements	852	0.101513	-0.0181727	0.0430528	0.331088	0.959019
AFR	CUD	neurological	350.2	Abnormality of gait	317	0.0377696	0.0392105	0.0653279	0.16696	1.09449
AFR	CUD	neurological	350.3	Lack of coordination	161	0.0191827	-0.0344704	0.091444	0.385408	0.923697
AFR	CUD	neurological	350.6	Disturbances of sensation of smell and taste	84	0.0100083	-0.0145313	0.127562	0.79309	0.967094
AFR	CUD	neurological	351	Other peripheral nerve disorders	1090	0.12987	0.010126	0.0379616	0.539084	1.02359
AFR	CUD	neurological	352.2	Facial nerve disorders [CN7]	89	0.0106041	-0.0335286	0.125962	0.539941	0.925702
AFR	CUD	neurological	355	Complex regional/central pain syndrome	100	0.0119147	-0.0265396	0.124777	0.62431	0.94072
AFR	CUD	neurological	355.1	Chronic pain syndrome	913	0.108781	0.0169822	0.0424216	0.356649	1.03988
AFR	CUD	neurological	356	Hereditary and idiopathic peripheral neuropathy	384	0.0457524	0.0157295	0.0631599	0.566346	1.03688
AFR	CUD	neurological	357	Inflammatory and toxic neuropathy	1069	0.127368	0.0115178	0.0391058	0.497659	1.02688
AFR	CUD	sense organs	361	Retinal detachments and defects	100	0.0119147	-0.0299122	0.113495	0.543945	0.933443
AFR	CUD	sense organs	362.3	Other nondiabetic retinopathy	195	0.0232336	0.0429538	0.0817664	0.226432	1.10396
AFR	CUD	sense organs	362.4	Retinal vascular changes and abnomalities	95	0.011319	0.0396529	0.124414	0.463027	1.0956
AFR	CUD	sense organs	365	Glaucoma	662	0.0788753	0.0273094	0.0445522	0.158118	1.0649
AFR	CUD	sense organs	365.1	Open-angle glaucoma	189	0.0225188	-0.00409309	0.0793919	0.905505	0.99062
AFR	CUD	sense organs	366	Cataract	473	0.0563565	0.029805	0.0535871	0.200302	1.07104
AFR	CUD	sense organs	366.2	Senile cataract	933	0.111164	0.00545118	0.039969	0.753492	1.01263
AFR	CUD	sense organs	367	Disorders of refraction and accommodation; blindness and low vision	156	0.0185869	-0.019137	0.090038	0.624559	0.956892
AFR	CUD	sense organs	367.1	Myopia	384	0.0457524	-0.0101958	0.061197	0.701258	0.976797
AFR	CUD	sense organs	367.2	Astigmatism	429	0.051114	0.0076909	0.0558012	0.750972	1.01787
AFR	CUD	sense organs	367.8	Hypermetropia	257	0.0306208	0.00150768	0.0736372	0.962398	1.00348
AFR	CUD	sense organs	367.9	Blindness and low vision	355	0.0422972	0.0134657	0.0629445	0.622302	1.03149
AFR	CUD	sense organs	368	Visual disturbances	953	0.113547	-0.00520309	0.040382	0.76671	0.988091
AFR	CUD	sense organs	368.2	Diplopia and disorders of binocular vision	124	0.0147742	-0.109853	0.108747	0.0200184	0.77651
AFR	CUD	sense organs	368.4	Visual field defects	102	0.012153	0.00106776	0.130033	0.984915	1.00246
AFR	CUD	sense organs	368.9	Subjective visual disturbances	183	0.0218039	-0.0761026	0.083921	0.0367918	0.839262
AFR	CUD	sense organs	368.91	Psychophysical visual disturbances	149	0.0177529	0.0453949	0.103282	0.311519	1.11018
AFR	CUD	sense organs	369.2	Eye infection, viral	90	0.0107232	-0.0290134	0.126478	0.597358	0.935377
AFR	CUD	sense organs	369.5	Conjunctivitis, infectious	489	0.0582628	-0.00706957	0.0532196	0.759704	0.983853
AFR	CUD	sense organs	371.1	Uveitis, noninfectious or NOS	153	0.0182295	-0.048394	0.0922864	0.227259	0.894553
AFR	CUD	sense organs	371.3	Inflammation of eyelids	358	0.0426546	0.00640464	0.064878	0.820185	1.01486
AFR	CUD	sense organs	372	Disorders of conjunctiva	273	0.0325271	-0.0186874	0.075131	0.566832	0.957883
AFR	CUD	sense organs	374	Other disorders of eyelids	161	0.0191827	0.00464157	0.0883539	0.90372	1.01074
AFR	CUD	sense organs	375.1	Dry eyes	638	0.0760157	0.00553715	0.0478074	0.789708	1.01283
AFR	CUD	sense organs	377.3	Optic neuritis/neuropathy	84	0.0100083	0.0234716	0.129527	0.676495	1.05553
AFR	CUD	sense organs	379	Other disorders of eye	185	0.0220422	-0.0153574	0.0855823	0.679467	0.965256
AFR	CUD	sense organs	379.2	Disorders of vitreous body	340	0.0405099	0.0237312	0.0650142	0.40064	1.05616
AFR	CUD	sense organs	379.9	Pain, swelling or discharge of eye	408	0.0486119	-0.0315376	0.0561146	0.195629	0.929956
AFR	CUD	sense organs	380.1	Otitis externa	342	0.0407482	-0.0261647	0.0638347	0.345278	0.941532
AFR	CUD	sense organs	380.4	Impacted cerumen	497	0.059216	0.0112779	0.0530894	0.624739	1.02631
AFR	CUD	sense organs	381.1	Otitis media	133	0.0158465	-0.000714288	0.0974557	0.986535	0.998357
AFR	CUD	sense organs	381.11	Suppurative and unspecified otitis media	315	0.0375313	0.0182453	0.0678076	0.535544	1.04291
AFR	CUD	sense organs	381.2	Eustachian tube disorders	114	0.0135827	0.0312707	0.106587	0.499335	1.07466
AFR	CUD	sense organs	382	Otalgia	580	0.0691052	-0.0500751	0.0510385	0.0238757	0.891097
AFR	CUD	sense organs	386.2	Peripheral or central vertigo	165	0.0196592	0.00509678	0.101563	0.908008	1.0118
AFR	CUD	sense organs	386.9	Dizziness and giddiness (Light-headedness and vertigo)	1835	0.218635	-0.0304558	0.0295093	0.0174804	0.932275
AFR	CUD	sense organs	389	Hearing loss	465	0.0554033	-0.0223046	0.0564881	0.363251	0.949938
AFR	CUD	sense organs	389.1	Sensorineural hearing loss	332	0.0395568	-0.00209623	0.0686696	0.943963	0.995185
AFR	CUD	sense organs	389.4	Tinnitus	273	0.0325271	-0.0723806	0.0722211	0.0210176	0.846485
AFR	CUD	circulatory system	394	Rheumatic disease of the heart valves	175	0.0208507	0.00321478	0.0841362	0.929893	1.00743
AFR	CUD	circulatory system	394.1	Mitral valve stenosis and aortic valve stenosis	92	0.0109615	0.0729961	0.123792	0.17454	1.18303
AFR	CUD	circulatory system	394.7	Disease of tricuspid valve	204	0.024306	-0.031379	0.0790052	0.360437	0.930296
AFR	CUD	circulatory system	395.1	Nonrheumatic mitral valve disorders	537	0.0639819	-0.00357649	0.0534897	0.877643	0.991799
AFR	CUD	circulatory system	395.2	Nonrheumatic aortic valve disorders	300	0.0357441	-0.00344047	0.0694269	0.909154	0.992109
AFR	CUD	circulatory system	395.3	Nonrheumatic tricuspid valve disorders	321	0.0382462	-0.0521839	0.069367	0.0832371	0.88678
AFR	CUD	circulatory system	395.4	Nonrheumatic pulmonary valve disorders	155	0.0184678	-0.064634	0.0993905	0.134295	0.86172
AFR	CUD	circulatory system	395.6	Heart valve replaced	91	0.0108424	0.00970989	0.123997	0.856909	1.02261
AFR	CUD	circulatory system	396	Abnormal heart sounds	357	0.0425354	0.00693482	0.0645026	0.804478	1.0161
AFR	CUD	circulatory system	401.1	Essential hypertension	5064	0.60336	-0.00266373	0.016736	0.714005	0.993885
AFR	CUD	circulatory system	401.2	Hypertensive heart and/or renal disease	570	0.0679137	-0.0180446	0.0511926	0.417006	0.959302
AFR	CUD	circulatory system	401.21	Hypertensive heart disease	1032	0.12296	-0.00158479	0.0390722	0.925591	0.996358
AFR	CUD	circulatory system	401.22	Hypertensive chronic kidney disease	991	0.118075	4.00594e-05	0.042068	0.998251	1.00009
AFR	CUD	circulatory system	401.3	Other hypertensive complications	400	0.0476588	-0.0235331	0.0628082	0.388282	0.947255
AFR	CUD	circulatory system	411.1	Unstable angina (intermediate coronary syndrome)	220	0.0262123	-0.0517202	0.0786696	0.130076	0.887728
AFR	CUD	circulatory system	411.2	Myocardial infarction	963	0.114738	-0.0118992	0.039608	0.489092	0.972973
AFR	CUD	circulatory system	411.3	Angina pectoris	598	0.0712499	-0.0096229	0.0494118	0.653846	0.978086
AFR	CUD	circulatory system	411.4	Coronary atherosclerosis	1426	0.169903	-0.0103081	0.0335412	0.479166	0.976544
AFR	CUD	circulatory system	411.8	Other chronic ischemic heart disease, unspecified	289	0.0344335	-0.0587394	0.0717283	0.0593458	0.873495
AFR	CUD	circulatory system	411.9	Other acute and subacute forms of ischemic heart disease	262	0.0312165	-0.0140611	0.0757491	0.669071	0.968142
AFR	CUD	circulatory system	414	Other forms of chronic heart disease	371	0.0442035	-0.0211212	0.0631207	0.441014	0.95253
AFR	CUD	circulatory system	415.11	Pulmonary embolism and infarction, acute	431	0.0513523	-0.025281	0.0591018	0.324654	0.94345
AFR	CUD	circulatory system	415.2	Chronic pulmonary heart disease	287	0.0341952	0.016232	0.0760594	0.623145	1.03808
AFR	CUD	circulatory system	416	Cardiomegaly	914	0.1089	-0.0263972	0.0424922	0.152595	0.941028
AFR	CUD	circulatory system	418	Nonspecific chest pain	4086	0.486834	-0.00826454	0.0192915	0.323919	0.98115
AFR	CUD	circulatory system	418.1	Precordial pain	625	0.0744668	-0.0332244	0.0483842	0.113846	0.926351
AFR	CUD	circulatory system	420.2	Pericarditis	248	0.0295484	-0.0315898	0.0762075	0.339842	0.929844
AFR	CUD	circulatory system	420.3	Endocarditis	128	0.0152508	0.00938798	0.101312	0.831041	1.02185
AFR	CUD	circulatory system	425.1	Primary/intrinsic cardiomyopathies	570	0.0679137	0.0033724	0.0515558	0.880277	1.0078
AFR	CUD	circulatory system	425.2	Secondary/extrinsic cardiomyopathies	115	0.0137019	0.0592313	0.110169	0.215731	1.14612
AFR	CUD	circulatory system	426.21	First degree AV block	221	0.0263315	0.0178656	0.0783103	0.59937	1.04199
AFR	CUD	circulatory system	426.31	Right bundle branch block	211	0.02514	0.044257	0.0770968	0.18624	1.10728
AFR	CUD	circulatory system	426.32	Left bundle branch block	194	0.0231145	-0.0328123	0.0870205	0.385273	0.92723
AFR	CUD	circulatory system	426.7	Abnormal electrocardiogram [ECG] [EKG]	1625	0.193614	-0.012809	0.0315991	0.350627	0.970937
AFR	CUD	circulatory system	426.8	Other cardiac conduction disorders	258	0.0307399	-0.0453225	0.0765	0.172515	0.900902
AFR	CUD	circulatory system	427.11	Paroxysmal supraventricular tachycardia	277	0.0330037	-0.0313675	0.0742364	0.330591	0.93032
AFR	CUD	circulatory system	427.12	Paroxysmal ventricular tachycardia	230	0.0274038	-0.0286792	0.0751351	0.379456	0.936097
AFR	CUD	circulatory system	427.21	Atrial fibrillation	589	0.0701775	-0.0125808	0.0482931	0.54861	0.971447
AFR	CUD	circulatory system	427.22	Atrial flutter	193	0.0229954	0.0121488	0.0767945	0.71566	1.02837
AFR	CUD	circulatory system	427.3	Other specified cardiac dysrhythmias	977	0.116407	-0.0109047	0.0392518	0.522372	0.975204
AFR	CUD	circulatory system	427.42	Cardiac arrest	145	0.0172763	-0.127711	0.0907421	0.00119243	0.745227
AFR	CUD	circulatory system	427.5	Arrhythmia (cardiac) NOS	543	0.0646968	-0.0331179	0.0526236	0.147311	0.926578
AFR	CUD	circulatory system	427.6	Premature beats	340	0.0405099	-0.0716737	0.0647882	0.0108561	0.847864
AFR	CUD	circulatory system	427.61	Supraventricular premature beats	157	0.0187061	-0.0647033	0.100347	0.137626	0.861582
AFR	CUD	circulatory system	427.7	Tachycardia NOS	1598	0.190397	0.000716473	0.0313904	0.958086	1.00165
AFR	CUD	circulatory system	427.9	Palpitations	842	0.100322	-0.000647826	0.042986	0.972318	0.998509
AFR	CUD	circulatory system	428.1	Congestive heart failure (CHF) NOS	1093	0.130228	-0.0146524	0.0391707	0.389064	0.966824
AFR	CUD	circulatory system	428.2	Heart failure NOS	272	0.032408	0.0394356	0.0771708	0.239331	1.09505
AFR	CUD	circulatory system	428.3	Heart failure with reduced EF [Systolic or combined heart failure]	811	0.0966281	-0.00210508	0.0427354	0.909696	0.995165
AFR	CUD	circulatory system	428.4	Heart failure with preserved EF [Diastolic heart failure]	686	0.0817348	-0.00608832	0.0483072	0.771661	0.986079
AFR	CUD	circulatory system	429.2	Abnormal function study of cardiovascular system	223	0.0265698	-0.000658669	0.0767497	0.984234	0.998485
AFR	CUD	circulatory system	429.3	Symptoms involving cardiovascular system	925	0.110211	-0.0024009	0.0394432	0.888535	0.994487
AFR	CUD	circulatory system	430.2	Intracerebral hemorrhage	98	0.0116764	-0.0182947	0.105801	0.690517	0.95875
AFR	CUD	circulatory system	433	Cerebrovascular disease	84	0.0100083	-0.00959639	0.1302	0.865236	0.978146
AFR	CUD	circulatory system	433.1	Occlusion and stenosis of precerebral arteries	307	0.0365781	-0.000898415	0.0658435	0.974936	0.997933
AFR	CUD	circulatory system	433.12	Cerebral atherosclerosis	98	0.0116764	-0.0340778	0.121736	0.519207	0.924533
AFR	CUD	circulatory system	433.21	Cerebral artery occlusion, with cerebral infarction	577	0.0687478	-0.0104614	0.0502927	0.631967	0.9762
AFR	CUD	circulatory system	433.3	Cerebral ischemia	195	0.0232336	-0.0269281	0.0877791	0.47996	0.939879
AFR	CUD	circulatory system	433.31	Transient cerebral ischemia	221	0.0263315	-0.0602589	0.081996	0.0906135	0.870445
AFR	CUD	circulatory system	433.5	Cerebral aneurysm	116	0.013821	-0.062958	0.106318	0.172719	0.865052
AFR	CUD	circulatory system	433.8	Late effects of cerebrovascular disease	372	0.0443226	-0.0235533	0.0639827	0.396646	0.947211
AFR	CUD	circulatory system	440	Atherosclerosis	111	0.0132253	-0.0462226	0.102115	0.297288	0.899037
AFR	CUD	circulatory system	440.2	Atherosclerosis of the extremities	158	0.0188252	-0.0102985	0.097099	0.807063	0.976566
AFR	CUD	circulatory system	440.22	Atherosclerosis of native arteries of the extremities with intermittent claudication	105	0.0125104	0.0436369	0.121492	0.408219	1.1057
AFR	CUD	circulatory system	440.9	Atherosclerosis of aorta	276	0.0328845	-0.0257835	0.0737062	0.420543	0.942359
AFR	CUD	circulatory system	442.1	Aortic aneurysm	113	0.0134636	0.023288	0.11798	0.649466	1.05509
AFR	CUD	circulatory system	443.7	Peripheral angiopathy in diseases classified elsewhere	275	0.0327654	-0.0713736	0.0737386	0.0258314	0.84845
AFR	CUD	circulatory system	443.9	Peripheral vascular disease, unspecified	530	0.0631479	0.0128333	0.0556165	0.595201	1.02999
AFR	CUD	circulatory system	444	Arterial embolism and thrombosis	87	0.0103658	-0.0532358	0.146528	0.402839	0.884635
AFR	CUD	circulatory system	447	Other disorders of arteries and arterioles	167	0.0198975	0.0615799	0.0991019	0.152494	1.15234
AFR	CUD	circulatory system	447.1	Stricture of artery	145	0.0172763	-0.0363772	0.101247	0.40807	0.919651
AFR	CUD	circulatory system	447.7	Aortic ectasia	125	0.0148934	-0.066566	0.103319	0.13794	0.857895
AFR	CUD	circulatory system	450	Noninfectious disorders of lymphatic channels	199	0.0237102	0.0191901	0.085814	0.606613	1.04518
AFR	CUD	circulatory system	451	Phlebitis and thrombophlebitis	124	0.0147742	0.0850688	0.105027	0.0621775	1.21638
AFR	CUD	circulatory system	452	Other venous embolism and thrombosis	337	0.0401525	-0.0163035	0.0699637	0.591567	0.963156
AFR	CUD	circulatory system	452.2	Deep vein thrombosis [DVT]	577	0.0687478	0.0205166	0.0514737	0.358737	1.04837
AFR	CUD	circulatory system	454	Varicose veins	89	0.0106041	0.00295462	0.124192	0.956313	1.00683
AFR	CUD	circulatory system	454.1	Varicose veins of lower extremity	106	0.0126296	0.0232742	0.108614	0.621724	1.05505
AFR	CUD	circulatory system	454.11	Varicose veins of lower extremity, symptomtic	187	0.0222805	0.042232	0.0897847	0.278779	1.10213
AFR	CUD	circulatory system	455	Hemorrhoids	1133	0.134993	-0.0162357	0.0358195	0.296634	0.963306
AFR	CUD	circulatory system	456	Chronic venous insufficiency [CVI]	350	0.0417014	0.0300468	0.0654719	0.29064	1.07163
AFR	CUD	circulatory system	458.1	Orthostatic hypotension	256	0.0305016	-0.0394114	0.0741602	0.221074	0.913248
AFR	CUD	circulatory system	458.2	Iatrogenic hypotension	156	0.0185869	0.0232325	0.102673	0.602354	1.05495
AFR	CUD	circulatory system	458.9	Hypotension NOS	887	0.105683	-0.0184044	0.0425654	0.319448	0.958508
AFR	CUD	circulatory system	459.1	Hemorrhage NOS	94	0.0111998	0.0489336	0.123037	0.359786	1.11927
AFR	CUD	circulatory system	459.9	Circulatory disease NEC	292	0.0347909	-0.0328638	0.0760813	0.319922	0.92712
AFR	CUD	respiratory	464	Acute sinusitis	560	0.0667223	-0.0136068	0.0526814	0.55203	0.969155
AFR	CUD	respiratory	465	Acute upper respiratory infections of multiple or unspecified sites	1927	0.229596	-0.014599	0.0281821	0.232951	0.966943
AFR	CUD	respiratory	465.2	Acute pharyngitis	1113	0.132611	-0.025384	0.0365855	0.110133	0.943227
AFR	CUD	respiratory	465.4	Acute laryngitis and tracheitis	84	0.0100083	-0.0287694	0.13739	0.629692	0.935903
AFR	CUD	respiratory	470	Septal Deviations/Turbinate Hypertrophy	160	0.0190635	0.00585282	0.0980028	0.890626	1.01357
AFR	CUD	respiratory	472	Chronic pharyngitis and nasopharyngitis	295	0.0351483	-0.00570092	0.075722	0.862372	0.986959
AFR	CUD	respiratory	473	Diseases of the larynx and vocal cords	204	0.024306	-0.0282661	0.0854395	0.446198	0.936988
AFR	CUD	respiratory	473.4	Voice disturbance	278	0.0331228	-0.0228891	0.0719275	0.463717	0.948661
AFR	CUD	respiratory	474.2	Chronic tonsillitis and adenoiditis	104	0.0123913	-0.0538684	0.129072	0.33656	0.883348
AFR	CUD	respiratory	475	Chronic sinusitis	634	0.0755391	-0.0114126	0.0491598	0.59296	0.974064
AFR	CUD	respiratory	475.9	Postnasal drip	193	0.0229954	-0.0338194	0.0903995	0.389005	0.925083
AFR	CUD	respiratory	476	Allergic rhinitis	1195	0.142381	-0.0141191	0.0357945	0.363744	0.968012
AFR	CUD	respiratory	477	Epistaxis or throat hemorrhage	305	0.0363398	-0.0118429	0.0683286	0.689827	0.973099
AFR	CUD	respiratory	478	Throat pain	227	0.0270463	-0.075252	0.077607	0.0255678	0.840907
AFR	CUD	respiratory	479	Other upper respiratory disease	1265	0.150721	-0.00714621	0.0357704	0.645508	0.98368
AFR	CUD	respiratory	480	Pneumonia	1325	0.15787	-0.0148557	0.0345224	0.321758	0.966372
AFR	CUD	respiratory	480.1	Bacterial pneumonia	272	0.032408	0.0339606	0.0740067	0.290684	1.08134
AFR	CUD	respiratory	480.11	Pneumococcal pneumonia	249	0.0296676	0.0430744	0.0764909	0.19475	1.10427
AFR	CUD	respiratory	480.2	Viral pneumonia	136	0.016204	-0.0353806	0.105226	0.438809	0.921763
AFR	CUD	respiratory	481	Influenza	582	0.0693435	0.0143937	0.0504956	0.511599	1.0337
AFR	CUD	respiratory	483	Acute bronchitis and bronchiolitis	779	0.0928154	0.00665314	0.0435114	0.724779	1.01544
AFR	CUD	respiratory	495	Asthma	2262	0.26951	-0.00497442	0.0262546	0.662643	0.988611
AFR	CUD	respiratory	495.1	Chronic obstructive asthma	173	0.0206124	0.0153644	0.0912178	0.698135	1.03601
AFR	CUD	respiratory	495.2	Asthma with exacerbation	823	0.0980579	-0.0252167	0.0433707	0.180644	0.94359
AFR	CUD	respiratory	496	Chronic airway obstruction	1534	0.182771	-0.0167804	0.0318965	0.225756	0.962099
AFR	CUD	respiratory	496.1	Emphysema	770	0.0917431	-0.0236921	0.0444676	0.219896	0.946908
AFR	CUD	respiratory	496.2	Chronic bronchitis	327	0.038961	0.0338839	0.063908	0.222151	1.08114
AFR	CUD	respiratory	496.21	Obstructive chronic bronchitis	840	0.100083	0.00361496	0.0408881	0.838686	1.00836
AFR	CUD	respiratory	496.3	Bronchiectasis	143	0.017038	-0.0718872	0.102021	0.104701	0.847447
AFR	CUD	respiratory	497	Bronchitis	737	0.0878113	0.0124746	0.0443302	0.517017	1.02914
AFR	CUD	respiratory	498	Acute bronchospasm	94	0.0111998	-0.0492205	0.127934	0.375681	0.892852
AFR	CUD	respiratory	501	Pneumonitis due to inhalation of food or vomitus	261	0.0310973	0.031709	0.0692446	0.291692	1.07574
AFR	CUD	respiratory	502	Postinflammatory pulmonary fibrosis	211	0.02514	-0.00786601	0.0824211	0.826065	0.982051
AFR	CUD	respiratory	503	Pulmonary congestion and hypostasis	367	0.0437269	-0.0472744	0.0661367	0.0997874	0.896862
AFR	CUD	respiratory	504	Other alveolar and parietoalveolar pneumonopathy	136	0.016204	0.0132235	0.104652	0.771092	1.03092
AFR	CUD	respiratory	505	Other pulmonary inflamation or edema	173	0.0206124	-0.00583927	0.0913039	0.882927	0.986645
AFR	CUD	respiratory	506	Empyema and pneumothorax	167	0.0198975	-0.0217001	0.0936355	0.5936	0.951261
AFR	CUD	respiratory	507	Pleurisy; pleural effusion	759	0.0904325	-0.0233542	0.0471279	0.253852	0.947645
AFR	CUD	respiratory	508	Pulmonary collapse; interstitial and compensatory emphysema	998	0.118909	-0.00549505	0.0407412	0.756131	0.987427
AFR	CUD	respiratory	509.1	Respiratory failure	1054	0.125581	-0.0139569	0.0390726	0.410796	0.968374
AFR	CUD	respiratory	509.8	Dependence on respirator [Ventilator] or supplemental oxygen	441	0.0525438	-0.021884	0.0583923	0.388164	0.950859
AFR	CUD	respiratory	510	Other diseases of lung	667	0.079471	0.022208	0.0504351	0.310634	1.05247
AFR	CUD	respiratory	512.1	Wheezing	599	0.071369	-0.0111949	0.0495725	0.603072	0.974552
AFR	CUD	respiratory	512.2	Painful respiration	920	0.109615	0.00867126	0.0416397	0.631582	1.02017
AFR	CUD	respiratory	512.7	Shortness of breath	3339	0.397832	-0.00740192	0.0221517	0.441655	0.983101
AFR	CUD	respiratory	512.8	Cough	2547	0.303467	-0.00147949	0.0250984	0.892033	0.996599
AFR	CUD	respiratory	512.9	Other dyspnea	2335	0.278208	-0.0177949	0.0286668	0.152908	0.959854
AFR	CUD	respiratory	513.3	Hypoventilation	119	0.0141785	-0.000885843	0.111717	0.985433	0.997962
AFR	CUD	respiratory	513.31	Apnea	106	0.0126296	-0.058331	0.125175	0.283275	0.874317
AFR	CUD	respiratory	513.32	Orthopnea	114	0.0135827	-0.0726677	0.11198	0.135116	0.845926
AFR	CUD	respiratory	513.4	Hyperventilation	142	0.0169189	-0.00982235	0.100656	0.822217	0.977637
AFR	CUD	respiratory	513.8	Disorders of diaphragm	96	0.0114381	-0.00616486	0.113079	0.900102	0.985905
AFR	CUD	respiratory	514	Abnormal findings examination of lungs	1572	0.187299	0.00363402	0.0329113	0.799303	1.0084
AFR	CUD	respiratory	514.1	Abnormal results of function study of pulmonary system	106	0.0126296	0.0286567	0.123386	0.592801	1.06821
AFR	CUD	respiratory	514.2	Solitary pulmonary nodule	757	0.0901942	0.0083081	0.0450359	0.671001	1.01931
AFR	CUD	respiratory	516.1	Hemoptysis	298	0.0355058	0.00931194	0.0757401	0.777105	1.02167
AFR	CUD	respiratory	519.8	Other diseases of respiratory system, NEC	222	0.0264506	0.027143	0.0838084	0.455826	1.06449
AFR	CUD	respiratory	519.9	Symptoms involving respiratory system and other chest symptoms	256	0.0305016	0.0110579	0.0722689	0.724599	1.02579
AFR	CUD	digestive	521.1	Dental caries	833	0.0992494	0.00792938	0.0419823	0.663635	1.01843
AFR	CUD	digestive	522.5	Periapical abscess	489	0.0582628	0.0361118	0.0530489	0.117014	1.08671
AFR	CUD	digestive	523	Gingival and periodontal diseases	209	0.0249017	0.009436	0.0881461	0.805302	1.02196
AFR	CUD	digestive	523.1	Gingivitis	98	0.0116764	0.0712464	0.120776	0.174365	1.17827
AFR	CUD	digestive	523.31	Acute periodontitis	166	0.0197784	0.0138815	0.0859853	0.710093	1.03248
AFR	CUD	digestive	525	Other diseases of the teeth and supporting structures	937	0.111641	0.0185984	0.0389703	0.271813	1.04375
AFR	CUD	digestive	525.1	Loss of teeth or edentulism	169	0.0201358	-0.0117071	0.0934446	0.772981	0.973403
AFR	CUD	digestive	526	Diseases of the jaws	220	0.0262123	-0.00858488	0.0794577	0.803532	0.980427
AFR	CUD	digestive	526.41	Temporomandibular joint disorder, unspecified	99	0.0117955	-0.0466893	0.104983	0.305818	0.898071
AFR	CUD	digestive	527.7	Disturbance of salivary secretion	100	0.0119147	-0.0351485	0.127183	0.524549	0.922256
AFR	CUD	digestive	528	Diseases of the oral soft tissues, excluding lesions specific for gingiva and tongue	274	0.0326463	-0.0216329	0.0712152	0.48427	0.951409
AFR	CUD	digestive	528.3	Cellulitis and abscess of oral soft tissues	105	0.0125104	0.054682	0.115734	0.276627	1.13418
AFR	CUD	digestive	528.5	Diseases of lips	104	0.0123913	-0.0363368	0.122292	0.493867	0.919736
AFR	CUD	digestive	530	Diseases of esophagus	88	0.0104849	0.0441426	0.118147	0.389622	1.10699
AFR	CUD	digestive	530.1	Esophagitis, GERD and related diseases	213	0.0253783	-0.0325472	0.0819334	0.36036	0.927797
AFR	CUD	digestive	530.11	GERD	2815	0.335399	-0.0119809	0.0232288	0.234982	0.97279
AFR	CUD	digestive	530.14	Reflux esophagitis	298	0.0355058	-0.0363067	0.0716259	0.243144	0.9198
AFR	CUD	digestive	530.2	Esophageal bleeding (varices/hemorrhage)	192	0.0228762	-0.0104278	0.0829671	0.772273	0.976275
AFR	CUD	digestive	530.3	Stricture and stenosis of esophagus	112	0.0133445	0.0158214	0.11068	0.742044	1.0371
AFR	CUD	digestive	530.9	Heartburn	311	0.0370547	-0.0246579	0.0700791	0.417836	0.944805
AFR	CUD	digestive	531.1	Hemorrhage from gastrointestinal ulcer	85	0.0101275	-0.0301821	0.142938	0.626823	0.932863
AFR	CUD	digestive	531.2	Gastric ulcer	218	0.025974	-0.00248562	0.0856496	0.946723	0.994293
AFR	CUD	digestive	531.3	Duodenal ulcer	84	0.0100083	-0.116802	0.133822	0.044459	0.764184
AFR	CUD	digestive	531.4	Peptic ulcer, site unspecified	205	0.0244251	0.0197718	0.083378	0.585051	1.04658
AFR	CUD	digestive	532	Dysphagia	922	0.109853	-0.0023666	0.0394719	0.890197	0.994566
AFR	CUD	digestive	535.1	Acute gastritis	231	0.0275229	0.025767	0.0793898	0.454862	1.06113
AFR	CUD	digestive	535.2	Atrophic gastritis	402	0.0478971	-0.0108593	0.0610404	0.68207	0.975305
AFR	CUD	digestive	535.6	Duodenitis	148	0.0176337	-0.0504128	0.0900637	0.197445	0.890404
AFR	CUD	digestive	535.8	Other specified gastritis	161	0.0191827	-0.0066842	0.0878103	0.860864	0.984727
AFR	CUD	digestive	535.9	Gastritis and duodenitis, NOS	802	0.0955558	0.00300977	0.042269	0.869766	1.00695
AFR	CUD	digestive	536.3	Gastroparesis	276	0.0328845	0.0195297	0.072007	0.532296	1.046
AFR	CUD	digestive	536.8	Dyspepsia and other specified disorders of function of stomach	245	0.029191	0.0207831	0.0730078	0.512162	1.04902
AFR	CUD	digestive	537	Other disorders of stomach and duodenum	578	0.0688669	-0.0297025	0.0512691	0.182207	0.933894
AFR	CUD	digestive	550	Abdominal hernia	166	0.0197784	-0.0288521	0.100629	0.509132	0.935724
AFR	CUD	digestive	550.1	Inguinal hernia	273	0.0325271	0.0118313	0.0751229	0.716874	1.02762
AFR	CUD	digestive	550.2	Diaphragmatic hernia	653	0.0778029	-0.00399923	0.0474889	0.846246	0.990834
AFR	CUD	digestive	550.4	Umbilical hernia	368	0.0438461	-0.0559705	0.0612841	0.0354709	0.879082
AFR	CUD	digestive	550.5	Ventral hernia	326	0.0388419	-0.0495593	0.0712922	0.109453	0.892156
AFR	CUD	digestive	550.6	Incisional hernia	118	0.0140593	0.0193394	0.108578	0.681712	1.04554
AFR	CUD	digestive	555.1	Regional enteritis	93	0.0110807	-0.0766263	0.115071	0.125203	0.83825
AFR	CUD	digestive	558	Noninfectious gastroenteritis	852	0.101513	-0.00532934	0.0425138	0.772856	0.987804
AFR	CUD	digestive	560.1	Paralytic ileus	195	0.0232336	-0.0108513	0.0949598	0.792457	0.975324
AFR	CUD	digestive	560.2	Impaction of intestine	134	0.0159657	0.00504373	0.104746	0.911716	1.01168
AFR	CUD	digestive	560.4	Other intestinal obstruction	126	0.0150125	-0.00210442	0.120421	0.967903	0.995166
AFR	CUD	digestive	561	Symptoms involving digestive system	481	0.0573097	0.0424747	0.0547679	0.0741402	1.10274
AFR	CUD	digestive	562.1	Diverticulosis	893	0.106398	0.0106002	0.040589	0.547612	1.02471
AFR	CUD	digestive	562.2	Diverticulitis	195	0.0232336	-0.0276612	0.088089	0.469653	0.938294
AFR	CUD	digestive	564	Functional digestive disorders	117	0.0139402	0.0240675	0.120185	0.644725	1.05698
AFR	CUD	digestive	564.1	Irritable Bowel Syndrome	237	0.0282378	-0.000251078	0.0751567	0.993862	0.999422
AFR	CUD	digestive	565	Anal and rectal conditions	550	0.0655308	0.0162016	0.0511399	0.465708	1.03801
AFR	CUD	digestive	565.1	Anal and rectal polyp	159	0.0189444	-9.25532e-05	0.0982149	0.998269	0.999787
AFR	CUD	digestive	567	Peritonitis and retroperitoneal infections	164	0.0195401	0.0188661	0.0901075	0.629736	1.0444
AFR	CUD	digestive	568	Other disorders of peritoneum	98	0.0116764	-0.00656625	0.107327	0.887972	0.984994
AFR	CUD	digestive	568.1	Peritoneal adhesions (postoperative) (postinfection)	138	0.0164423	-0.0565802	0.101575	0.199628	0.877849
AFR	CUD	digestive	569	Other disorders of intestine	366	0.0436078	-0.038949	0.0653973	0.170262	0.914221
AFR	CUD	digestive	569.2	Gastrointestinal complications	140	0.0166806	-0.053136	0.100596	0.223887	0.884838
AFR	CUD	digestive	571.5	Other chronic nonalcoholic liver disease	792	0.0943644	-0.00748146	0.0415524	0.678451	0.982921
AFR	CUD	digestive	571.51	Cirrhosis of liver without mention of alcohol	379	0.0451567	-0.00209821	0.0616918	0.937579	0.99518
AFR	CUD	digestive	571.8	Liver abscess and sequelae of chronic liver disease	100	0.0119147	0.0245982	0.12008	0.637155	1.05827
AFR	CUD	digestive	571.81	Portal hypertension	126	0.0150125	-0.0310461	0.103074	0.487968	0.931009
AFR	CUD	digestive	572	Ascites (non malignant)	359	0.0427737	-0.0125918	0.0609717	0.634412	0.971423
AFR	CUD	digestive	573	Other disorders of liver	573	0.0682712	0.00480126	0.0497169	0.82403	1.01112
AFR	CUD	digestive	573.3	Hepatomegaly	423	0.0503991	0.0142778	0.0587031	0.575453	1.03342
AFR	CUD	digestive	573.6	Nonspecific elevation of levels of transaminase or lactic acid dehydrogenase [LDH]	244	0.0290718	0.0294052	0.0778918	0.384707	1.07005
AFR	CUD	digestive	573.7	Abnormal results of function study of liver	283	0.0337186	0.0561921	0.0731536	0.0769434	1.13813
AFR	CUD	digestive	574.1	Cholelithiasis	440	0.0524246	0.000948545	0.0587839	0.970362	1.00219
AFR	CUD	digestive	574.2	Calculus of bile duct	94	0.0111998	0.0406494	0.118223	0.42853	1.09812
AFR	CUD	digestive	574.3	Cholecystitis without cholelithiasis	128	0.0152508	-0.051553	0.117507	0.312403	0.88807
AFR	CUD	digestive	575.7	Other disorders of gallbladder	210	0.0250209	-0.0107153	0.0861524	0.774583	0.975629
AFR	CUD	digestive	575.8	Other disorders of biliary tract	271	0.0322888	-0.00543567	0.0700548	0.858203	0.987562
AFR	CUD	digestive	575.9	Nonspecific abnormal findings on radiological and other examination of biliary tract	212	0.0252591	-0.0486921	0.0805821	0.164121	0.893939
AFR	CUD	digestive	577	Diseases of pancreas	256	0.0305016	0.0114963	0.077183	0.731624	1.02682
AFR	CUD	digestive	577.1	Acute pancreatitis	161	0.0191827	-0.0790931	0.0985197	0.0645227	0.833502
AFR	CUD	digestive	577.2	Chronic pancreatitis	244	0.0290718	-0.014845	0.0770945	0.657492	0.966396
AFR	CUD	digestive	577.3	Cyst and pseudocyst of pancreas	89	0.0106041	-0.0544747	0.139821	0.369668	0.882115
AFR	CUD	digestive	578.1	Hematemesis	295	0.0351483	0.0174652	0.0748077	0.590868	1.04103
AFR	CUD	digestive	578.2	Blood in stool	689	0.0820922	-0.0233095	0.0470596	0.254072	0.947743
AFR	CUD	digestive	578.8	Hemorrhage of rectum and anus	592	0.070535	0.0160696	0.0503422	0.462339	1.03769
AFR	CUD	digestive	578.9	Hemorrhage of gastrointestinal tract	432	0.0514715	-0.0253897	0.0582485	0.31554	0.943214
AFR	CUD	digestive	579	Other symptoms involving abdomen and pelvis	342	0.0407482	-0.0194764	0.0627636	0.474903	0.956145
AFR	CUD	digestive	579.2	Splenomegaly	94	0.0111998	-0.066949	0.126042	0.221311	0.857138
AFR	CUD	digestive	579.8	Nonspecific abnormal findings in stool contents	402	0.0478971	-0.0391883	0.0589214	0.125661	0.913717
AFR	CUD	genitourinary	580.2	Nephrotic syndrome without mention of glomerulonephritis	118	0.0140593	0.0131765	0.111093	0.784773	1.0308
AFR	CUD	genitourinary	580.31	Nephritis and nephropathy in diseases classified elsewhere	115	0.0137019	0.020578	0.11681	0.685007	1.04852
AFR	CUD	genitourinary	580.32	Nephritis and nephropathy with pathological lesion	100	0.0119147	-0.0478077	0.1382	0.425721	0.895761
AFR	CUD	genitourinary	580.4	Renal sclerosis, NOS	96	0.0114381	-0.141385	0.114416	0.00443659	0.722129
AFR	CUD	genitourinary	585.1	Acute renal failure	2005	0.23889	-0.00859054	0.0286624	0.49012	0.980414
AFR	CUD	genitourinary	585.2	Renal failure NOS	157	0.0187061	0.002583	0.0950316	0.950097	1.00597
AFR	CUD	genitourinary	585.3	Chronic renal failure [CKD]	1022	0.121768	-0.00478405	0.040675	0.786528	0.989045
AFR	CUD	genitourinary	585.31	Renal dialysis	234	0.0278804	-0.0163427	0.0853099	0.659139	0.963069
AFR	CUD	genitourinary	585.32	End stage renal disease	350	0.0417014	0.00438841	0.0680962	0.882036	1.01016
AFR	CUD	genitourinary	585.33	Chronic Kidney Disease, Stage III	486	0.0579054	-0.0112966	0.0590111	0.659367	0.974324
AFR	CUD	genitourinary	585.34	Chronic Kidney Disease, Stage IV	260	0.0309782	-0.0399588	0.0773782	0.23441	0.912097
AFR	CUD	genitourinary	585.4	Chronic kidney disease, Stage I or II	418	0.0498034	0.00296569	0.0585372	0.907132	1.00685
AFR	CUD	genitourinary	586	Other disorders of the kidney and ureters	712	0.0848326	0.0365401	0.0487385	0.0842957	1.08778
AFR	CUD	genitourinary	586.2	Cyst of kidney, acquired	459	0.0546884	0.0128708	0.0555357	0.593591	1.03008
AFR	CUD	genitourinary	586.4	Stricture/obstruction of ureter	173	0.0206124	-0.0889946	0.0912766	0.0247668	0.814714
AFR	CUD	genitourinary	587	Kidney replaced by transpant	102	0.012153	-0.0377714	0.118999	0.464862	0.916703
AFR	CUD	genitourinary	588.1	Renal osteodystrophy	84	0.0100083	0.0261588	0.129128	0.640886	1.06208
AFR	CUD	genitourinary	588.2	Secondary hyperparathyroidism (of renal origin)	244	0.0290718	-0.0116155	0.0851179	0.753356	0.973609
AFR	CUD	genitourinary	589	Abnormal results of function study of kidney	170	0.020255	-0.00885859	0.0838727	0.807852	0.979809
AFR	CUD	genitourinary	590	Pyelonephritis	366	0.0436078	-0.00718087	0.0656183	0.801056	0.983601
AFR	CUD	genitourinary	591	Urinary tract infection	1542	0.183725	-0.000589822	0.0333829	0.967549	0.998643
AFR	CUD	genitourinary	592.1	Cystitis	216	0.0257357	0.00223613	0.0803211	0.948888	1.00516
AFR	CUD	genitourinary	592.11	Acute cystitis	484	0.0576671	-0.0383031	0.0575289	0.125257	0.915581
AFR	CUD	genitourinary	592.2	Urethritis and urethral syndrome	95	0.011319	0.00965803	0.113088	0.844104	1.02249
AFR	CUD	genitourinary	593	Hematuria	710	0.0845943	0.0057542	0.0451997	0.769421	1.01334
AFR	CUD	genitourinary	593.1	Gross hematuria	205	0.0244251	0.00360655	0.085957	0.923035	1.00834
AFR	CUD	genitourinary	593.2	Microscopic hematuria	101	0.0120338	-0.0529534	0.117491	0.299374	0.885211
AFR	CUD	genitourinary	594.1	Calculus of kidney	442	0.0526629	0.0049235	0.0552076	0.8373	1.0114
AFR	CUD	genitourinary	595	Hydronephrosis	204	0.024306	-0.0465796	0.0851836	0.207999	0.898298
AFR	CUD	genitourinary	596	Other disorders of bladder	232	0.0276421	-0.0381498	0.0758415	0.246763	0.915904
AFR	CUD	genitourinary	596.5	Functional disorders of bladder	301	0.0358632	-0.012448	0.0684837	0.675558	0.971744
AFR	CUD	genitourinary	599	Other symptoms/disorders or the urinary system	126	0.0150125	0.0349622	0.106473	0.449594	1.08383
AFR	CUD	genitourinary	599.1	Urinary obstruction	85	0.0101275	-0.0402217	0.112565	0.410647	0.911545
AFR	CUD	genitourinary	599.2	Retention of urine	463	0.055165	0.00741391	0.0541083	0.752382	1.01722
AFR	CUD	genitourinary	599.3	Dysuria	1207	0.14381	-0.0353402	0.0355264	0.0219917	0.921849
AFR	CUD	genitourinary	599.4	Urinary incontinence	818	0.0974622	-0.0136796	0.0430026	0.463878	0.968993
AFR	CUD	genitourinary	599.5	Frequency of urination and polyuria	1140	0.135827	0.0069959	0.0369621	0.66297	1.01624
AFR	CUD	genitourinary	599.7	Urethral discharge	107	0.0127487	-0.00495173	0.115595	0.921427	0.988663
AFR	CUD	genitourinary	599.8	Other symptoms involving urinary system	415	0.049446	0.0290328	0.0605857	0.269853	1.06914
AFR	CUD	genitourinary	599.9	Other abnormality of urination	463	0.055165	-0.0045379	0.0556069	0.85095	0.989605
AFR	CUD	genitourinary	600	Hyperplasia of prostate	639	0.0761349	-0.0275423	0.048376	0.189875	0.938551
AFR	CUD	genitourinary	601.3	Orchitis and epididymitis	89	0.0106041	-0.0271138	0.120894	0.605563	0.939477
AFR	CUD	genitourinary	603.1	Hydrocele	106	0.0126296	0.0149079	0.130346	0.792279	1.03492
AFR	CUD	genitourinary	604	Disorders of penis	173	0.0206124	-0.0309158	0.0969345	0.46272	0.931288
AFR	CUD	genitourinary	605	Erectile dysfunction [ED]	656	0.0781604	0.0187457	0.0465076	0.353358	1.04411
AFR	CUD	genitourinary	608	Other disorders of male genital organs	285	0.0339569	-0.000641105	0.0717591	0.983587	0.998525
AFR	CUD	genitourinary	610.1	Cystic mastopathy	156	0.0185869	-0.0670303	0.0887071	0.0818735	0.856978
AFR	CUD	genitourinary	611.1	Abnormal mammogram	636	0.0757774	0.00867275	0.0467226	0.66908	1.02017
AFR	CUD	genitourinary	611.3	Lump or mass in breast	278	0.0331228	0.0197203	0.0684255	0.506941	1.04645
AFR	CUD	genitourinary	612.2	Hypertrophy of breast (Gynecomastia)	171	0.0203741	0.0485034	0.0924276	0.226919	1.11816
AFR	CUD	genitourinary	613.5	Mastodynia	377	0.0449184	0.0487174	0.0609977	0.065912	1.11871
AFR	CUD	genitourinary	613.7	Other signs and symptoms in breast	185	0.0220422	0.002038	0.0894259	0.95815	1.0047
AFR	CUD	genitourinary	613.8	Other specified disorders of breast	212	0.0252591	-0.0461727	0.0849074	0.210516	0.89914
AFR	CUD	genitourinary	614.33	Pelvic inflammatory disease, NOS	137	0.0163231	-0.0255605	0.0910953	0.518226	0.942843
AFR	CUD	genitourinary	614.51	Cervicitis and endocervicitis	167	0.0198975	-0.0542282	0.0905404	0.167861	0.882616
AFR	CUD	genitourinary	614.52	Vaginitis and vulvovaginitis	856	0.10199	-0.00417073	0.041218	0.815768	0.990443
AFR	CUD	genitourinary	614.54	Abscess or ulceration of vulva	90	0.0107232	0.0257685	0.129481	0.646776	1.06113
AFR	CUD	genitourinary	615	Endometriosis	118	0.0140593	0.117385	0.114649	0.0183971	1.31034
AFR	CUD	genitourinary	619	Noninflammatory female genital disorders	147	0.0175146	0.120575	0.0944333	0.00328223	1.32
AFR	CUD	genitourinary	619.1	Noninflammatory disorders of ovary, fallopian tube, and broad ligament	104	0.0123913	0.0334965	0.116176	0.50676	1.08018
AFR	CUD	genitourinary	619.2	Disorders of uterus, NEC	162	0.0193018	0.0400678	0.0994485	0.353557	1.09665
AFR	CUD	genitourinary	619.3	Noninflammatory disorders of cervix	104	0.0123913	0.0344047	0.118689	0.504482	1.08244
AFR	CUD	genitourinary	619.4	Noninflammatory disorders of vagina	951	0.113309	-0.00977997	0.0386826	0.560463	0.977732
AFR	CUD	genitourinary	619.5	Noninflammatory disorders of vulva and perineum	143	0.017038	0.0413031	0.104009	0.360518	1.09977
AFR	CUD	genitourinary	622.1	Polyp of corpus uteri	90	0.0107232	0.0461556	0.134455	0.429276	1.11213
AFR	CUD	genitourinary	623	Hypertrophy of female genital organs	140	0.0166806	0.0589138	0.11028	0.218663	1.14529
AFR	CUD	genitourinary	624	Symptoms involving female genital tract	265	0.0315739	0.018551	0.0718488	0.552167	1.04364
AFR	CUD	genitourinary	624.9	stress incontinence, female	191	0.0227571	-0.00923508	0.08422	0.800664	0.97896
AFR	CUD	genitourinary	625	Pain and other symptoms associated with female genital organs	425	0.0506374	0.0650884	0.0582794	0.0101227	1.16169
AFR	CUD	genitourinary	626	Disorders of menstruation and other abnormal bleeding from female genital tract	523	0.0623138	-0.00764472	0.0546747	0.747489	0.982551
AFR	CUD	genitourinary	626.1	Irregular menstrual cycle/bleeding	216	0.0257357	0.0478624	0.082448	0.181324	1.11651
AFR	CUD	genitourinary	626.11	Absent or infrequent menstruation	209	0.0249017	0.00479917	0.0936104	0.90603	1.01111
AFR	CUD	genitourinary	626.12	Excessive or frequent menstruation	354	0.042178	0.000238721	0.0637092	0.993116	1.00055
AFR	CUD	genitourinary	626.13	Irregular menstrual cycle	320	0.038127	0.0258928	0.0696433	0.391952	1.06143
AFR	CUD	genitourinary	626.14	Irregular menstrual bleeding	150	0.017872	-0.0147104	0.105539	0.748255	0.966695
AFR	CUD	genitourinary	626.2	Dysmenorrhea	187	0.0222805	0.0828676	0.0892295	0.0324831	1.21023
AFR	CUD	genitourinary	627.1	Postmenopausal bleeding	227	0.0270463	-0.0166269	0.0851674	0.653054	0.962439
AFR	CUD	genitourinary	627.2	Symptomatic menopause	294	0.0350292	0.036855	0.0720957	0.239167	1.08857
AFR	CUD	genitourinary	627.3	Postmenopausal atrophic vaginitis	159	0.0189444	-0.00847566	0.0904012	0.82908	0.980673
AFR	CUD	genitourinary	627.5	Premature menopause and other ovarian failure	88	0.0104849	-0.0586928	0.136507	0.322164	0.873589
AFR	CUD	genitourinary	628	Ovarian cyst	251	0.0299059	0.0201415	0.0759369	0.541373	1.04747
AFR	CUD	pregnancy complications	634	Miscarriage; stillbirth	109	0.012987	-0.0774974	0.124888	0.15305	0.836571
AFR	CUD	pregnancy complications	636	Early or threatened labor; hemorrhage in early pregnancy	170	0.020255	-0.0447767	0.0961227	0.283446	0.902035
AFR	CUD	pregnancy complications	636.3	Hemorrhage in early pregnancy	136	0.016204	0.00469998	0.109241	0.921085	1.01088
AFR	CUD	pregnancy complications	642	Hypertension complicating pregnancy, childbirth, and the puerperium	144	0.0171572	0.00128407	0.114395	0.97938	1.00296
AFR	CUD	pregnancy complications	643	Excessive vomiting in pregnancy	128	0.0152508	0.00636135	0.112156	0.896092	1.01476
AFR	CUD	pregnancy complications	644	Anemia during pregnancy	227	0.0270463	0.0212265	0.0883006	0.57991	1.05009
AFR	CUD	pregnancy complications	646	Other complications of pregnancy NEC	337	0.0401525	-0.00476157	0.0709942	0.877268	0.989096
AFR	CUD	pregnancy complications	647	Infectious and parasitic complications affecting pregnancy	168	0.0200167	0.0663991	0.0953774	0.108936	1.1652
AFR	CUD	pregnancy complications	647.1	Infections of genitourinary tract during pregnancy	136	0.016204	0.0354627	0.108951	0.453574	1.08508
AFR	CUD	pregnancy complications	649	Other conditions or status of the mother complicating pregnancy, childbirth, or the puerperium	364	0.0433695	-0.0153137	0.0696908	0.612882	0.965353
AFR	CUD	pregnancy complications	649.1	Diabetes or abnormal glucose tolerance complicating pregnancy	96	0.0114381	-0.0137192	0.12053	0.793252	0.968904
AFR	CUD	pregnancy complications	653	Problems associated with amniotic cavity and membranes	99	0.0117955	0.0558495	0.13857	0.353389	1.13723
AFR	CUD	pregnancy complications	654	Other and unspecified complications of birth; puerperium affecting management of mother	94	0.0111998	0.07798	0.13001	0.16725	1.19669
AFR	CUD	pregnancy complications	655	Known or suspected fetal abnormality affecting management of mother	194	0.0231145	-0.0131882	0.0977617	0.756087	0.970089
AFR	CUD	pregnancy complications	655.1	Abnormality in fetal heart rate or rhythm	132	0.0157274	-0.0364584	0.118194	0.477541	0.919479
AFR	CUD	pregnancy complications	656	Other perinatal conditions of fetus or newborn	86	0.0102466	-0.0840763	0.144493	0.180309	0.823993
AFR	CUD	dermatologic	681	Superficial cellulitis and abscess	803	0.095675	0.00150339	0.0448112	0.938425	1.00347
AFR	CUD	dermatologic	681.1	Cellulitis and abscess of fingers/toes	369	0.0439652	-0.0156774	0.0630076	0.566696	0.964545
AFR	CUD	dermatologic	681.2	Cellulitis and abscess of face/neck	321	0.0382462	-0.0196413	0.0674764	0.502702	0.955782
AFR	CUD	dermatologic	681.3	Cellulitis and abscess of arm/hand	473	0.0563565	0.00756708	0.0536815	0.7455	1.01758
AFR	CUD	dermatologic	681.5	Cellulitis and abscess of leg, except foot	762	0.0907899	-0.00961277	0.0448866	0.621932	0.978109
AFR	CUD	dermatologic	681.6	Cellulitis and abscess of foot, toe	136	0.016204	0.0164021	0.109979	0.731295	1.03849
AFR	CUD	dermatologic	681.7	Cellulitis and abscess of trunk	515	0.0613607	0.0280607	0.0529503	0.222373	1.06675
AFR	CUD	dermatologic	686	Other local infections of skin and subcutaneous tissue	511	0.0608841	0.0181727	0.0534369	0.433592	1.04273
AFR	CUD	dermatologic	686.1	Carbuncle and furuncle	259	0.030859	0.0415358	0.0688263	0.164656	1.10036
AFR	CUD	dermatologic	687	Symptoms affecting skin	211	0.02514	0.0307031	0.0814638	0.385489	1.07326
AFR	CUD	dermatologic	687.1	Rash and other nonspecific skin eruption	1360	0.16204	0.00736279	0.034327	0.62139	1.0171
AFR	CUD	dermatologic	687.3	Changes in skin texture	105	0.0125104	-0.103263	0.118959	0.0456331	0.788383
AFR	CUD	dermatologic	687.4	Disturbance of skin sensation	1757	0.209341	-0.00108458	0.029556	0.932663	0.997506
AFR	CUD	dermatologic	689	Disorder of skin and subcutaneous tissue NOS	758	0.0903134	-0.0256819	0.0442381	0.181308	0.94258
AFR	CUD	dermatologic	690.1	Seborrheic dermatitis	193	0.0229954	-0.0394657	0.0865706	0.293857	0.913134
AFR	CUD	dermatologic	694.2	Other dyschromia	376	0.0447992	-0.0417809	0.0639652	0.132579	0.908279
AFR	CUD	dermatologic	695.42	Systemic lupus erythematosus	165	0.0196592	-0.0220304	0.0940665	0.589704	0.950538
AFR	CUD	dermatologic	695.7	Prurigo and Lichen	244	0.0290718	-0.0385601	0.0769733	0.248709	0.91504
AFR	CUD	dermatologic	695.8	Other specified erythematous conditions	203	0.0241868	-0.0306659	0.0851503	0.406963	0.931824
AFR	CUD	dermatologic	695.9	Unspecified erythematous condition	88	0.0104849	-0.0978063	0.122064	0.0650388	0.798351
AFR	CUD	dermatologic	696.41	Psoriasis vulgaris	101	0.0120338	0.00616277	0.117981	0.904265	1.01429
AFR	CUD	dermatologic	697	Sarcoidosis	122	0.0145359	0.00449328	0.113648	0.927464	1.0104
AFR	CUD	dermatologic	698	Pruritus and related conditions	974	0.116049	-0.0228284	0.0416342	0.206758	0.948793
AFR	CUD	dermatologic	700	Corns and callosities	592	0.070535	0.027146	0.0494278	0.206019	1.0645
AFR	CUD	dermatologic	701	Other hypertrophic and atrophic conditions of skin	268	0.0319314	-0.0641555	0.0727518	0.0423044	0.86267
AFR	CUD	dermatologic	701.1	Keratoderma, acquired	171	0.0203741	0.0303876	0.101629	0.491148	1.07248
AFR	CUD	dermatologic	701.2	Scar conditions and fibrosis of skin	176	0.0209699	0.0322241	0.0859306	0.387877	1.07702
AFR	CUD	dermatologic	701.4	Keloid scar	93	0.0110807	-0.034829	0.12199	0.510921	0.922935
AFR	CUD	dermatologic	702.2	Seborrheic keratosis	158	0.0188252	-0.0247883	0.0910063	0.530542	0.944521
AFR	CUD	dermatologic	703	Diseases of nail, NOS	457	0.0544501	0.0261089	0.0586757	0.305562	1.06196
AFR	CUD	dermatologic	703.1	Ingrowing nail	268	0.0319314	-0.00810004	0.0739318	0.80083	0.981522
AFR	CUD	dermatologic	704	Diseases of hair and hair follicles	253	0.0301442	0.0669418	0.0726239	0.0338015	1.16665
AFR	CUD	dermatologic	704.1	Alopecia	207	0.0246634	-0.0886536	0.0833121	0.0142771	0.815354
AFR	CUD	dermatologic	704.8	Other specified diseases of hair and hair follicles	244	0.0290718	0.012661	0.0790193	0.712176	1.02958
AFR	CUD	dermatologic	705.3	Hidradenitis	174	0.0207316	-0.0102429	0.0864414	0.784971	0.976691
AFR	CUD	dermatologic	705.8	Hyperhidrosis	349	0.0415823	-0.017397	0.0671388	0.550743	0.960734
AFR	CUD	dermatologic	706.1	Acne	276	0.0328845	-0.0286442	0.0731437	0.367201	0.936172
AFR	CUD	dermatologic	706.2	Sebaceous cyst	418	0.0498034	0.00257044	0.0581008	0.918861	1.00594
AFR	CUD	dermatologic	706.8	Other specified diseases of sebaceous glands	399	0.0475396	-0.0560925	0.0586759	0.0277215	0.878835
AFR	CUD	dermatologic	707.1	Decubitus ulcer	195	0.0232336	0.0427053	0.0882346	0.265088	1.10333
AFR	CUD	dermatologic	707.2	Chronic ulcer of leg or foot	411	0.0489694	-0.00965648	0.06182	0.719093	0.97801
AFR	CUD	dermatologic	707.3	Chronic ulcer of unspecified site	209	0.0249017	0.0318174	0.0844776	0.385811	1.07601
AFR	CUD	musculoskeletal	710.11	Acute osteomyelitis	145	0.0172763	0.0378794	0.102095	0.392932	1.09114
AFR	CUD	musculoskeletal	710.12	Chronic osteomyelitis	132	0.0157274	0.0541022	0.106234	0.240938	1.13267
AFR	CUD	musculoskeletal	710.19	Unspecified osteomyelitis	263	0.0313356	0.040869	0.0766155	0.219347	1.09867
AFR	CUD	musculoskeletal	711.1	Pyogenic arthritis	115	0.0137019	0.0136497	0.118844	0.791425	1.03193
AFR	CUD	musculoskeletal	714	Rheumatoid arthritis and other inflammatory polyarthropathies	122	0.0145359	-0.0315028	0.105946	0.493553	0.930031
AFR	CUD	musculoskeletal	714.1	Rheumatoid arthritis	295	0.0351483	-0.0291796	0.0698305	0.335965	0.935019
AFR	CUD	musculoskeletal	715	Other inflammatory spondylopathies	113	0.0134636	0.012008	0.10626	0.794706	1.02804
AFR	CUD	musculoskeletal	715.1	Sacroiliitis NEC	181	0.0215656	0.0142071	0.0875722	0.708736	1.03325
AFR	CUD	musculoskeletal	716	Other arthropathies	114	0.0135827	0.0249897	0.104089	0.580399	1.05923
AFR	CUD	musculoskeletal	716.9	Arthropathy NOS	730	0.0869772	0.0377264	0.0447844	0.0524162	1.09075
AFR	CUD	musculoskeletal	720	Spinal stenosis	672	0.0800667	0.00093618	0.0477323	0.963979	1.00216
AFR	CUD	musculoskeletal	720.1	Spinal stenosis of lumbar region	414	0.0493268	-0.000916853	0.057234	0.970576	0.997891
AFR	CUD	musculoskeletal	721.1	Spondylosis without myelopathy	1672	0.199214	0.00463787	0.0297983	0.720059	1.01074
AFR	CUD	musculoskeletal	721.2	Spondylosis with myelopathy	148	0.0176337	0.0282193	0.0981963	0.508159	1.06713
AFR	CUD	musculoskeletal	721.8	Other allied disorders of spine	172	0.0204933	-0.00264468	0.0899739	0.946039	0.993929
AFR	CUD	musculoskeletal	722.1	Displacement of intervertebral disc	679	0.0809008	-0.0187082	0.0469522	0.358896	0.957837
AFR	CUD	musculoskeletal	722.6	Degeneration of intervertebral disc	1115	0.132849	0.00166542	0.0367987	0.917003	1.00384
AFR	CUD	musculoskeletal	722.7	Intervertebral disc disorder with myelopathy	110	0.0131062	0.0158761	0.106295	0.730912	1.03723
AFR	CUD	musculoskeletal	722.8	Postlaminectomy syndrome	120	0.0142976	0.00688484	0.112086	0.887526	1.01598
AFR	CUD	musculoskeletal	722.9	Other and unspecified disc disorder	240	0.0285953	0.0303639	0.0831079	0.400201	1.07242
AFR	CUD	musculoskeletal	723	Other disorders of cervical region	105	0.0125104	-0.0112514	0.104621	0.804421	0.974426
AFR	CUD	musculoskeletal	723.1	Torticollis	87	0.0103658	0.00507291	0.125177	0.925654	1.01175
AFR	CUD	musculoskeletal	724.1	Disorders of sacrum	340	0.0405099	0.01274	0.0653788	0.653653	1.02977
AFR	CUD	musculoskeletal	724.2	Disorders of coccyx	285	0.0339569	0.024543	0.0713313	0.428214	1.05814
AFR	CUD	musculoskeletal	724.8	Other symptoms referable to back	337	0.0401525	-0.0228928	0.0625434	0.39933	0.948652
AFR	CUD	musculoskeletal	724.9	Other unspecified back disorders	132	0.0157274	0.0819054	0.102538	0.0658758	1.20755
AFR	CUD	musculoskeletal	726	Peripheral enthesopathies and allied syndromes	755	0.0899559	-0.00568369	0.0445632	0.769005	0.986998
AFR	CUD	musculoskeletal	726.1	Enthesopathy	941	0.112117	-0.00130368	0.0394831	0.939397	0.997003
AFR	CUD	musculoskeletal	726.2	Synoviopathy	131	0.0156082	0.0662675	0.0977367	0.118477	1.16484
AFR	CUD	musculoskeletal	726.3	Bursitis	248	0.0295484	0.00443071	0.0729287	0.888746	1.01025
AFR	CUD	musculoskeletal	726.4	Calcaneal spur; Exostosis NOS	229	0.0272846	0.0308801	0.0831609	0.392541	1.07369
AFR	CUD	musculoskeletal	727	Other disorders of synovium, tendon, and bursa	289	0.0344335	0.0688917	0.0688244	0.0211757	1.1719
AFR	CUD	musculoskeletal	727.1	Synovitis and tenosynovitis	563	0.0670797	-0.0121828	0.0516425	0.586997	0.972338
AFR	CUD	musculoskeletal	727.4	Ganglion and cyst of synovium, tendon, and bursa	187	0.0222805	0.0560849	0.0838667	0.123603	1.13785
AFR	CUD	musculoskeletal	727.5	Rupture of synovium	197	0.0234719	0.0408919	0.0855844	0.27126	1.09873
AFR	CUD	musculoskeletal	727.6	Rupture of tendon, nontraumatic	165	0.0196592	0.0331442	0.0905952	0.399564	1.07931
AFR	CUD	musculoskeletal	728.7	Fasciitis	370	0.0440844	-0.0137192	0.0625919	0.613775	0.968904
AFR	CUD	musculoskeletal	729	Other disorders of soft tissues	1803	0.214822	-0.00180796	0.0287312	0.884794	0.995846
AFR	CUD	musculoskeletal	731	Osteitis deformans and osteopathies associated with other disorders classified elsewhere	98	0.0116764	-0.0303616	0.118692	0.555858	0.932478
AFR	CUD	musculoskeletal	733	Other disorders of bone and cartilage	673	0.0801859	-0.0286201	0.0481501	0.171112	0.936224
AFR	CUD	musculoskeletal	733.4	Aseptic necrosis of bone	220	0.0262123	-0.00690355	0.0798182	0.842143	0.98423
AFR	CUD	musculoskeletal	733.6	Costochondritis	294	0.0350292	-0.0202997	0.0693268	0.500169	0.954334
AFR	CUD	musculoskeletal	733.8	Malunion and nonunion of fracture	128	0.0152508	0.0109109	0.101701	0.804885	1.02544
AFR	CUD	musculoskeletal	735	Acquired foot deformities	182	0.0216847	0.0394538	0.0867183	0.294825	1.0951
AFR	CUD	musculoskeletal	735.1	Flat foot	254	0.0302633	0.00685307	0.0803	0.844211	1.0159
AFR	CUD	musculoskeletal	735.21	Hammer toe (acquired)	333	0.0396759	0.0073675	0.068854	0.805387	1.01711
AFR	CUD	musculoskeletal	735.23	Hallux rigidus	85	0.0101275	0.0354012	0.119077	0.493628	1.08493
AFR	CUD	musculoskeletal	735.3	Hallux valgus (Bunion)	451	0.0537353	-0.0128061	0.0560925	0.599104	0.970943
AFR	CUD	musculoskeletal	736	Other acquired deformities of limbs	134	0.0159657	-0.0152821	0.106776	0.741737	0.965423
AFR	CUD	musculoskeletal	737.3	Kyphoscoliosis and scoliosis	207	0.0246634	0.0466164	0.0845779	0.204404	1.11331
AFR	CUD	musculoskeletal	738	Other acquired musculoskeletal deformity	118	0.0140593	-0.0196565	0.113508	0.690079	0.955748
AFR	CUD	musculoskeletal	738.4	Acquired spondylolisthesis	438	0.0521863	0.012378	0.0561539	0.611761	1.02891
AFR	CUD	musculoskeletal	739	Contracture of joint	103	0.0122721	-0.0277151	0.129612	0.622462	0.938177
AFR	CUD	musculoskeletal	740.1	Osteoarthritis; localized	592	0.070535	0.011729	0.0485699	0.578179	1.02738
AFR	CUD	musculoskeletal	740.11	Osteoarthrosis, localized, primary	2288	0.272608	-0.00946025	0.0253937	0.390996	0.978453
AFR	CUD	musculoskeletal	740.12	Osteoarthrosis, localized, secondary	175	0.0208507	-0.0198867	0.0845327	0.58803	0.955242
AFR	CUD	musculoskeletal	740.2	Osteoarthrosis, generalized	421	0.0501608	-0.0102208	0.0570817	0.680128	0.976741
AFR	CUD	musculoskeletal	740.9	Osteoarthrosis NOS	1680	0.200167	0.0118019	0.0311165	0.382487	1.02755
AFR	CUD	musculoskeletal	741	Symptoms and disorders of the joints	360	0.0428929	0.0110928	0.0616581	0.678689	1.02587
AFR	CUD	musculoskeletal	741.2	Stiffness of joint	348	0.0414631	0.031358	0.0635411	0.255814	1.07488
AFR	CUD	musculoskeletal	741.3	Difficulty in walking	474	0.0564756	0.0070045	0.0541157	0.765676	1.01626
AFR	CUD	musculoskeletal	741.4	Joint effusions	1108	0.132015	0.0186647	0.0350005	0.219484	1.04391
AFR	CUD	musculoskeletal	742.9	Other derangement of joint	247	0.0294293	0.0314765	0.0760225	0.340404	1.07517
AFR	CUD	musculoskeletal	743.11	Osteoporosis NOS	322	0.0383653	-0.0493472	0.0682451	0.0959182	0.892592
AFR	CUD	musculoskeletal	743.9	Osteopenia or other disorder of bone and cartilage	376	0.0447992	0.00946602	0.0674303	0.746512	1.02204
AFR	CUD	musculoskeletal	745	Pain in joint	4314	0.514	0.000258706	0.0185603	0.974396	1.0006
AFR	CUD	symptoms	760	Back pain	3642	0.433933	-0.00344444	0.022057	0.719166	0.9921
AFR	CUD	symptoms	761	Cervicalgia	1851	0.220541	-0.000628367	0.0287622	0.95988	0.998554
AFR	CUD	symptoms	763	Thoracic or lumbosacral neuritis or radiculitis, unspecified	1060	0.126296	-0.0139209	0.0366239	0.381452	0.968454
AFR	CUD	symptoms	764	Sciatica	1321	0.157393	0.0064558	0.0331042	0.653405	1.01498
AFR	CUD	symptoms	765	Cervical radiculitis	625	0.0744668	-0.0123208	0.0500578	0.570892	0.972029
AFR	CUD	symptoms	766	Neuralgia, neuritis, and radiculitis NOS	719	0.0856666	-0.00318519	0.0460806	0.873543	0.992693
AFR	CUD	symptoms	770	Myalgia and myositis unspecified	987	0.117598	-0.0154741	0.0401172	0.374457	0.964997
AFR	CUD	symptoms	771	Musculoskeletal symptoms referable to limbs	759	0.0904325	0.0111396	0.0453025	0.571263	1.02598
AFR	CUD	symptoms	771.1	Swelling of limb	1884	0.224473	0.00702516	0.0289862	0.576804	1.01631
AFR	CUD	symptoms	771.2	Cramp of limb	120	0.0142976	-0.0629996	0.12292	0.237949	0.864969
AFR	CUD	symptoms	772	Symptoms of the muscles	145	0.0172763	-0.011713	0.0973168	0.781674	0.97339
AFR	CUD	symptoms	772.2	Spasm of muscle	649	0.0773263	0.0145769	0.047714	0.481774	1.03413
AFR	CUD	symptoms	772.3	Muscle weakness	450	0.0536161	0.0252518	0.0569312	0.307106	1.05987
AFR	CUD	symptoms	772.4	Rhabdomyolysis	280	0.0333611	-0.0231497	0.0777636	0.493051	0.948092
AFR	CUD	symptoms	772.6	Facial weakness	178	0.0212081	-0.0858133	0.0875228	0.0239699	0.820704
AFR	CUD	symptoms	780	Hypothermia/Chills	340	0.0405099	-0.00207454	0.0646365	0.941088	0.995235
AFR	CUD	symptoms	781	Symptoms involving nervous and musculoskeletal systems	614	0.0731562	-0.0149235	0.0484775	0.478425	0.966221
AFR	CUD	symptoms	782.3	Edema	1658	0.197546	-0.014844	0.0311847	0.273064	0.966398
AFR	CUD	symptoms	782.6	Pallor and flushing	145	0.0172763	-0.029365	0.0948349	0.475857	0.93462
AFR	CUD	symptoms	783	Fever of unknown origin	1233	0.146908	-0.0183238	0.0352085	0.230781	0.958686
AFR	CUD	symptoms	785	Abdominal pain	4134	0.492553	-0.00555088	0.0200516	0.523849	0.9873
AFR	CUD	symptoms	788	Syncope and collapse	1321	0.157393	-0.019739	0.0347549	0.190958	0.955567
AFR	CUD	symptoms	789	Nausea and vomiting	2787	0.332062	-0.00276308	0.023671	0.788102	0.993658
AFR	CUD	symptoms	790	Nonspecific findings on examination of blood	160	0.0190635	-0.0523904	0.0893288	0.176875	0.886359
AFR	CUD	symptoms	790.6	Other abnormal blood chemistry	1815	0.216252	-0.00631508	0.0291696	0.618133	0.985564
AFR	CUD	symptoms	790.8	Elevated C-reactive protein (CRP)	90	0.0107232	-0.0534637	0.128225	0.337019	0.884171
AFR	CUD	symptoms	791	Gangrene	138	0.0164423	-0.0619676	0.105208	0.175026	0.867026
AFR	CUD	genitourinary	792	Abnormal Papanicolaou smear of cervix and cervical HPV	252	0.030025	0.0286012	0.0728737	0.36615	1.06807
AFR	CUD	genitourinary	792.1	Papanicolaou smear of cervix or vagina with atypical squamous cells	326	0.0388419	0.0109147	0.0643829	0.696276	1.02545
AFR	CUD	symptoms	795	Other and nonspecific abnormal cytological, histological and immunological findings	140	0.0166806	0.0318936	0.0971493	0.449693	1.0762
AFR	CUD	genitourinary	796	Elevated prostate specific antigen [PSA]	188	0.0223996	-0.0294443	0.0889305	0.445839	0.934449
AFR	CUD	symptoms	797	Shock	187	0.0222805	-0.032796	0.0918405	0.410936	0.927265
AFR	CUD	symptoms	797.1	Cardiogenic shock	95	0.011319	-0.0611987	0.106982	0.187777	0.868563
AFR	CUD	symptoms	798	Malaise and fatigue	2444	0.291195	-0.0010297	0.0255848	0.926165	0.997632
AFR	CUD	symptoms	798.1	Chronic fatigue syndrome	150	0.017872	-0.102986	0.0913738	0.00945309	0.788885
AFR	CUD	injuries & poisonings	800	Fracture of lower limb	351	0.0418206	-0.0162122	0.0601966	0.535169	0.963358
AFR	CUD	injuries & poisonings	800.1	Fracture of neck of femur	109	0.012987	-0.0326475	0.111987	0.502046	0.927582
AFR	CUD	injuries & poisonings	800.3	Fracture of tibia and fibula	234	0.0278804	-0.0525957	0.0728211	0.0963002	0.88594
AFR	CUD	injuries & poisonings	801	Fracture of ankle and foot	347	0.041344	-0.0181623	0.0590957	0.479149	0.959042
AFR	CUD	injuries & poisonings	801.1	Fracture of foot	223	0.0265698	-0.0136651	0.0757643	0.677922	0.969025
AFR	CUD	injuries & poisonings	803	Fracture of upper limb	279	0.033242	-0.00565582	0.0728674	0.858156	0.987061
AFR	CUD	injuries & poisonings	803.1	Fracture of humerus	98	0.0116764	0.0147805	0.123689	0.783198	1.03462
AFR	CUD	injuries & poisonings	803.2	Fracture of radius and ulna	170	0.020255	-0.0179263	0.0925019	0.655433	0.959563
AFR	CUD	injuries & poisonings	804	Fracture of hand or wrist	350	0.0417014	0.0163957	0.0633949	0.551499	1.03847
AFR	CUD	injuries & poisonings	805	Fracture of vertebral column without mention of spinal cord injury	214	0.0254974	0.0258225	0.0832862	0.475285	1.06126
AFR	CUD	injuries & poisonings	817	Concussion	88	0.0104849	-0.0146128	0.135735	0.804221	0.966913
AFR	CUD	injuries & poisonings	819	Skull and face fracture and other intercranial injury	262	0.0312165	-0.016907	0.0734543	0.596121	0.961818
AFR	CUD	injuries & poisonings	830	Dislocation	437	0.0520672	0.0297305	0.0579605	0.237564	1.07085
AFR	CUD	injuries & poisonings	835	Internal derangement of knee	287	0.0341952	-0.00512434	0.0694465	0.865086	0.98827
AFR	CUD	injuries & poisonings	840	Sprains and strains	1154	0.137496	-0.0130105	0.0349944	0.391956	0.970486
AFR	CUD	injuries & poisonings	840.2	Rotator cuff (capsule) sprain	94	0.0111998	0.0110363	0.12067	0.833206	1.02574
AFR	CUD	injuries & poisonings	840.3	Joint/ligament sprain	209	0.0249017	-0.0314204	0.0788224	0.35869	0.930207
AFR	CUD	injuries & poisonings	841	Sprains and strains of back and neck	432	0.0514715	0.0318306	0.0571741	0.199869	1.07605
AFR	CUD	injuries & poisonings	842	Other sprains and strains	545	0.0649351	0.0171849	0.0497335	0.426244	1.04036
AFR	CUD	injuries & poisonings	850	Hemorrhage or hematoma complicating a procedure	146	0.0173954	0.0439742	0.093786	0.280306	1.10656
AFR	CUD	injuries & poisonings	854	Complications of cardiac/vascular device, implant, and graft	194	0.0231145	0.056602	0.0908015	0.15119	1.13921
AFR	CUD	injuries & poisonings	858	Complication of internal orthopedic device	172	0.0204933	0.0616067	0.0866702	0.10169	1.15241
AFR	CUD	injuries & poisonings	859	Complication due to other implant and internal device	153	0.0182295	0.0161905	0.0875738	0.670328	1.03798
AFR	CUD	injuries & poisonings	870	Open wounds of head; neck; and trunk	368	0.0438461	-0.00297531	0.0641455	0.914946	0.993173
AFR	CUD	injuries & poisonings	870.1	Open wound or laceration of eye or eyelid	131	0.0156082	0.0237805	0.102423	0.592919	1.05628
AFR	CUD	injuries & poisonings	870.3	Other open wound of head and face	217	0.0258549	-0.0354887	0.0843963	0.332926	0.921534
AFR	CUD	injuries & poisonings	870.5	Open wound of lip and mouth	170	0.020255	0.112416	0.0931652	0.00546328	1.29544
AFR	CUD	injuries & poisonings	871	Open wounds of extremities	591	0.0704158	-0.0138476	0.0504948	0.527742	0.968618
AFR	CUD	injuries & poisonings	871.1	Open wound of hand except finger(s)	212	0.0252591	0.033519	0.0822314	0.34795	1.08024
AFR	CUD	injuries & poisonings	871.2	Open wound of finger(s)	344	0.0409865	-0.023014	0.0643178	0.409994	0.948388
AFR	CUD	injuries & poisonings	871.3	Open wound of foot except toe(s) alone	181	0.0215656	-0.022562	0.0845416	0.538883	0.949375
AFR	CUD	injuries & poisonings	871.4	Open wound of toe(s)	85	0.0101275	0.0974852	0.125305	0.0732332	1.25166
AFR	CUD	injuries & poisonings	911	Blister	122	0.0145359	0.0812518	0.0965437	0.0526388	1.20573
AFR	CUD	injuries & poisonings	912	Insect bite	172	0.0204933	0.0286941	0.0964796	0.493461	1.0683
AFR	CUD	injuries & poisonings	916	Contusion	1103	0.131419	0.0124948	0.0364136	0.42947	1.02919
AFR	CUD	dermatologic	939	Atopic/contact dermatitis due to other or unspecified	1184	0.14107	-0.0159068	0.0358218	0.306558	0.964036
AFR	CUD	dermatologic	947	Urticaria	262	0.0312165	0.0310466	0.0701099	0.307895	1.0741
AFR	CUD	injuries & poisonings	949	Allergies, other	290	0.0345526	0.00160473	0.0701942	0.958019	1.0037
AFR	CUD	injuries & poisonings	965.1	Opiates and related narcotics causing adverse effects in therapeutic use	158	0.0188252	0.0399296	0.095285	0.334591	1.0963
AFR	CUD	injuries & poisonings	969	Poisoning by psychotropic agents	215	0.0256166	-0.00193727	0.0785699	0.954725	0.995549
AFR	CUD	injuries & poisonings	979	Adverse drug events and drug allergies	300	0.0357441	-0.000129779	0.0671738	0.996451	0.999701
AFR	CUD	injuries & poisonings	981	Toxic effect of (non-ethyl) alcohol and petroleum and other solvents	179	0.0213273	-0.0249631	0.0879996	0.51364	0.944141
AFR	CUD	injuries & poisonings	994.1	Systemic inflammatory response syndrome (SIRS)	166	0.0197784	-0.00402155	0.0951218	0.92245	0.990783
AFR	CUD	injuries & poisonings	994.2	Sepsis	840	0.100083	0.0179824	0.042722	0.332448	1.04228
AFR	CUD	injuries & poisonings	994.21	Septic shock	205	0.0244251	0.0581012	0.0777944	0.0854872	1.14314
AFR	DEP	infectious diseases	8	Intestinal infection	181	0.0215656	-0.0666342	0.0868428	0.0772675	0.85776
AFR	DEP	infectious diseases	8.5	Bacterial enteritis	177	0.021089	-0.0138728	0.077876	0.681673	0.968562
AFR	DEP	infectious diseases	8.6	Viral Enteritis	276	0.0328845	-0.0025607	0.0680983	0.931002	0.994121
AFR	DEP	infectious diseases	38	Septicemia	783	0.093292	-0.0265233	0.0390114	0.117467	0.940755
AFR	DEP	infectious diseases	38.1	Gram negative septicemia	162	0.0193018	-0.0421102	0.0801708	0.226491	0.90759
AFR	DEP	infectious diseases	38.2	Gram positive septicemia	129	0.01537	-0.0254485	0.0945168	0.53528	0.943087
AFR	DEP	infectious diseases	38.3	Bacteremia	403	0.0480162	-0.0168343	0.0535482	0.46914	0.961979
AFR	DEP	infectious diseases	41	Bacterial infection NOS	933	0.111164	-0.0262945	0.0370277	0.10202	0.941251
AFR	DEP	infectious diseases	41.1	Staphylococcus infections	124	0.0147742	-0.00283282	0.0966819	0.94621	0.993498
AFR	DEP	infectious diseases	41.11	Methicillin sensitive Staphylococcus aureus	167	0.0198975	-0.0185859	0.0784632	0.585464	0.958107
AFR	DEP	infectious diseases	41.12	Methicillin resistant Staphylococcus aureus	210	0.0250209	-0.0452226	0.0725556	0.151242	0.901109
AFR	DEP	infectious diseases	41.2	Streptococcus infection	266	0.0316931	-0.00120669	0.064924	0.965864	0.997225
AFR	DEP	infectious diseases	41.4	E. coli	262	0.0312165	-0.00779706	0.07036	0.798596	0.982207
AFR	DEP	infectious diseases	41.8	H. pylori	226	0.0269272	-0.00551686	0.0773283	0.869515	0.987377
AFR	DEP	infectious diseases	41.9	Infection with drug-resistant microorganisms	153	0.0182295	0.000412103	0.0879253	0.991389	1.00095
AFR	DEP	infectious diseases	53	Herpes zoster	237	0.0282378	0.0216474	0.072337	0.490782	1.05111
AFR	DEP	infectious diseases	54	Herpes simplex	504	0.06005	0.00532043	0.0483446	0.799956	1.01233
AFR	DEP	infectious diseases	70.2	Viral hepatitis B	226	0.0269272	0.00319845	0.0675697	0.913207	1.00739
AFR	DEP	infectious diseases	70.3	Viral hepatitis C	1013	0.120696	0.00916086	0.0336409	0.530643	1.02132
AFR	DEP	infectious diseases	70.9	Hepatitis NOS	155	0.0184678	0.0146425	0.0799308	0.673163	1.03429
AFR	DEP	infectious diseases	71	Human immunodeficiency virus [HIV] disease	710	0.0845943	0.00459455	0.0382793	0.782262	1.01064
AFR	DEP	infectious diseases	71.1	HIV infection, symptomatic	776	0.092458	-0.00225143	0.0384484	0.892744	0.994829
AFR	DEP	infectious diseases	78	Viral warts & HPV	418	0.0498034	0.0131222	0.0507154	0.551324	1.03068
AFR	DEP	infectious diseases	79	Viral infection	1016	0.121053	0.00943846	0.0345429	0.529247	1.02197
AFR	DEP	infectious diseases	79.9	Viremia, NOS	640	0.076254	0.0620663	0.0451253	0.00154008	1.15363
AFR	DEP	infectious diseases	80	Postoperative infection	113	0.0134636	-0.0438597	0.100697	0.315901	0.903941
AFR	DEP	infectious diseases	81	Infection/inflammation of internal prosthetic device; implant; and graft	102	0.012153	-0.0086456	0.114957	0.862517	0.98029
AFR	DEP	infectious diseases	90	Sexually transmitted infections (not HIV or hepatitis)	510	0.0607649	-0.0118672	0.0467903	0.559225	0.973045
AFR	DEP	infectious diseases	90.2	Gonococcal infections	148	0.0176337	0.0435372	0.0917861	0.274748	1.10545
AFR	DEP	infectious diseases	110.1	Dermatophytosis	103	0.0122721	-0.0479043	0.108093	0.307513	0.895562
AFR	DEP	infectious diseases	110.11	Dermatophytosis of nail	824	0.0981771	-0.0181358	0.0368067	0.256561	0.959101
AFR	DEP	infectious diseases	110.12	Althete's foot	458	0.0545693	-0.0127686	0.0484688	0.544121	0.971027
AFR	DEP	infectious diseases	110.13	Dermatophytosis of the body	221	0.0263315	0.0407045	0.0725283	0.196266	1.09826
AFR	DEP	infectious diseases	110.2	Dermatomycoses	143	0.017038	-0.0328165	0.0902426	0.402407	0.927221
AFR	DEP	infectious diseases	112	Candidiasis	931	0.110926	0.00117271	0.036922	0.941699	1.0027
AFR	DEP	infectious diseases	112.3	Candidiasis of skin and nails	155	0.0184678	-0.0291386	0.0798196	0.400588	0.935107
AFR	DEP	infectious diseases	117	Mycoses	104	0.0123913	-0.0275039	0.105982	0.550138	0.938634
AFR	DEP	infectious diseases	131	Protozoan infection	444	0.0529012	-0.0350061	0.0525042	0.124735	0.922559
AFR	DEP	infectious diseases	132	Infestation (lice, mites)	167	0.0198975	0.022699	0.0772107	0.498449	1.05366
AFR	DEP	infectious diseases	136	Other infectious and parasitic diseases	214	0.0254974	0.0181472	0.070815	0.555146	1.04267
AFR	DEP	neoplasms	153.3	Malignant neoplasm of rectum, rectosigmoid junction, and anus	135	0.0160848	-0.00970875	0.0913886	0.806753	0.977893
AFR	DEP	neoplasms	165.1	Cancer of bronchus; lung	137	0.0163231	0.0480868	0.0895771	0.216431	1.11709
AFR	DEP	neoplasms	173	Neoplasm of uncertain behavior of skin	171	0.0203741	-0.0692502	0.0860593	0.0639048	0.852609
AFR	DEP	neoplasms	174.11	Malignant neoplasm of female breast	141	0.0167997	-0.00456551	0.100321	0.916544	0.989543
AFR	DEP	neoplasms	180.3	Cervical intraepithelial neoplasia [CIN] [Cervical dysplasia]	191	0.0227571	-0.00913873	0.076617	0.783587	0.979177
AFR	DEP	neoplasms	185	Cancer of prostate	153	0.0182295	-0.0201657	0.0877451	0.596678	0.954628
AFR	DEP	neoplasms	195	Cancer, suspected or other	164	0.0195401	-0.0030075	0.0846249	0.93478	0.993099
AFR	DEP	neoplasms	195.1	Malignant neoplasm, other	121	0.0144168	-0.022339	0.098236	0.600549	0.949863
AFR	DEP	neoplasms	198.1	Secondary malignancy of lymph nodes	94	0.0111998	-0.0201267	0.102278	0.650468	0.954714
AFR	DEP	neoplasms	199	Neoplasm of uncertain behavior	257	0.0306208	0.00403271	0.0684173	0.892042	1.00933
AFR	DEP	neoplasms	200	Myeloproliferative disease	122	0.0145359	-0.0557455	0.0891601	0.149968	0.879538
AFR	DEP	neoplasms	208	Benign neoplasm of colon	915	0.109019	0.0207562	0.0373196	0.200321	1.04895
AFR	DEP	neoplasms	211	Benign neoplasm of other parts of digestive system	115	0.0137019	-0.00516538	0.110223	0.91407	0.988177
AFR	DEP	neoplasms	214	Lipoma	156	0.0185869	-0.0399263	0.0888644	0.300884	0.912166
AFR	DEP	neoplasms	214.1	Lipoma of skin and subcutaneous tissue	187	0.0222805	0.0155086	0.0788659	0.650699	1.03636
AFR	DEP	neoplasms	215	Other benign neoplasm of connective and other soft tissue	178	0.0212081	0.016563	0.0811881	0.638536	1.03887
AFR	DEP	neoplasms	216	Benign neoplasm of skin	267	0.0318122	-0.0333714	0.0662288	0.245956	0.926037
AFR	DEP	neoplasms	218.1	Uterine leiomyoma	505	0.0601692	-0.00513849	0.048816	0.808489	0.988238
AFR	DEP	neoplasms	227.1	Benign neoplasm of adrenal gland	99	0.0117955	-0.0172617	0.122217	0.745021	0.961033
AFR	DEP	neoplasms	228	Hemangioma and lymphangioma, any site	93	0.0110807	0.0367431	0.114389	0.459531	1.08829
AFR	DEP	endocrine/metabolic	240	Simple and unspecified goiter	108	0.0128679	0.0372887	0.106025	0.418049	1.08965
AFR	DEP	endocrine/metabolic	241	Nontoxic nodular goiter	172	0.0204933	-0.0271317	0.0832728	0.453122	0.939438
AFR	DEP	endocrine/metabolic	241.1	Nontoxic uninodular goiter	330	0.0393185	-0.00880531	0.0644736	0.753164	0.979929
AFR	DEP	endocrine/metabolic	241.2	Nontoxic multinodular goiter	229	0.0272846	-0.0642515	0.0736972	0.0447001	0.862479
AFR	DEP	endocrine/metabolic	242	Thyrotoxicosis with or without goiter	227	0.0270463	0.0157499	0.0739519	0.623856	1.03693
AFR	DEP	endocrine/metabolic	242.1	Graves' disease	92	0.0109615	0.117625	0.106955	0.0113318	1.31107
AFR	DEP	endocrine/metabolic	244.1	Secondary hypothyroidism	169	0.0201358	0.0575402	0.0891035	0.137032	1.14167
AFR	DEP	endocrine/metabolic	244.2	Acquired hypothyroidism	136	0.016204	0.071848	0.0933591	0.0763875	1.17991
AFR	DEP	endocrine/metabolic	244.4	Hypothyroidism NOS	550	0.0655308	0.0343762	0.0466152	0.0895012	1.08237
AFR	DEP	endocrine/metabolic	246	Other disorders of thyroid	189	0.0225188	-0.0148467	0.0797007	0.667977	0.966392
AFR	DEP	endocrine/metabolic	246.7	Abnormal results of function study of thyroid	153	0.0182295	-0.0251895	0.0873889	0.506875	0.943649
AFR	DEP	endocrine/metabolic	249	Secondary diabetes mellitus	294	0.0350292	-0.0342652	0.0613254	0.198248	0.924134
AFR	DEP	endocrine/metabolic	250.1	Type 1 diabetes	301	0.0358632	-0.0102074	0.0629819	0.709015	0.976771
AFR	DEP	endocrine/metabolic	250.14	Type 1 diabetes with neurological manifestations	101	0.0120338	-0.0714412	0.106001	0.120693	0.848318
AFR	DEP	endocrine/metabolic	250.2	Type 2 diabetes	2548	0.303586	0.00166559	0.0230406	0.867801	1.00384
AFR	DEP	endocrine/metabolic	250.22	Type 2 diabetes with renal manifestations	793	0.0944835	-0.00736073	0.0419629	0.686288	0.983194
AFR	DEP	endocrine/metabolic	250.23	Type 2 diabetes with ophthalmic manifestations	360	0.0428929	0.0233795	0.0605796	0.374199	1.05531
AFR	DEP	endocrine/metabolic	250.24	Type 2 diabetes with neurological manifestations	1004	0.119623	-0.0154973	0.0376832	0.343666	0.964945
AFR	DEP	endocrine/metabolic	250.25	Diabetes type 2 with peripheral circulatory disorders	423	0.0503991	0.00105234	0.0530798	0.963589	1.00243
AFR	DEP	endocrine/metabolic	250.41	Impaired fasting glucose	246	0.0293101	-0.022962	0.0680234	0.437004	0.948501
AFR	DEP	endocrine/metabolic	250.42	Other abnormal glucose	1448	0.172525	-0.0200224	0.0294913	0.117987	0.954943
AFR	DEP	endocrine/metabolic	250.6	Polyneuropathy in diabetes	700	0.0834028	-0.0147832	0.0449827	0.449213	0.966533
AFR	DEP	endocrine/metabolic	250.7	Diabetic retinopathy	228	0.0271655	0.00253572	0.0774259	0.939888	1.00586
AFR	DEP	endocrine/metabolic	251.1	Hypoglycemia	421	0.0501608	-0.0416968	0.0549485	0.0805891	0.908455
AFR	DEP	endocrine/metabolic	252.1	Hyperparathyroidism	201	0.0239485	-0.0505893	0.0759697	0.125196	0.890042
AFR	DEP	endocrine/metabolic	255	Disorders of adrenal glands	177	0.021089	-0.0162308	0.085755	0.662976	0.963317
AFR	DEP	endocrine/metabolic	255.21	Glucocorticoid deficiency	85	0.0101275	-0.0214989	0.119999	0.679951	0.951702
AFR	DEP	endocrine/metabolic	260	Protein-calorie malnutrition	516	0.0614798	-0.0351694	0.0483536	0.0939814	0.922212
AFR	DEP	endocrine/metabolic	260.1	Cachexia	152	0.0181103	-0.00672399	0.0910918	0.865036	0.984637
AFR	DEP	endocrine/metabolic	260.2	severe protein-calorie malnutrition	292	0.0347909	-0.0314077	0.0653506	0.268454	0.930234
AFR	DEP	endocrine/metabolic	260.3	Adult failure to thrive	183	0.0218039	0.0160009	0.0800766	0.645443	1.03753
AFR	DEP	endocrine/metabolic	260.6	Anorexia	321	0.0382462	0.0380747	0.0593579	0.139682	1.09163
AFR	DEP	endocrine/metabolic	261.2	Vitamin B-complex deficiencies	520	0.0619564	-0.0101211	0.0477277	0.625348	0.976965
AFR	DEP	endocrine/metabolic	261.4	Vitamin D deficiency	1469	0.175027	-0.00133427	0.0285979	0.914448	0.996932
AFR	DEP	endocrine/metabolic	262	Mineral deficiency NEC	245	0.029191	-0.037846	0.0645074	0.176725	0.916545
AFR	DEP	endocrine/metabolic	269	Proteinuria	456	0.054331	-0.00851684	0.0496554	0.69289	0.98058
AFR	DEP	endocrine/metabolic	270.32	Paraproteinemia	105	0.0125104	-0.00908881	0.113334	0.853499	0.97929
AFR	DEP	endocrine/metabolic	270.38	Other specified disorders of plasma protein metabolism	226	0.0269272	-0.0579359	0.0682727	0.0507055	0.875113
AFR	DEP	endocrine/metabolic	271.3	Intestinal disaccharidase deficiencies and disaccharide malabsorption	941	0.112117	0.00714621	0.0353219	0.641322	1.01659
AFR	DEP	endocrine/metabolic	272.1	Hyperlipidemia	2728	0.325033	0.0122508	0.0211832	0.182975	1.02861
AFR	DEP	endocrine/metabolic	272.11	Hypercholesterolemia	973	0.11593	0.011539	0.0354425	0.453466	1.02693
AFR	DEP	endocrine/metabolic	272.12	Hyperglyceridemia	184	0.021923	0.0566377	0.0808085	0.106559	1.1393
AFR	DEP	endocrine/metabolic	272.13	Mixed hyperlipidemia	774	0.0922197	0.00822693	0.0399965	0.63577	1.01912
AFR	DEP	endocrine/metabolic	274.1	Gout	426	0.0507566	0.0143747	0.0556323	0.55187	1.03365
AFR	DEP	endocrine/metabolic	274.11	Gouty arthropathy	227	0.0270463	-0.0435558	0.0672268	0.135744	0.904574
AFR	DEP	endocrine/metabolic	275.3	Disorders of magnesium metabolism	908	0.108185	0.0169631	0.0354145	0.270066	1.03983
AFR	DEP	endocrine/metabolic	275.51	Hypocalcemia	296	0.0352675	-0.0105195	0.0638622	0.704477	0.976069
AFR	DEP	endocrine/metabolic	275.53	Disorders of phosphorus metabolism	524	0.062433	-0.0124634	0.045137	0.524908	0.97171
AFR	DEP	endocrine/metabolic	275.6	Hypercalcemia	269	0.0320505	-0.0231647	0.0622037	0.391176	0.948059
AFR	DEP	endocrine/metabolic	276.1	Electrolyte imbalance	295	0.0351483	-0.0399852	0.0617415	0.135907	0.912042
AFR	DEP	endocrine/metabolic	276.11	Hyperosmolality and/or hypernatremia	239	0.0284761	-0.0225374	0.0659263	0.431192	0.949429
AFR	DEP	endocrine/metabolic	276.12	Hyposmolality and/or hyponatremia	965	0.114977	-0.00959618	0.0355251	0.533953	0.978146
AFR	DEP	endocrine/metabolic	276.13	Hyperpotassemia	797	0.0949601	-0.02441	0.0399659	0.159619	0.945344
AFR	DEP	endocrine/metabolic	276.14	Hypopotassemia	1673	0.199333	-0.0012626	0.0269622	0.914133	0.997097
AFR	DEP	endocrine/metabolic	276.4	Acid-base balance disorder	147	0.0175146	0.0104834	0.0781322	0.757359	1.02443
AFR	DEP	endocrine/metabolic	276.41	Acidosis	1046	0.124628	-0.011663	0.0335566	0.423543	0.973502
AFR	DEP	endocrine/metabolic	276.42	Alkalosis	198	0.0235911	0.00733259	0.0748543	0.821546	1.01703
AFR	DEP	endocrine/metabolic	276.5	Hypovolemia	1534	0.182771	-0.016312	0.0297565	0.206864	0.963137
AFR	DEP	endocrine/metabolic	276.6	Fluid overload	424	0.0505183	0.00291981	0.0577526	0.907326	1.00675
AFR	DEP	endocrine/metabolic	277.4	Disorders of bilirubin excretion	102	0.012153	-0.0636147	0.109826	0.182291	0.863744
AFR	DEP	endocrine/metabolic	277.5	Other disorders of lipoid metabolism	101	0.0120338	-0.0456978	0.121901	0.388035	0.900124
AFR	DEP	endocrine/metabolic	277.7	Dysmetabolic syndrome X	89	0.0106041	0.0791517	0.106038	0.0856596	1.19992
AFR	DEP	endocrine/metabolic	278.1	Obesity	2538	0.302395	-0.00204499	0.0226977	0.835654	0.995302
AFR	DEP	endocrine/metabolic	278.11	Morbid obesity	1319	0.157155	0.0166625	0.0304093	0.207065	1.03911
AFR	DEP	endocrine/metabolic	279	Disorders involving the immune mechanism	125	0.0148934	0.0613931	0.0926322	0.126994	1.15184
AFR	DEP	endocrine/metabolic	279.1	Immunity deficiency	242	0.0288336	0.0230034	0.0656773	0.419967	1.0544
AFR	DEP	hematopoietic	280.1	Iron deficiency anemias, unspecified or not due to blood loss	1264	0.150602	-0.0202208	0.0309493	0.132478	0.954507
AFR	DEP	hematopoietic	280.2	Iron deficiency anemia secondary to blood loss (chronic)	394	0.0469439	-0.0447493	0.0544135	0.0582741	0.902092
AFR	DEP	hematopoietic	281.9	Deficiency anemias	214	0.0254974	-0.0581567	0.0754131	0.075783	0.874668
AFR	DEP	hematopoietic	282.5	Sickle cell anemia	254	0.0302633	-0.0564958	0.0702822	0.0641816	0.87802
AFR	DEP	hematopoietic	282.8	Other hemoglobinopathies	105	0.0125104	-0.0698286	0.109016	0.140243	0.851474
AFR	DEP	hematopoietic	284.1	Pancytopenia	161	0.0191827	-0.0584224	0.0903244	0.136402	0.874133
AFR	DEP	hematopoietic	285	Other anemias	2566	0.305731	-0.0125034	0.0231881	0.214388	0.97162
AFR	DEP	hematopoietic	285.1	Acute posthemorrhagic anemia	588	0.0700584	-0.0246537	0.0470874	0.227982	0.944814
AFR	DEP	hematopoietic	285.2	Anemia of chronic disease	462	0.0550459	-0.0376798	0.0518149	0.094044	0.916896
AFR	DEP	hematopoietic	285.21	Anemia in chronic kidney disease	477	0.0568331	-0.0331349	0.0513134	0.137051	0.926542
AFR	DEP	hematopoietic	285.22	Anemia in neoplastic disease	84	0.0100083	0.0343627	0.113494	0.485704	1.08234
AFR	DEP	hematopoietic	286.7	Other and unspecified coagulation defects	212	0.0252591	-0.0100062	0.0751421	0.759132	0.977223
AFR	DEP	hematopoietic	286.81	Primary hypercoagulable state	148	0.0176337	-0.0492519	0.0947956	0.231569	0.892788
AFR	DEP	hematopoietic	286.9	Abnormal coagulation profile	319	0.0380079	-0.00126866	0.0594301	0.960797	0.997083
AFR	DEP	hematopoietic	287.3	Thrombocytopenia	572	0.068152	0.00413182	0.0456624	0.834954	1.00956
AFR	DEP	hematopoietic	287.32	Secondary thrombocytopenia	122	0.0145359	-0.0379967	0.103126	0.396224	0.916227
AFR	DEP	hematopoietic	288	Diseases of white blood cells	85	0.0101275	-0.00699139	0.108121	0.88164	0.984031
AFR	DEP	hematopoietic	288.1	Decreased white blood cell count	300	0.0357441	-0.00135537	0.0628742	0.960412	0.996884
AFR	DEP	hematopoietic	288.11	Neutropenia	221	0.0263315	-0.00781136	0.0750319	0.810551	0.982174
AFR	DEP	hematopoietic	288.2	Elevated white blood cell count	989	0.117836	-0.0277796	0.0346617	0.0649787	0.938038
AFR	DEP	hematopoietic	289	Other diseases of blood and blood-forming organs	132	0.0157274	-0.0437186	0.104144	0.333744	0.904235
AFR	DEP	hematopoietic	289.4	Lymphadenitis	816	0.0972239	-0.00734037	0.0385538	0.6611	0.98324
AFR	DEP	mental disorders	290.1	Dementias	119	0.0141785	0.0253113	0.0978892	0.551589	1.06001
AFR	DEP	mental disorders	290.2	Delirium due to conditions classified elsewhere	257	0.0306208	0.0319247	0.064555	0.254824	1.07628
AFR	DEP	mental disorders	290.3	Other persistent mental disorders due to conditions classified elsewhere	104	0.0123913	-0.00479648	0.103542	0.915055	0.989016
AFR	DEP	mental disorders	291.4	Specific nonpsychotic mental disorders due to brain damage	167	0.0198975	-0.0187393	0.0886772	0.626554	0.957769
AFR	DEP	mental disorders	291.8	Alteration of consciousness	456	0.054331	-0.0128156	0.0502142	0.556759	0.970922
AFR	DEP	mental disorders	292	Neurological disorders	270	0.0321697	-0.0117405	0.0685875	0.693474	0.973329
AFR	DEP	mental disorders	292.1	Aphasia/speech disturbance	346	0.0412248	-0.0108716	0.0599376	0.676204	0.975278
AFR	DEP	mental disorders	292.11	Aphasia	118	0.0140593	-0.0576818	0.100884	0.187997	0.875625
AFR	DEP	mental disorders	292.2	Mild cognitive impairment	114	0.0135827	0.0208884	0.101494	0.635575	1.04927
AFR	DEP	mental disorders	292.3	Memory loss	341	0.0406291	0.00586629	0.0605621	0.823506	1.0136
AFR	DEP	mental disorders	292.4	Altered mental status	1150	0.137019	0.0104058	0.0318319	0.451623	1.02425
AFR	DEP	mental disorders	292.5	Transient alteration of awareness	194	0.0231145	-0.0496967	0.074435	0.124214	0.891874
AFR	DEP	mental disorders	292.6	Hallucinations	492	0.0586203	-0.00584848	0.0469537	0.77426	0.986624
AFR	DEP	mental disorders	293.1	Swelling, mass, or lump in head and neck [Space-occupying lesion, intracranial NOS]	708	0.084356	-0.0166857	0.0418184	0.35823	0.962308
AFR	DEP	mental disorders	295.1	Schizophrenia	1097	0.130704	0.0176238	0.0325312	0.212243	1.04141
AFR	DEP	mental disorders	295.2	Paranoid disorders	347	0.041344	0.0126162	0.053974	0.590424	1.02948
AFR	DEP	mental disorders	295.3	Psychosis	671	0.0799476	0.0204519	0.0404461	0.244294	1.04822
AFR	DEP	mental disorders	296	Mood disorders	1003	0.119504	0.00273337	0.0340041	0.853159	1.00631
AFR	DEP	mental disorders	296.1	Bipolar	1724	0.205409	0.00930958	0.0263062	0.415147	1.02167
AFR	DEP	mental disorders	296.2	Depression	3180	0.378887	0.000922721	0.0192869	0.912283	1.00213
AFR	DEP	mental disorders	296.22	Major depressive disorder	3260	0.388419	0.00900374	0.0194901	0.287459	1.02095
AFR	DEP	mental disorders	297.1	Suicidal ideation	1234	0.147027	0.000956765	0.0312155	0.943736	1.00221
AFR	DEP	mental disorders	300	Anxiety disorders	649	0.0773263	0.00186298	0.0441822	0.922654	1.0043
AFR	DEP	mental disorders	300.1	Anxiety disorder	2960	0.352675	0.0129657	0.0200581	0.136642	1.0303
AFR	DEP	mental disorders	300.11	Generalized anxiety disorder	927	0.110449	0.0143192	0.0366175	0.367896	1.03352
AFR	DEP	mental disorders	300.12	Agorophobia, social phobia, and panic disorder	498	0.0593352	0.0217002	0.0506222	0.323619	1.05124
AFR	DEP	mental disorders	300.13	Phobia	119	0.0141785	0.0912929	0.0941742	0.025606	1.23394
AFR	DEP	mental disorders	300.4	Dysthymic disorder	471	0.0561182	-0.0137663	0.050917	0.533584	0.968799
AFR	DEP	mental disorders	300.8	Acute reaction to stress	170	0.020255	-0.0490831	0.0864066	0.19088	0.893134
AFR	DEP	mental disorders	300.9	Posttraumatic stress disorder	1110	0.132253	-0.00533998	0.0327799	0.707585	0.98778
AFR	DEP	mental disorders	301	Personality disorders	299	0.0356249	0.00701494	0.0605864	0.789775	1.01628
AFR	DEP	mental disorders	301.2	Antisocial/borderline personality disorder	295	0.0351483	0.0200932	0.0642258	0.471297	1.04735
AFR	DEP	mental disorders	303.3	Psychogenic disorder	100	0.0119147	0.0162009	0.11739	0.750652	1.03801
AFR	DEP	mental disorders	303.4	Somatoform disorder	215	0.0256166	0.00340207	0.0727194	0.914215	1.00786
AFR	DEP	mental disorders	304	Adjustment reaction	1086	0.129394	-0.00955755	0.0336931	0.513651	0.978233
AFR	DEP	mental disorders	306	Other mental disorder	461	0.0549267	0.0327861	0.0511823	0.140219	1.07842
AFR	DEP	mental disorders	306.1	Mental disorders durring/after pregnancy	240	0.0285953	0.037544	0.072746	0.234692	1.09029
AFR	DEP	mental disorders	306.9	Tension headache	262	0.0312165	0.0412914	0.0679444	0.161712	1.09974
AFR	DEP	mental disorders	312	Conduct disorders	130	0.0154891	-0.0303202	0.0936917	0.456178	0.932566
AFR	DEP	mental disorders	312.3	Impulse control disorder	99	0.0117955	-0.0785232	0.102509	0.0777643	0.834597
AFR	DEP	mental disorders	313.1	Attention deficit hyperactivity disorder	198	0.0235911	0.00754095	0.072927	0.811806	1.01752
AFR	DEP	mental disorders	315	Develomental delays and disorders	504	0.06005	-0.00614983	0.049143	0.773233	0.985939
AFR	DEP	mental disorders	315.3	Mental retardation	88	0.0104849	-0.00236089	0.117133	0.962983	0.994579
AFR	DEP	mental disorders	316	Substance addiction and disorders	5941	0.707852	0.00240051	0.0142638	0.698377	1.00554
AFR	DEP	mental disorders	317	Alcohol-related disorders	1865	0.222209	0.0109512	0.0250016	0.313179	1.02554
AFR	DEP	mental disorders	317.1	Alcoholism	2253	0.268438	0.00525104	0.0230051	0.599182	1.01216
AFR	DEP	mental disorders	317.11	Alcoholic liver damage	275	0.0327654	-0.0144599	0.0664471	0.616316	0.967253
AFR	DEP	mental disorders	318	Tobacco use disorder	4857	0.578697	-0.00313378	0.0154631	0.640752	0.99281
AFR	DEP	neurological	327	Sleep disorders	499	0.0594543	0.00241923	0.048305	0.908192	1.00559
AFR	DEP	neurological	327.1	Hypersomnia	316	0.0376504	-0.0100185	0.0587998	0.694821	0.977196
AFR	DEP	neurological	327.3	Sleep apnea	667	0.079471	-0.012065	0.0413459	0.501642	0.972602
AFR	DEP	neurological	327.31	Central/nonobstroctive sleep apnea	128	0.0152508	-0.0672014	0.0865629	0.0738459	0.856641
AFR	DEP	neurological	327.32	Obstructive sleep apnea	1245	0.148338	-0.0125533	0.0315566	0.359679	0.971509
AFR	DEP	neurological	327.4	Insomnia	1579	0.188133	0.0106964	0.0280665	0.380194	1.02494
AFR	DEP	neurological	327.41	Organic or persistent insomnia	281	0.0334803	-0.000951188	0.0689496	0.974659	0.997812
AFR	DEP	neurological	327.5	Parasomnia	100	0.0119147	0.139992	0.121272	0.00785972	1.38036
AFR	DEP	neurological	327.71	Restless legs syndrome	131	0.0156082	0.0968866	0.0979153	0.0227031	1.24993
AFR	DEP	neurological	333.4	Torsion dystonia	102	0.012153	0.0131272	0.120277	0.801576	1.03069
AFR	DEP	neurological	334	Degenerative disease of the spinal cord	234	0.0278804	-0.0317519	0.0699193	0.29572	0.929497
AFR	DEP	neurological	335	Multiple sclerosis	84	0.0100083	0.0422585	0.121482	0.423146	1.1022
AFR	DEP	neurological	338.1	Acute pain	2106	0.250923	-0.00314575	0.0255868	0.777108	0.992783
AFR	DEP	neurological	338.2	Chronic pain	3569	0.425235	-0.00247633	0.0188343	0.762085	0.994314
AFR	DEP	neurological	339	Other headache syndromes	1674	0.199452	0.0290398	0.0280135	0.0169889	1.06915
AFR	DEP	neurological	340	Migraine	972	0.115811	0.0254821	0.0367683	0.110535	1.06043
AFR	DEP	neurological	340.1	Migrain with aura	178	0.0212081	0.0259793	0.0769742	0.437077	1.06165
AFR	DEP	neurological	342	Hemiplegia	203	0.0241868	0.0192064	0.0745745	0.553167	1.04522
AFR	DEP	neurological	344	Other paralytic syndromes	145	0.0172763	-0.0607834	0.089021	0.115904	0.869394
AFR	DEP	neurological	345	Epilepsy, recurrent seizures, convulsions	643	0.0766115	-0.016575	0.0422297	0.366124	0.962554
AFR	DEP	neurological	345.1	Epilepsy	285	0.0339569	-0.0255189	0.0639965	0.358532	0.942934
AFR	DEP	neurological	345.11	Generalized convulsive epilepsy	140	0.0166806	-0.00148723	0.092581	0.970494	0.996581
AFR	DEP	neurological	345.12	Partial epilepsy	152	0.0181103	0.0100234	0.0966972	0.811353	1.02335
AFR	DEP	neurological	345.3	Convulsions	804	0.0957941	-0.0501858	0.0392688	0.0032534	0.89087
AFR	DEP	neurological	346.1	Nonspecific abnormal findings on radiological and other examination of skull and head	213	0.0253783	0.0296614	0.0634831	0.281998	1.07068
AFR	DEP	neurological	348.2	Cerebral edema and compression of brain	165	0.0196592	0.0194217	0.0824705	0.587642	1.04574
AFR	DEP	neurological	348.8	Encephalopathy, not elsewhere classified	584	0.0695818	-0.0238466	0.0438166	0.21015	0.946571
AFR	DEP	neurological	348.9	Other conditions of brain, NOS	372	0.0443226	-0.0109093	0.0552412	0.649307	0.975193
AFR	DEP	neurological	349	Other and unspecified disorders of the nervous system	224	0.0266889	0.0130323	0.0687214	0.662358	1.03046
AFR	DEP	neurological	350.1	Abnormal involuntary movements	852	0.101513	-0.00274591	0.0387194	0.870286	0.993697
AFR	DEP	neurological	350.2	Abnormality of gait	317	0.0377696	0.0302136	0.0606213	0.251132	1.07205
AFR	DEP	neurological	350.3	Lack of coordination	161	0.0191827	0.0460213	0.085121	0.213165	1.11179
AFR	DEP	neurological	350.6	Disturbances of sensation of smell and taste	84	0.0100083	-0.0301074	0.111254	0.533205	0.933024
AFR	DEP	neurological	351	Other peripheral nerve disorders	1090	0.12987	0.000557943	0.0327365	0.968696	1.00129
AFR	DEP	neurological	352.2	Facial nerve disorders [CN7]	89	0.0106041	-0.0697526	0.102949	0.118736	0.851623
AFR	DEP	neurological	355	Complex regional/central pain syndrome	100	0.0119147	0.0501789	0.10938	0.290819	1.12248
AFR	DEP	neurological	355.1	Chronic pain syndrome	913	0.108781	0.00658976	0.0367367	0.679582	1.01529
AFR	DEP	neurological	356	Hereditary and idiopathic peripheral neuropathy	384	0.0457524	-0.00644289	0.0581594	0.798662	0.985274
AFR	DEP	neurological	357	Inflammatory and toxic neuropathy	1069	0.127368	0.00856213	0.0348999	0.572141	1.01991
AFR	DEP	sense organs	361	Retinal detachments and defects	100	0.0119147	-0.0123521	0.0966694	0.768592	0.971959
AFR	DEP	sense organs	362.3	Other nondiabetic retinopathy	195	0.0232336	-0.0472096	0.0885857	0.219782	0.896996
AFR	DEP	sense organs	362.4	Retinal vascular changes and abnomalities	95	0.011319	0.00368099	0.11537	0.941435	1.00851
AFR	DEP	sense organs	365	Glaucoma	662	0.0788753	-0.031706	0.042545	0.0861684	0.929596
AFR	DEP	sense organs	365.1	Open-angle glaucoma	189	0.0225188	-0.0425278	0.0848891	0.248685	0.906718
AFR	DEP	sense organs	366	Cataract	473	0.0563565	-0.0368195	0.0501558	0.0909642	0.918714
AFR	DEP	sense organs	366.2	Senile cataract	933	0.111164	-0.00741783	0.0372714	0.646762	0.983065
AFR	DEP	sense organs	367	Disorders of refraction and accommodation; blindness and low vision	156	0.0185869	-0.0287937	0.0839181	0.429496	0.93585
AFR	DEP	sense organs	367.1	Myopia	384	0.0457524	-0.00790731	0.0580428	0.753759	0.981957
AFR	DEP	sense organs	367.2	Astigmatism	429	0.051114	-0.0215116	0.0515822	0.336925	0.951674
AFR	DEP	sense organs	367.8	Hypermetropia	257	0.0306208	-0.0299416	0.064901	0.288109	0.93338
AFR	DEP	sense organs	367.9	Blindness and low vision	355	0.0422972	-0.064597	0.0579056	0.0102091	0.861793
AFR	DEP	sense organs	368	Visual disturbances	953	0.113547	-0.0116599	0.0349247	0.442049	0.973509
AFR	DEP	sense organs	368.2	Diplopia and disorders of binocular vision	124	0.0147742	0.0160166	0.103704	0.722122	1.03757
AFR	DEP	sense organs	368.4	Visual field defects	102	0.012153	-0.136086	0.0968643	0.00121675	0.730995
AFR	DEP	sense organs	368.9	Subjective visual disturbances	183	0.0218039	0.00703191	0.086904	0.852197	1.01632
AFR	DEP	sense organs	368.91	Psychophysical visual disturbances	149	0.0177529	0.051536	0.082034	0.148024	1.12599
AFR	DEP	sense organs	369.2	Eye infection, viral	90	0.0107232	-0.0385839	0.114699	0.438592	0.91499
AFR	DEP	sense organs	369.5	Conjunctivitis, infectious	489	0.0582628	-0.0337576	0.0497756	0.118381	0.925214
AFR	DEP	sense organs	371.1	Uveitis, noninfectious or NOS	153	0.0182295	-0.0366824	0.0900586	0.348305	0.919004
AFR	DEP	sense organs	371.3	Inflammation of eyelids	358	0.0426546	0.00573743	0.0583901	0.821005	1.0133
AFR	DEP	sense organs	372	Disorders of conjunctiva	273	0.0325271	0.0356334	0.067963	0.227332	1.08551
AFR	DEP	sense organs	374	Other disorders of eyelids	161	0.0191827	0.0119934	0.077778	0.722545	1.028
AFR	DEP	sense organs	375.1	Dry eyes	638	0.0760157	-0.00452547	0.0439485	0.812578	0.989634
AFR	DEP	sense organs	377.3	Optic neuritis/neuropathy	84	0.0100083	-0.0450579	0.112928	0.358239	0.901451
AFR	DEP	sense organs	379	Other disorders of eye	185	0.0220422	0.00187099	0.0785853	0.956281	1.00432
AFR	DEP	sense organs	379.2	Disorders of vitreous body	340	0.0405099	-0.0242198	0.0540474	0.302148	0.945758
AFR	DEP	sense organs	379.9	Pain, swelling or discharge of eye	408	0.0486119	0.0136378	0.0521015	0.546701	1.0319
AFR	DEP	sense organs	380.1	Otitis externa	342	0.0407482	0.0414559	0.0569076	0.0934674	1.10016
AFR	DEP	sense organs	380.4	Impacted cerumen	497	0.059216	-0.00534624	0.0483614	0.799074	0.987765
AFR	DEP	sense organs	381.1	Otitis media	133	0.0158465	-0.0302362	0.0920692	0.449537	0.932747
AFR	DEP	sense organs	381.11	Suppurative and unspecified otitis media	315	0.0375313	0.0444123	0.0624059	0.101281	1.10767
AFR	DEP	sense organs	381.2	Eustachian tube disorders	114	0.0135827	0.0853379	0.0979581	0.0448628	1.21713
AFR	DEP	sense organs	382	Otalgia	580	0.0691052	0.00674852	0.0459314	0.73513	1.01566
AFR	DEP	sense organs	386.2	Peripheral or central vertigo	165	0.0196592	0.0511694	0.0878361	0.179796	1.12504
AFR	DEP	sense organs	386.9	Dizziness and giddiness (Light-headedness and vertigo)	1835	0.218635	0.0122998	0.0277386	0.30725	1.02873
AFR	DEP	sense organs	389	Hearing loss	465	0.0554033	-0.000552237	0.0502947	0.97983	0.998729
AFR	DEP	sense organs	389.1	Sensorineural hearing loss	332	0.0395568	-0.032487	0.0583613	0.199934	0.927925
AFR	DEP	sense organs	389.4	Tinnitus	273	0.0325271	0.0326728	0.0704163	0.285346	1.07813
AFR	DEP	circulatory system	394	Rheumatic disease of the heart valves	175	0.0208507	0.0189698	0.075843	0.564669	1.04465
AFR	DEP	circulatory system	394.1	Mitral valve stenosis and aortic valve stenosis	92	0.0109615	-0.0537567	0.107101	0.247793	0.883575
AFR	DEP	circulatory system	394.7	Disease of tricuspid valve	204	0.024306	-0.0345588	0.0739932	0.282182	0.923509
AFR	DEP	circulatory system	395.1	Nonrheumatic mitral valve disorders	537	0.0639819	-0.00319484	0.0470205	0.875677	0.992671
AFR	DEP	circulatory system	395.2	Nonrheumatic aortic valve disorders	300	0.0357441	0.0412466	0.0593027	0.109264	1.09963
AFR	DEP	circulatory system	395.3	Nonrheumatic tricuspid valve disorders	321	0.0382462	-0.0354442	0.0616315	0.185432	0.921628
AFR	DEP	circulatory system	395.4	Nonrheumatic pulmonary valve disorders	155	0.0184678	-0.0168584	0.0824018	0.637584	0.961926
AFR	DEP	circulatory system	395.6	Heart valve replaced	91	0.0108424	0.070298	0.104509	0.121421	1.1757
AFR	DEP	circulatory system	396	Abnormal heart sounds	357	0.0425354	0.0315251	0.0532607	0.172914	1.07529
AFR	DEP	circulatory system	401.1	Essential hypertension	5064	0.60336	0.0106826	0.0157769	0.118973	1.0249
AFR	DEP	circulatory system	401.2	Hypertensive heart and/or renal disease	570	0.0679137	-0.0271459	0.0486802	0.199139	0.939408
AFR	DEP	circulatory system	401.21	Hypertensive heart disease	1032	0.12296	0.0132432	0.0345965	0.378098	1.03096
AFR	DEP	circulatory system	401.22	Hypertensive chronic kidney disease	991	0.118075	-0.022197	0.038491	0.184227	0.950174
AFR	DEP	circulatory system	401.3	Other hypertensive complications	400	0.0476588	0.0223456	0.0596689	0.388522	1.0528
AFR	DEP	circulatory system	411.1	Unstable angina (intermediate coronary syndrome)	220	0.0262123	0.0819652	0.0705827	0.0074973	1.20772
AFR	DEP	circulatory system	411.2	Myocardial infarction	963	0.114738	-0.00600835	0.0340679	0.684674	0.986261
AFR	DEP	circulatory system	411.3	Angina pectoris	598	0.0712499	0.0151084	0.044973	0.439203	1.0354
AFR	DEP	circulatory system	411.4	Coronary atherosclerosis	1426	0.169903	0.00608305	0.0292929	0.632535	1.01411
AFR	DEP	circulatory system	411.8	Other chronic ischemic heart disease, unspecified	289	0.0344335	0.0395799	0.0606204	0.132738	1.09542
AFR	DEP	circulatory system	411.9	Other acute and subacute forms of ischemic heart disease	262	0.0312165	-0.0081743	0.0674835	0.780312	0.981354
AFR	DEP	circulatory system	414	Other forms of chronic heart disease	371	0.0442035	0.0473196	0.0582772	0.0615337	1.11511
AFR	DEP	circulatory system	415.11	Pulmonary embolism and infarction, acute	431	0.0513523	0.000662169	0.0525772	0.976865	1.00153
AFR	DEP	circulatory system	415.2	Chronic pulmonary heart disease	287	0.0341952	0.01261	0.0678605	0.668744	1.02946
AFR	DEP	circulatory system	416	Cardiomegaly	914	0.1089	-0.00320498	0.0384655	0.847857	0.992647
AFR	DEP	circulatory system	418	Nonspecific chest pain	4086	0.486834	-0.00671689	0.0173708	0.373273	0.984653
AFR	DEP	circulatory system	418.1	Precordial pain	625	0.0744668	0.0226477	0.0446276	0.242597	1.05353
AFR	DEP	circulatory system	420.2	Pericarditis	248	0.0295484	-0.00828657	0.0713512	0.789148	0.9811
AFR	DEP	circulatory system	420.3	Endocarditis	128	0.0152508	-0.016235	0.0912164	0.681936	0.963308
AFR	DEP	circulatory system	425.1	Primary/intrinsic cardiomyopathies	570	0.0679137	0.0120784	0.0450639	0.537131	1.0282
AFR	DEP	circulatory system	425.2	Secondary/extrinsic cardiomyopathies	115	0.0137019	-0.0220512	0.103241	0.622856	0.950493
AFR	DEP	circulatory system	426.21	First degree AV block	221	0.0263315	0.00168349	0.0746049	0.958561	1.00388
AFR	DEP	circulatory system	426.31	Right bundle branch block	211	0.02514	0.00595221	0.0725352	0.850133	1.0138
AFR	DEP	circulatory system	426.32	Left bundle branch block	194	0.0231145	0.0040869	0.0832804	0.910033	1.00945
AFR	DEP	circulatory system	426.7	Abnormal electrocardiogram [ECG] [EKG]	1625	0.193614	-0.00211485	0.0279139	0.861511	0.995142
AFR	DEP	circulatory system	426.8	Other cardiac conduction disorders	258	0.0307399	0.0360461	0.0661999	0.209927	1.08654
AFR	DEP	circulatory system	427.11	Paroxysmal supraventricular tachycardia	277	0.0330037	0.00541523	0.0619547	0.840495	1.01255
AFR	DEP	circulatory system	427.12	Paroxysmal ventricular tachycardia	230	0.0274038	0.00926215	0.0719841	0.767022	1.02156
AFR	DEP	circulatory system	427.21	Atrial fibrillation	589	0.0701775	0.00615866	0.0449728	0.752519	1.01428
AFR	DEP	circulatory system	427.22	Atrial flutter	193	0.0229954	0.00691175	0.0737711	0.829196	1.01604
AFR	DEP	circulatory system	427.3	Other specified cardiac dysrhythmias	977	0.116407	0.0109192	0.0351363	0.474258	1.02546
AFR	DEP	circulatory system	427.42	Cardiac arrest	145	0.0172763	0.0895986	0.0929888	0.0265115	1.22913
AFR	DEP	circulatory system	427.5	Arrhythmia (cardiac) NOS	543	0.0646968	0.00931604	0.0471951	0.649457	1.02168
AFR	DEP	circulatory system	427.6	Premature beats	340	0.0405099	0.0548674	0.0556867	0.0232861	1.13466
AFR	DEP	circulatory system	427.61	Supraventricular premature beats	157	0.0187061	0.0183875	0.0853719	0.619941	1.04325
AFR	DEP	circulatory system	427.7	Tachycardia NOS	1598	0.190397	0.00650691	0.0277447	0.589182	1.0151
AFR	DEP	circulatory system	427.9	Palpitations	842	0.100322	0.0125	0.0388703	0.459014	1.0292
AFR	DEP	circulatory system	428.1	Congestive heart failure (CHF) NOS	1093	0.130228	0.00504096	0.0351164	0.740994	1.01167
AFR	DEP	circulatory system	428.2	Heart failure NOS	272	0.032408	0.0267262	0.0690243	0.372629	1.06347
AFR	DEP	circulatory system	428.3	Heart failure with reduced EF [Systolic or combined heart failure]	811	0.0966281	-0.000152067	0.038063	0.99266	0.99965
AFR	DEP	circulatory system	428.4	Heart failure with preserved EF [Diastolic heart failure]	686	0.0817348	-0.0188204	0.0439659	0.324299	0.95759
AFR	DEP	circulatory system	429.2	Abnormal function study of cardiovascular system	223	0.0265698	0.0120247	0.0678585	0.683256	1.02807
AFR	DEP	circulatory system	429.3	Symptoms involving cardiovascular system	925	0.110211	-0.031228	0.0368041	0.0507333	0.930619
AFR	DEP	circulatory system	430.2	Intracerebral hemorrhage	98	0.0116764	-0.0580732	0.103463	0.196208	0.874836
AFR	DEP	circulatory system	433	Cerebrovascular disease	84	0.0100083	-0.0285301	0.128572	0.60939	0.936418
AFR	DEP	circulatory system	433.1	Occlusion and stenosis of precerebral arteries	307	0.0365781	-0.0505033	0.0661174	0.078609	0.890219
AFR	DEP	circulatory system	433.12	Cerebral atherosclerosis	98	0.0116764	0.0532757	0.0920508	0.182645	1.13051
AFR	DEP	circulatory system	433.21	Cerebral artery occlusion, with cerebral infarction	577	0.0687478	0.00390636	0.0444692	0.839707	1.00904
AFR	DEP	circulatory system	433.3	Cerebral ischemia	195	0.0232336	0.0212302	0.0724822	0.500036	1.0501
AFR	DEP	circulatory system	433.31	Transient cerebral ischemia	221	0.0263315	-0.00503539	0.0749533	0.877067	0.988473
AFR	DEP	circulatory system	433.5	Cerebral aneurysm	116	0.013821	-0.0493381	0.104048	0.274899	0.89261
AFR	DEP	circulatory system	433.8	Late effects of cerebrovascular disease	372	0.0443226	-0.00664649	0.0536627	0.775498	0.984812
AFR	DEP	circulatory system	440	Atherosclerosis	111	0.0132253	-0.00838442	0.107177	0.85705	0.980879
AFR	DEP	circulatory system	440.2	Atherosclerosis of the extremities	158	0.0188252	-0.0306384	0.0905136	0.435736	0.931883
AFR	DEP	circulatory system	440.22	Atherosclerosis of native arteries of the extremities with intermittent claudication	105	0.0125104	-0.079651	0.104553	0.0794018	0.832432
AFR	DEP	circulatory system	440.9	Atherosclerosis of aorta	276	0.0328845	-0.0123531	0.0678263	0.674948	0.971957
AFR	DEP	circulatory system	442.1	Aortic aneurysm	113	0.0134636	0.0156071	0.108244	0.739892	1.03659
AFR	DEP	circulatory system	443.7	Peripheral angiopathy in diseases classified elsewhere	275	0.0327654	-0.0391196	0.0681825	0.186466	0.913862
AFR	DEP	circulatory system	443.9	Peripheral vascular disease, unspecified	530	0.0631479	-0.00633923	0.0494489	0.767852	0.985509
AFR	DEP	circulatory system	444	Arterial embolism and thrombosis	87	0.0103658	-0.0681167	0.116222	0.177167	0.854837
AFR	DEP	circulatory system	447	Other disorders of arteries and arterioles	167	0.0198975	-0.0103679	0.0936851	0.798861	0.97641
AFR	DEP	circulatory system	447.1	Stricture of artery	145	0.0172763	-0.00778622	0.0881152	0.838771	0.982231
AFR	DEP	circulatory system	447.7	Aortic ectasia	125	0.0148934	-0.0739609	0.0924512	0.0654654	0.843411
AFR	DEP	circulatory system	450	Noninfectious disorders of lymphatic channels	199	0.0237102	-0.00435596	0.0806903	0.901076	0.99002
AFR	DEP	circulatory system	451	Phlebitis and thrombophlebitis	124	0.0147742	-0.0394962	0.103995	0.381847	0.913069
AFR	DEP	circulatory system	452	Other venous embolism and thrombosis	337	0.0401525	0.00745344	0.0614886	0.780159	1.01731
AFR	DEP	circulatory system	452.2	Deep vein thrombosis [DVT]	577	0.0687478	-0.0407067	0.0464835	0.0437553	0.910528
AFR	DEP	circulatory system	454	Varicose veins	89	0.0106041	-0.0488941	0.116913	0.335565	0.893523
AFR	DEP	circulatory system	454.1	Varicose veins of lower extremity	106	0.0126296	0.0546155	0.105961	0.235299	1.13401
AFR	DEP	circulatory system	454.11	Varicose veins of lower extremity, symptomtic	187	0.0222805	0.0193286	0.068718	0.517206	1.04551
AFR	DEP	circulatory system	455	Hemorrhoids	1133	0.134993	0.0153294	0.0323895	0.275812	1.03593
AFR	DEP	circulatory system	456	Chronic venous insufficiency [CVI]	350	0.0417014	0.0203445	0.0539344	0.385091	1.04796
AFR	DEP	circulatory system	458.1	Orthostatic hypotension	256	0.0305016	-0.0496703	0.0713342	0.108868	0.891928
AFR	DEP	circulatory system	458.2	Iatrogenic hypotension	156	0.0185869	-0.00265883	0.0844239	0.94219	0.993897
AFR	DEP	circulatory system	458.9	Hypotension NOS	887	0.105683	-0.0263761	0.0383797	0.113552	0.941074
AFR	DEP	circulatory system	459.1	Hemorrhage NOS	94	0.0111998	0.0322086	0.102439	0.469084	1.07698
AFR	DEP	circulatory system	459.9	Circulatory disease NEC	292	0.0347909	-0.0050806	0.0601935	0.845903	0.98837
AFR	DEP	respiratory	464	Acute sinusitis	560	0.0667223	0.0302393	0.0474588	0.142339	1.07211
AFR	DEP	respiratory	465	Acute upper respiratory infections of multiple or unspecified sites	1927	0.229596	-0.00490292	0.0248218	0.649241	0.988774
AFR	DEP	respiratory	465.2	Acute pharyngitis	1113	0.132611	0.0155408	0.0322014	0.266458	1.03643
AFR	DEP	respiratory	465.4	Acute laryngitis and tracheitis	84	0.0100083	-0.0581776	0.116518	0.250274	0.874626
AFR	DEP	respiratory	470	Septal Deviations/Turbinate Hypertrophy	160	0.0190635	0.046546	0.0864762	0.215208	1.11313
AFR	DEP	respiratory	472	Chronic pharyngitis and nasopharyngitis	295	0.0351483	0.0595955	0.0615344	0.0257454	1.14708
AFR	DEP	respiratory	473	Diseases of the larynx and vocal cords	204	0.024306	-0.0393442	0.0743278	0.222907	0.913389
AFR	DEP	respiratory	473.4	Voice disturbance	278	0.0331228	-0.00804518	0.0621034	0.765483	0.981646
AFR	DEP	respiratory	474.2	Chronic tonsillitis and adenoiditis	104	0.0123913	0.023662	0.105079	0.604107	1.056
AFR	DEP	respiratory	475	Chronic sinusitis	634	0.0755391	0.0225352	0.0422756	0.219671	1.05326
AFR	DEP	respiratory	475.9	Postnasal drip	193	0.0229954	-0.00973951	0.0833854	0.787972	0.977824
AFR	DEP	respiratory	476	Allergic rhinitis	1195	0.142381	0.0156672	0.0323472	0.264745	1.03673
AFR	DEP	respiratory	477	Epistaxis or throat hemorrhage	305	0.0363398	-0.0468259	0.0621463	0.0827503	0.897789
AFR	DEP	respiratory	478	Throat pain	227	0.0270463	0.0332491	0.0679201	0.259662	1.07957
AFR	DEP	respiratory	479	Other upper respiratory disease	1265	0.150721	-0.00527197	0.0307215	0.692743	0.987934
AFR	DEP	respiratory	480	Pneumonia	1325	0.15787	0.0047665	0.0319281	0.731035	1.01104
AFR	DEP	respiratory	480.1	Bacterial pneumonia	272	0.032408	-0.000436029	0.0666519	0.987982	0.998997
AFR	DEP	respiratory	480.11	Pneumococcal pneumonia	249	0.0296676	-0.0191831	0.0725941	0.542882	0.956791
AFR	DEP	respiratory	480.2	Viral pneumonia	136	0.016204	-0.0994751	0.086815	0.00833067	0.795289
AFR	DEP	respiratory	481	Influenza	582	0.0693435	0.0107385	0.0455142	0.586947	1.02503
AFR	DEP	respiratory	483	Acute bronchitis and bronchiolitis	779	0.0928154	-0.00180327	0.0403147	0.917968	0.995856
AFR	DEP	respiratory	495	Asthma	2262	0.26951	0.0120114	0.0234301	0.237835	1.02804
AFR	DEP	respiratory	495.1	Chronic obstructive asthma	173	0.0206124	-0.0154179	0.0817447	0.664076	0.965122
AFR	DEP	respiratory	495.2	Asthma with exacerbation	823	0.0980579	0.0108068	0.0373091	0.5048	1.0252
AFR	DEP	respiratory	496	Chronic airway obstruction	1534	0.182771	0.00572878	0.0288447	0.647447	1.01328
AFR	DEP	respiratory	496.1	Emphysema	770	0.0917431	-0.0106653	0.0409007	0.548222	0.975741
AFR	DEP	respiratory	496.2	Chronic bronchitis	327	0.038961	0.0207749	0.0606507	0.430281	1.049
AFR	DEP	respiratory	496.21	Obstructive chronic bronchitis	840	0.100083	0.00955023	0.0372747	0.555223	1.02223
AFR	DEP	respiratory	496.3	Bronchiectasis	143	0.017038	0.00976037	0.088074	0.79859	1.02273
AFR	DEP	respiratory	497	Bronchitis	737	0.0878113	0.022122	0.0378317	0.178164	1.05226
AFR	DEP	respiratory	498	Acute bronchospasm	94	0.0111998	0.0152017	0.101386	0.729909	1.03562
AFR	DEP	respiratory	501	Pneumonitis due to inhalation of food or vomitus	261	0.0310973	-0.00674033	0.072244	0.8299	0.9846
AFR	DEP	respiratory	502	Postinflammatory pulmonary fibrosis	211	0.02514	0.0470639	0.0838396	0.196159	1.11446
AFR	DEP	respiratory	503	Pulmonary congestion and hypostasis	367	0.0437269	-0.000663142	0.0615134	0.980196	0.998474
AFR	DEP	respiratory	504	Other alveolar and parietoalveolar pneumonopathy	136	0.016204	0.00798125	0.0984323	0.851894	1.01855
AFR	DEP	respiratory	505	Other pulmonary inflamation or edema	173	0.0206124	0.00460193	0.0881622	0.904332	1.01065
AFR	DEP	respiratory	506	Empyema and pneumothorax	167	0.0198975	0.0550066	0.0795411	0.111306	1.13503
AFR	DEP	respiratory	507	Pleurisy; pleural effusion	759	0.0904325	-0.015942	0.0408635	0.369023	0.963958
AFR	DEP	respiratory	508	Pulmonary collapse; interstitial and compensatory emphysema	998	0.118909	-0.0195583	0.0353506	0.202683	0.955964
AFR	DEP	respiratory	509.1	Respiratory failure	1054	0.125581	-0.00762854	0.0338309	0.603614	0.982588
AFR	DEP	respiratory	509.8	Dependence on respirator [Ventilator] or supplemental oxygen	441	0.0525438	-0.0341745	0.051376	0.12561	0.924327
AFR	DEP	respiratory	510	Other diseases of lung	667	0.079471	-1.74994e-05	0.0430653	0.999253	0.99996
AFR	DEP	respiratory	512.1	Wheezing	599	0.071369	0.0181295	0.0437995	0.340546	1.04263
AFR	DEP	respiratory	512.2	Painful respiration	920	0.109615	-0.00170088	0.0357485	0.912762	0.996091
AFR	DEP	respiratory	512.7	Shortness of breath	3339	0.397832	-0.00126415	0.0198138	0.883205	0.997093
AFR	DEP	respiratory	512.8	Cough	2547	0.303467	0.00464287	0.0214775	0.618654	1.01075
AFR	DEP	respiratory	512.9	Other dyspnea	2335	0.278208	-0.0065049	0.0242629	0.53702	0.985134
AFR	DEP	respiratory	513.3	Hypoventilation	119	0.0141785	-0.0768915	0.0986721	0.072762	0.837738
AFR	DEP	respiratory	513.31	Apnea	106	0.0126296	0.0100848	0.0964123	0.80967	1.02349
AFR	DEP	respiratory	513.32	Orthopnea	114	0.0135827	-0.0220435	0.0992103	0.608924	0.95051
AFR	DEP	respiratory	513.4	Hyperventilation	142	0.0169189	-0.014235	0.0821747	0.689986	0.967754
AFR	DEP	respiratory	513.8	Disorders of diaphragm	96	0.0114381	0.0362198	0.109053	0.444415	1.08698
AFR	DEP	respiratory	514	Abnormal findings examination of lungs	1572	0.187299	0.016926	0.0286634	0.173926	1.03974
AFR	DEP	respiratory	514.1	Abnormal results of function study of pulmonary system	106	0.0126296	0.0542857	0.105118	0.234393	1.13315
AFR	DEP	respiratory	514.2	Solitary pulmonary nodule	757	0.0901942	0.0117241	0.0425054	0.525355	1.02736
AFR	DEP	respiratory	516.1	Hemoptysis	298	0.0355058	-0.0109224	0.0631684	0.690527	0.975164
AFR	DEP	respiratory	519.8	Other diseases of respiratory system, NEC	222	0.0264506	-0.00829098	0.0619477	0.75795	0.98109
AFR	DEP	respiratory	519.9	Symptoms involving respiratory system and other chest symptoms	256	0.0305016	-0.00177415	0.0669915	0.951375	0.995923
AFR	DEP	digestive	521.1	Dental caries	833	0.0992494	0.00216743	0.0380402	0.895621	1.005
AFR	DEP	digestive	522.5	Periapical abscess	489	0.0582628	0.0161884	0.0510551	0.465331	1.03798
AFR	DEP	digestive	523	Gingival and periodontal diseases	209	0.0249017	-0.0318481	0.0824465	0.373756	0.929291
AFR	DEP	digestive	523.1	Gingivitis	98	0.0116764	0.038668	0.10809	0.410099	1.09312
AFR	DEP	digestive	523.31	Acute periodontitis	166	0.0197784	0.0358518	0.0836586	0.323756	1.08605
AFR	DEP	digestive	525	Other diseases of the teeth and supporting structures	937	0.111641	0.01146	0.0362927	0.467177	1.02674
AFR	DEP	digestive	525.1	Loss of teeth or edentulism	169	0.0201358	-0.0368193	0.0885632	0.338427	0.918715
AFR	DEP	digestive	526	Diseases of the jaws	220	0.0262123	0.0330009	0.0812909	0.349913	1.07895
AFR	DEP	digestive	526.41	Temporomandibular joint disorder, unspecified	99	0.0117955	-0.0516568	0.114716	0.299801	0.887857
AFR	DEP	digestive	527.7	Disturbance of salivary secretion	100	0.0119147	0.0573277	0.110748	0.233297	1.14111
AFR	DEP	digestive	528	Diseases of the oral soft tissues, excluding lesions specific for gingiva and tongue	274	0.0326463	-0.0175112	0.0643592	0.530986	0.960481
AFR	DEP	digestive	528.3	Cellulitis and abscess of oral soft tissues	105	0.0125104	-0.0856251	0.100378	0.0495118	0.82106
AFR	DEP	digestive	528.5	Diseases of lips	104	0.0123913	-0.0365929	0.107287	0.432247	0.919194
AFR	DEP	digestive	530	Diseases of esophagus	88	0.0104849	-0.0895014	0.104389	0.0483583	0.813764
AFR	DEP	digestive	530.1	Esophagitis, GERD and related diseases	213	0.0253783	-0.0372004	0.0717532	0.232567	0.917909
AFR	DEP	digestive	530.11	GERD	2815	0.335399	0.00409376	0.0219842	0.668089	1.00947
AFR	DEP	digestive	530.14	Reflux esophagitis	298	0.0355058	0.00423993	0.0640338	0.878822	1.00981
AFR	DEP	digestive	530.2	Esophageal bleeding (varices/hemorrhage)	192	0.0228762	-0.0172911	0.0735471	0.58827	0.960968
AFR	DEP	digestive	530.3	Stricture and stenosis of esophagus	112	0.0133445	0.0298149	0.0855737	0.42241	1.07106
AFR	DEP	digestive	530.9	Heartburn	311	0.0370547	-0.0400598	0.0614575	0.133384	0.911885
AFR	DEP	digestive	531.1	Hemorrhage from gastrointestinal ulcer	85	0.0101275	-0.0275795	0.123788	0.607946	0.93847
AFR	DEP	digestive	531.2	Gastric ulcer	218	0.025974	-0.0722836	0.0742058	0.0249007	0.846674
AFR	DEP	digestive	531.3	Duodenal ulcer	84	0.0100083	-0.116955	0.122665	0.0281351	0.763915
AFR	DEP	digestive	531.4	Peptic ulcer, site unspecified	205	0.0244251	-0.032589	0.0739389	0.310164	0.927707
AFR	DEP	digestive	532	Dysphagia	922	0.109853	0.00102542	0.0354252	0.94686	1.00236
AFR	DEP	digestive	535.1	Acute gastritis	231	0.0275229	0.0290691	0.0745668	0.369378	1.06923
AFR	DEP	digestive	535.2	Atrophic gastritis	402	0.0478971	-0.00738193	0.0543506	0.754479	0.983146
AFR	DEP	digestive	535.6	Duodenitis	148	0.0176337	0.00337729	0.0812717	0.923771	1.00781
AFR	DEP	digestive	535.8	Other specified gastritis	161	0.0191827	-0.0315976	0.0857924	0.396411	0.929828
AFR	DEP	digestive	535.9	Gastritis and duodenitis, NOS	802	0.0955558	0.00364236	0.0381065	0.825801	1.00842
AFR	DEP	digestive	536.3	Gastroparesis	276	0.0328845	-0.061807	0.0662982	0.0318248	0.867347
AFR	DEP	digestive	536.8	Dyspepsia and other specified disorders of function of stomach	245	0.029191	0.00674985	0.0656791	0.812938	1.01566
AFR	DEP	digestive	537	Other disorders of stomach and duodenum	578	0.0688669	-0.00558825	0.044036	0.770132	0.987215
AFR	DEP	digestive	550	Abdominal hernia	166	0.0197784	-0.0262363	0.0770461	0.432985	0.941377
AFR	DEP	digestive	550.1	Inguinal hernia	273	0.0325271	-0.0340961	0.0653757	0.229793	0.924494
AFR	DEP	digestive	550.2	Diaphragmatic hernia	653	0.0778029	0.0258833	0.041478	0.150755	1.06141
AFR	DEP	digestive	550.4	Umbilical hernia	368	0.0438461	-0.016475	0.0586283	0.517605	0.962776
AFR	DEP	digestive	550.5	Ventral hernia	326	0.0388419	-0.00590955	0.0594231	0.818877	0.986485
AFR	DEP	digestive	550.6	Incisional hernia	118	0.0140593	-0.092843	0.0938826	0.022781	0.807527
AFR	DEP	digestive	555.1	Regional enteritis	93	0.0110807	0.0124536	0.114463	0.802184	1.02909
AFR	DEP	digestive	558	Noninfectious gastroenteritis	852	0.101513	0.000965668	0.0365435	0.951482	1.00223
AFR	DEP	digestive	560.1	Paralytic ileus	195	0.0232336	-0.0749695	0.0793831	0.0296627	0.841454
AFR	DEP	digestive	560.2	Impaction of intestine	134	0.0159657	0.00609831	0.0920608	0.87877	1.01414
AFR	DEP	digestive	560.4	Other intestinal obstruction	126	0.0150125	-0.0546653	0.0962237	0.190835	0.881728
AFR	DEP	digestive	561	Symptoms involving digestive system	481	0.0573097	-0.00726813	0.0474942	0.724562	0.983404
AFR	DEP	digestive	562.1	Diverticulosis	893	0.106398	-0.00354437	0.0374846	0.827646	0.991872
AFR	DEP	digestive	562.2	Diverticulitis	195	0.0232336	-0.0285176	0.0739891	0.374817	0.936445
AFR	DEP	digestive	564	Functional digestive disorders	117	0.0139402	-0.0732785	0.112182	0.132562	0.844737
AFR	DEP	digestive	564.1	Irritable Bowel Syndrome	237	0.0282378	0.0466144	0.0744869	0.149593	1.11331
AFR	DEP	digestive	565	Anal and rectal conditions	550	0.0655308	0.00068294	0.0469168	0.973262	1.00157
AFR	DEP	digestive	565.1	Anal and rectal polyp	159	0.0189444	-0.0493617	0.0847309	0.179785	0.892562
AFR	DEP	digestive	567	Peritonitis and retroperitoneal infections	164	0.0195401	-0.0336195	0.0888912	0.383831	0.925509
AFR	DEP	digestive	568	Other disorders of peritoneum	98	0.0116764	-0.0524821	0.112784	0.28396	0.886172
AFR	DEP	digestive	568.1	Peritoneal adhesions (postoperative) (postinfection)	138	0.0164423	-0.0174475	0.0983885	0.683036	0.960622
AFR	DEP	digestive	569	Other disorders of intestine	366	0.0436078	-0.00132183	0.0567161	0.957203	0.996961
AFR	DEP	digestive	569.2	Gastrointestinal complications	140	0.0166806	-0.0584052	0.089865	0.134523	0.874168
AFR	DEP	digestive	571.5	Other chronic nonalcoholic liver disease	792	0.0943644	-0.00517038	0.0403732	0.768086	0.988165
AFR	DEP	digestive	571.51	Cirrhosis of liver without mention of alcohol	379	0.0451567	0.029613	0.0566425	0.228666	1.07056
AFR	DEP	digestive	571.8	Liver abscess and sequelae of chronic liver disease	100	0.0119147	0.0659126	0.100365	0.130488	1.16389
AFR	DEP	digestive	571.81	Portal hypertension	126	0.0150125	-0.0386382	0.0968068	0.358083	0.914875
AFR	DEP	digestive	572	Ascites (non malignant)	359	0.0427737	-0.0134852	0.0595626	0.602149	0.969426
AFR	DEP	digestive	573	Other disorders of liver	573	0.0682712	0.00279672	0.0471928	0.891462	1.00646
AFR	DEP	digestive	573.3	Hepatomegaly	423	0.0503991	0.0228541	0.0554803	0.34287	1.05403
AFR	DEP	digestive	573.6	Nonspecific elevation of levels of transaminase or lactic acid dehydrogenase [LDH]	244	0.0290718	-0.0177348	0.07103	0.565352	0.959987
AFR	DEP	digestive	573.7	Abnormal results of function study of liver	283	0.0337186	0.0290383	0.0573765	0.243882	1.06915
AFR	DEP	digestive	574.1	Cholelithiasis	440	0.0524246	0.0136989	0.0496644	0.52535	1.03205
AFR	DEP	digestive	574.2	Calculus of bile duct	94	0.0111998	0.00407639	0.107377	0.930343	1.00943
AFR	DEP	digestive	574.3	Cholecystitis without cholelithiasis	128	0.0152508	0.0101078	0.107538	0.828656	1.02355
AFR	DEP	digestive	575.7	Other disorders of gallbladder	210	0.0250209	0.0360156	0.0733058	0.25794	1.08646
AFR	DEP	digestive	575.8	Other disorders of biliary tract	271	0.0322888	-0.0232657	0.0669417	0.423555	0.947838
AFR	DEP	digestive	575.9	Nonspecific abnormal findings on radiological and other examination of biliary tract	212	0.0252591	-0.0167265	0.0741212	0.603335	0.962218
AFR	DEP	digestive	577	Diseases of pancreas	256	0.0305016	0.0139411	0.0683728	0.638717	1.03262
AFR	DEP	digestive	577.1	Acute pancreatitis	161	0.0191827	-0.00229634	0.0872931	0.9517	0.994726
AFR	DEP	digestive	577.2	Chronic pancreatitis	244	0.0290718	0.01381	0.072025	0.658855	1.03231
AFR	DEP	digestive	577.3	Cyst and pseudocyst of pancreas	89	0.0106041	-0.0189541	0.106839	0.682908	0.957295
AFR	DEP	digestive	578.1	Hematemesis	295	0.0351483	0.0135296	0.0627393	0.619507	1.03164
AFR	DEP	digestive	578.2	Blood in stool	689	0.0820922	0.00436818	0.0411913	0.807091	1.01011
AFR	DEP	digestive	578.8	Hemorrhage of rectum and anus	592	0.070535	0.00647237	0.0442705	0.736389	1.01501
AFR	DEP	digestive	578.9	Hemorrhage of gastrointestinal tract	432	0.0514715	-0.0221236	0.0506632	0.314659	0.950334
AFR	DEP	digestive	579	Other symptoms involving abdomen and pelvis	342	0.0407482	-0.00135659	0.0604325	0.958777	0.996881
AFR	DEP	digestive	579.2	Splenomegaly	94	0.0111998	0.0427297	0.116945	0.400167	1.10339
AFR	DEP	digestive	579.8	Nonspecific abnormal findings in stool contents	402	0.0478971	-0.0280055	0.0569666	0.257642	0.93755
AFR	DEP	genitourinary	580.2	Nephrotic syndrome without mention of glomerulonephritis	118	0.0140593	-0.0598658	0.0921904	0.134854	0.871233
AFR	DEP	genitourinary	580.31	Nephritis and nephropathy in diseases classified elsewhere	115	0.0137019	-0.0254658	0.106129	0.580601	0.943049
AFR	DEP	genitourinary	580.32	Nephritis and nephropathy with pathological lesion	100	0.0119147	-0.0809679	0.108189	0.0848464	0.829912
AFR	DEP	genitourinary	580.4	Renal sclerosis, NOS	96	0.0114381	-0.0280229	0.106023	0.542792	0.937513
AFR	DEP	genitourinary	585.1	Acute renal failure	2005	0.23889	-0.0152373	0.0249347	0.159404	0.965523
AFR	DEP	genitourinary	585.2	Renal failure NOS	157	0.0187061	0.0389819	0.0789938	0.255839	1.09391
AFR	DEP	genitourinary	585.3	Chronic renal failure [CKD]	1022	0.121768	-0.0331435	0.0368058	0.0381287	0.926524
AFR	DEP	genitourinary	585.31	Renal dialysis	234	0.0278804	-0.0314873	0.0719052	0.31331	0.930064
AFR	DEP	genitourinary	585.32	End stage renal disease	350	0.0417014	-0.00804393	0.0589261	0.753276	0.981649
AFR	DEP	genitourinary	585.33	Chronic Kidney Disease, Stage III	486	0.0579054	0.00412581	0.0519116	0.854795	1.00955
AFR	DEP	genitourinary	585.34	Chronic Kidney Disease, Stage IV	260	0.0309782	-0.0293245	0.066569	0.310431	0.934707
AFR	DEP	genitourinary	585.4	Chronic kidney disease, Stage I or II	418	0.0498034	-0.0329558	0.0544947	0.163772	0.926924
AFR	DEP	genitourinary	586	Other disorders of the kidney and ureters	712	0.0848326	-0.0181526	0.0410582	0.308671	0.959064
AFR	DEP	genitourinary	586.2	Cyst of kidney, acquired	459	0.0546884	-0.0240548	0.0506499	0.274153	0.946118
AFR	DEP	genitourinary	586.4	Stricture/obstruction of ureter	173	0.0206124	-0.0591966	0.0888523	0.125014	0.872576
AFR	DEP	genitourinary	587	Kidney replaced by transpant	102	0.012153	0.00847949	0.103035	0.849704	1.01972
AFR	DEP	genitourinary	588.1	Renal osteodystrophy	84	0.0100083	-0.076131	0.118974	0.140639	0.839207
AFR	DEP	genitourinary	588.2	Secondary hyperparathyroidism (of renal origin)	244	0.0290718	-0.0371125	0.068652	0.213223	0.918095
AFR	DEP	genitourinary	589	Abnormal results of function study of kidney	170	0.020255	-0.0444071	0.0763413	0.180442	0.902803
AFR	DEP	genitourinary	590	Pyelonephritis	366	0.0436078	0.0101918	0.0588797	0.690212	1.02375
AFR	DEP	genitourinary	591	Urinary tract infection	1542	0.183725	-0.00729196	0.0281521	0.550897	0.98335
AFR	DEP	genitourinary	592.1	Cystitis	216	0.0257357	-0.00313247	0.0733279	0.921644	0.992813
AFR	DEP	genitourinary	592.11	Acute cystitis	484	0.0576671	0.0260265	0.0492884	0.224034	1.06176
AFR	DEP	genitourinary	592.2	Urethritis and urethral syndrome	95	0.011319	0.0595039	0.11647	0.239443	1.14684
AFR	DEP	genitourinary	593	Hematuria	710	0.0845943	-0.000694415	0.0429294	0.970289	0.998402
AFR	DEP	genitourinary	593.1	Gross hematuria	205	0.0244251	-0.0527248	0.0731407	0.0969427	0.885677
AFR	DEP	genitourinary	593.2	Microscopic hematuria	101	0.0120338	0.0132458	0.0997993	0.759902	1.03097
AFR	DEP	genitourinary	594.1	Calculus of kidney	442	0.0526629	-0.0247157	0.0511068	0.265473	0.944679
AFR	DEP	genitourinary	595	Hydronephrosis	204	0.024306	-0.00882058	0.0773316	0.79283	0.979895
AFR	DEP	genitourinary	596	Other disorders of bladder	232	0.0276421	-0.00693925	0.0735143	0.827937	0.984149
AFR	DEP	genitourinary	596.5	Functional disorders of bladder	301	0.0358632	-0.034083	0.0663489	0.236879	0.924521
AFR	DEP	genitourinary	599	Other symptoms/disorders or the urinary system	126	0.0150125	0.0607843	0.0926094	0.130711	1.15023
AFR	DEP	genitourinary	599.1	Urinary obstruction	85	0.0101275	-0.117594	0.130419	0.037879	0.762792
AFR	DEP	genitourinary	599.2	Retention of urine	463	0.055165	0.014695	0.0530336	0.523461	1.03442
AFR	DEP	genitourinary	599.3	Dysuria	1207	0.14381	0.01142	0.0315912	0.405202	1.02664
AFR	DEP	genitourinary	599.4	Urinary incontinence	818	0.0974622	0.0102513	0.039356	0.548659	1.02389
AFR	DEP	genitourinary	599.5	Frequency of urination and polyuria	1140	0.135827	0.000200061	0.0336106	0.989065	1.00046
AFR	DEP	genitourinary	599.7	Urethral discharge	107	0.0127487	0.111478	0.1059	0.0153559	1.29264
AFR	DEP	genitourinary	599.8	Other symptoms involving urinary system	415	0.049446	0.0426927	0.0553809	0.0758909	1.1033
AFR	DEP	genitourinary	599.9	Other abnormality of urination	463	0.055165	0.000584022	0.0530992	0.979795	1.00135
AFR	DEP	genitourinary	600	Hyperplasia of prostate	639	0.0761349	-0.0394948	0.0451958	0.0442057	0.913072
AFR	DEP	genitourinary	601.3	Orchitis and epididymitis	89	0.0106041	-0.058522	0.11421	0.238055	0.873933
AFR	DEP	genitourinary	603.1	Hydrocele	106	0.0126296	0.0203404	0.0984441	0.634248	1.04795
AFR	DEP	genitourinary	604	Disorders of penis	173	0.0206124	0.0403426	0.0722681	0.198658	1.09734
AFR	DEP	genitourinary	605	Erectile dysfunction [ED]	656	0.0781604	0.0120491	0.0418441	0.50731	1.02813
AFR	DEP	genitourinary	608	Other disorders of male genital organs	285	0.0339569	-0.00235702	0.0602554	0.928231	0.994587
AFR	DEP	genitourinary	610.1	Cystic mastopathy	156	0.0185869	0.0566294	0.0911455	0.152541	1.13928
AFR	DEP	genitourinary	611.1	Abnormal mammogram	636	0.0757774	-0.0360447	0.0450657	0.0655241	0.920355
AFR	DEP	genitourinary	611.3	Lump or mass in breast	278	0.0331228	-0.0342684	0.0670718	0.239419	0.924127
AFR	DEP	genitourinary	612.2	Hypertrophy of breast (Gynecomastia)	171	0.0203741	0.0241546	0.0773996	0.472398	1.05719
AFR	DEP	genitourinary	613.5	Mastodynia	377	0.0449184	-0.0190615	0.0552818	0.427228	0.957059
AFR	DEP	genitourinary	613.7	Other signs and symptoms in breast	185	0.0220422	-0.009112	0.0708213	0.767035	0.979237
AFR	DEP	genitourinary	613.8	Other specified disorders of breast	212	0.0252591	0.0281027	0.0793606	0.414856	1.06685
AFR	DEP	genitourinary	614.33	Pelvic inflammatory disease, NOS	137	0.0163231	-0.0015798	0.0921049	0.968496	0.996369
AFR	DEP	genitourinary	614.51	Cervicitis and endocervicitis	167	0.0198975	-0.0121168	0.0848551	0.74231	0.972486
AFR	DEP	genitourinary	614.52	Vaginitis and vulvovaginitis	856	0.10199	0.000435482	0.0372514	0.978525	1.001
AFR	DEP	genitourinary	614.54	Abscess or ulceration of vulva	90	0.0107232	-0.00646212	0.129664	0.90864	0.985231
AFR	DEP	genitourinary	615	Endometriosis	118	0.0140593	0.0267702	0.104804	0.556432	1.06358
AFR	DEP	genitourinary	619	Noninflammatory female genital disorders	147	0.0175146	0.0145462	0.0874491	0.701713	1.03406
AFR	DEP	genitourinary	619.1	Noninflammatory disorders of ovary, fallopian tube, and broad ligament	104	0.0123913	0.0250173	0.10664	0.589074	1.0593
AFR	DEP	genitourinary	619.2	Disorders of uterus, NEC	162	0.0193018	-0.0680635	0.0795148	0.0487264	0.854942
AFR	DEP	genitourinary	619.3	Noninflammatory disorders of cervix	104	0.0123913	0.110349	0.106981	0.0175459	1.28928
AFR	DEP	genitourinary	619.4	Noninflammatory disorders of vagina	951	0.113309	0.00871691	0.036365	0.580987	1.02027
AFR	DEP	genitourinary	619.5	Noninflammatory disorders of vulva and perineum	143	0.017038	0.00704678	0.0912686	0.858895	1.01636
AFR	DEP	genitourinary	622.1	Polyp of corpus uteri	90	0.0107232	-0.0338863	0.113075	0.49017	0.92494
AFR	DEP	genitourinary	623	Hypertrophy of female genital organs	140	0.0166806	0.00309473	0.0926886	0.938719	1.00715
AFR	DEP	genitourinary	624	Symptoms involving female genital tract	265	0.0315739	-0.031203	0.0700505	0.305055	0.930673
AFR	DEP	genitourinary	624.9	stress incontinence, female	191	0.0227571	0.0084111	0.0818195	0.812884	1.01956
AFR	DEP	genitourinary	625	Pain and other symptoms associated with female genital organs	425	0.0506374	-0.0307407	0.0543625	0.192896	0.931664
AFR	DEP	genitourinary	626	Disorders of menstruation and other abnormal bleeding from female genital tract	523	0.0623138	0.0152967	0.0478149	0.461346	1.03585
AFR	DEP	genitourinary	626.1	Irregular menstrual cycle/bleeding	216	0.0257357	-0.026467	0.0695164	0.380669	0.940877
AFR	DEP	genitourinary	626.11	Absent or infrequent menstruation	209	0.0249017	-0.0476924	0.0749897	0.143081	0.895999
AFR	DEP	genitourinary	626.12	Excessive or frequent menstruation	354	0.042178	-0.00204511	0.0596001	0.937024	0.995302
AFR	DEP	genitourinary	626.13	Irregular menstrual cycle	320	0.038127	-0.0531329	0.0568778	0.0314776	0.884845
AFR	DEP	genitourinary	626.14	Irregular menstrual bleeding	150	0.017872	0.0163899	0.0844998	0.655151	1.03846
AFR	DEP	genitourinary	626.2	Dysmenorrhea	187	0.0222805	0.00255038	0.0822843	0.943105	1.00589
AFR	DEP	genitourinary	627.1	Postmenopausal bleeding	227	0.0270463	0.00673983	0.0747291	0.835486	1.01564
AFR	DEP	genitourinary	627.2	Symptomatic menopause	294	0.0350292	-0.0257496	0.0624723	0.342585	0.942433
AFR	DEP	genitourinary	627.3	Postmenopausal atrophic vaginitis	159	0.0189444	-0.0255794	0.0880974	0.503773	0.942802
AFR	DEP	genitourinary	627.5	Premature menopause and other ovarian failure	88	0.0104849	-0.0090873	0.128144	0.870293	0.979293
AFR	DEP	genitourinary	628	Ovarian cyst	251	0.0299059	-0.0432646	0.0712052	0.161795	0.905181
AFR	DEP	pregnancy complications	634	Miscarriage; stillbirth	109	0.012987	-0.0208832	0.117326	0.681921	0.953053
AFR	DEP	pregnancy complications	636	Early or threatened labor; hemorrhage in early pregnancy	170	0.020255	0.00831778	0.0884727	0.828615	1.01934
AFR	DEP	pregnancy complications	636.3	Hemorrhage in early pregnancy	136	0.016204	0.0132465	0.0981554	0.755995	1.03097
AFR	DEP	pregnancy complications	642	Hypertension complicating pregnancy, childbirth, and the puerperium	144	0.0171572	-0.022313	0.0972185	0.597169	0.94992
AFR	DEP	pregnancy complications	643	Excessive vomiting in pregnancy	128	0.0152508	0.0397833	0.100253	0.360859	1.09593
AFR	DEP	pregnancy complications	644	Anemia during pregnancy	227	0.0270463	0.0182346	0.0798735	0.599121	1.04288
AFR	DEP	pregnancy complications	646	Other complications of pregnancy NEC	337	0.0401525	0.00740121	0.0599634	0.776253	1.01719
AFR	DEP	pregnancy complications	647	Infectious and parasitic complications affecting pregnancy	168	0.0200167	0.0144134	0.0870512	0.703019	1.03375
AFR	DEP	pregnancy complications	647.1	Infections of genitourinary tract during pregnancy	136	0.016204	-0.00387675	0.0961207	0.926008	0.991113
AFR	DEP	pregnancy complications	649	Other conditions or status of the mother complicating pregnancy, childbirth, or the puerperium	364	0.0433695	0.00907948	0.0592784	0.724329	1.02113
AFR	DEP	pregnancy complications	649.1	Diabetes or abnormal glucose tolerance complicating pregnancy	96	0.0114381	-0.0464545	0.123268	0.385534	0.898557
AFR	DEP	pregnancy complications	653	Problems associated with amniotic cavity and membranes	99	0.0117955	0.0123701	0.124746	0.81939	1.02889
AFR	DEP	pregnancy complications	654	Other and unspecified complications of birth; puerperium affecting management of mother	94	0.0111998	0.0232644	0.128643	0.67711	1.05503
AFR	DEP	pregnancy complications	655	Known or suspected fetal abnormality affecting management of mother	194	0.0231145	0.0210117	0.0806415	0.548536	1.04957
AFR	DEP	pregnancy complications	655.1	Abnormality in fetal heart rate or rhythm	132	0.0157274	0.0551201	0.114491	0.267624	1.13532
AFR	DEP	pregnancy complications	656	Other perinatal conditions of fetus or newborn	86	0.0102466	-0.0230302	0.127003	0.676282	0.948353
AFR	DEP	dermatologic	681	Superficial cellulitis and abscess	803	0.095675	-0.0324253	0.038514	0.0525538	0.928057
AFR	DEP	dermatologic	681.1	Cellulitis and abscess of fingers/toes	369	0.0439652	0.0163906	0.0558221	0.498984	1.03846
AFR	DEP	dermatologic	681.2	Cellulitis and abscess of face/neck	321	0.0382462	-0.0266646	0.058305	0.292322	0.940449
AFR	DEP	dermatologic	681.3	Cellulitis and abscess of arm/hand	473	0.0563565	-0.0535256	0.0485037	0.011054	0.884045
AFR	DEP	dermatologic	681.5	Cellulitis and abscess of leg, except foot	762	0.0907899	-0.0173925	0.038556	0.298949	0.960744
AFR	DEP	dermatologic	681.6	Cellulitis and abscess of foot, toe	136	0.016204	0.0394879	0.0844325	0.281531	1.09519
AFR	DEP	dermatologic	681.7	Cellulitis and abscess of trunk	515	0.0613607	-0.0146489	0.0495675	0.496191	0.966832
AFR	DEP	dermatologic	686	Other local infections of skin and subcutaneous tissue	511	0.0608841	-0.0177114	0.0460778	0.376119	0.960038
AFR	DEP	dermatologic	686.1	Carbuncle and furuncle	259	0.030859	0.0123325	0.0672763	0.672959	1.0288
AFR	DEP	dermatologic	687	Symptoms affecting skin	211	0.02514	0.0290308	0.0766681	0.383271	1.06913
AFR	DEP	dermatologic	687.1	Rash and other nonspecific skin eruption	1360	0.16204	0.00580864	0.0308128	0.664238	1.01346
AFR	DEP	dermatologic	687.3	Changes in skin texture	105	0.0125104	-0.053922	0.103409	0.229879	0.883239
AFR	DEP	dermatologic	687.4	Disturbance of skin sensation	1757	0.209341	-0.0250983	0.0266723	0.0302575	0.943847
AFR	DEP	dermatologic	689	Disorder of skin and subcutaneous tissue NOS	758	0.0903134	-0.0266147	0.0414611	0.139388	0.940557
AFR	DEP	dermatologic	690.1	Seborrheic dermatitis	193	0.0229954	0.00160448	0.081778	0.963967	1.0037
AFR	DEP	dermatologic	694.2	Other dyschromia	376	0.0447992	0.0147167	0.0542879	0.532497	1.03447
AFR	DEP	dermatologic	695.42	Systemic lupus erythematosus	165	0.0196592	-0.01539	0.0961581	0.71248	0.965184
AFR	DEP	dermatologic	695.7	Prurigo and Lichen	244	0.0290718	-0.0594034	0.0660307	0.0383137	0.872161
AFR	DEP	dermatologic	695.8	Other specified erythematous conditions	203	0.0241868	-0.0102649	0.0777968	0.76127	0.976641
AFR	DEP	dermatologic	695.9	Unspecified erythematous condition	88	0.0104849	-0.0732452	0.10217	0.0987969	0.844802
AFR	DEP	dermatologic	696.41	Psoriasis vulgaris	101	0.0120338	0.0309643	0.113792	0.530946	1.0739
AFR	DEP	dermatologic	697	Sarcoidosis	122	0.0145359	0.0710861	0.0950295	0.0849912	1.17784
AFR	DEP	dermatologic	698	Pruritus and related conditions	974	0.116049	0.00960887	0.0353598	0.5315	1.02237
AFR	DEP	dermatologic	700	Corns and callosities	592	0.070535	-0.0155898	0.0442888	0.417644	0.96474
AFR	DEP	dermatologic	701	Other hypertrophic and atrophic conditions of skin	268	0.0319314	-0.0330333	0.0673162	0.258509	0.926759
AFR	DEP	dermatologic	701.1	Keratoderma, acquired	171	0.0203741	0.0227482	0.0838299	0.532082	1.05378
AFR	DEP	dermatologic	701.2	Scar conditions and fibrosis of skin	176	0.0209699	-0.0151688	0.0887833	0.694023	0.965675
AFR	DEP	dermatologic	701.4	Keloid scar	93	0.0110807	-0.0645579	0.0974508	0.127163	0.861871
AFR	DEP	dermatologic	702.2	Seborrheic keratosis	158	0.0188252	-0.0566816	0.0825343	0.113802	0.877644
AFR	DEP	dermatologic	703	Diseases of nail, NOS	457	0.0544501	-0.01522	0.0502114	0.485205	0.965562
AFR	DEP	dermatologic	703.1	Ingrowing nail	268	0.0319314	-0.0168849	0.0627293	0.535396	0.961867
AFR	DEP	dermatologic	704	Diseases of hair and hair follicles	253	0.0301442	-0.0197177	0.0638824	0.477265	0.955614
AFR	DEP	dermatologic	704.1	Alopecia	207	0.0246634	0.000200639	0.0699993	0.994734	1.00046
AFR	DEP	dermatologic	704.8	Other specified diseases of hair and hair follicles	244	0.0290718	0.0320796	0.0673738	0.272921	1.07666
AFR	DEP	dermatologic	705.3	Hidradenitis	174	0.0207316	0.00872091	0.0789452	0.799216	1.02028
AFR	DEP	dermatologic	705.8	Hyperhidrosis	349	0.0415823	0.00320795	0.0615808	0.904523	1.00741
AFR	DEP	dermatologic	706.1	Acne	276	0.0328845	-0.000267902	0.0653156	0.992465	0.999383
AFR	DEP	dermatologic	706.2	Sebaceous cyst	418	0.0498034	-0.00941535	0.0519649	0.676534	0.978554
AFR	DEP	dermatologic	706.8	Other specified diseases of sebaceous glands	399	0.0475396	0.012409	0.0552363	0.604958	1.02898
AFR	DEP	dermatologic	707.1	Decubitus ulcer	195	0.0232336	-0.0577666	0.0738991	0.0718732	0.875454
AFR	DEP	dermatologic	707.2	Chronic ulcer of leg or foot	411	0.0489694	-0.0374694	0.0518693	0.0962439	0.917341
AFR	DEP	dermatologic	707.3	Chronic ulcer of unspecified site	209	0.0249017	0.00232593	0.0740874	0.942372	1.00537
AFR	DEP	musculoskeletal	710.11	Acute osteomyelitis	145	0.0172763	-0.0918323	0.0954972	0.0268137	0.809408
AFR	DEP	musculoskeletal	710.12	Chronic osteomyelitis	132	0.0157274	-0.0193434	0.105568	0.673095	0.956438
AFR	DEP	musculoskeletal	710.19	Unspecified osteomyelitis	263	0.0313356	-0.0594954	0.0676652	0.0429111	0.871976
AFR	DEP	musculoskeletal	711.1	Pyogenic arthritis	115	0.0137019	-0.0845614	0.102048	0.0563874	0.823074
AFR	DEP	musculoskeletal	714	Rheumatoid arthritis and other inflammatory polyarthropathies	122	0.0145359	-0.0458436	0.0988433	0.285548	0.899822
AFR	DEP	musculoskeletal	714.1	Rheumatoid arthritis	295	0.0351483	-0.0243994	0.0676838	0.406504	0.945367
AFR	DEP	musculoskeletal	715	Other inflammatory spondylopathies	113	0.0134636	0.0949236	0.0976876	0.0252579	1.2443
AFR	DEP	musculoskeletal	715.1	Sacroiliitis NEC	181	0.0215656	0.0693755	0.0845691	0.0589046	1.17321
AFR	DEP	musculoskeletal	716	Other arthropathies	114	0.0135827	-0.0292478	0.0971332	0.488101	0.934872
AFR	DEP	musculoskeletal	716.9	Arthropathy NOS	730	0.0869772	-0.0201792	0.040294	0.248854	0.954599
AFR	DEP	musculoskeletal	720	Spinal stenosis	672	0.0800667	-0.0109875	0.0408506	0.535705	0.975018
AFR	DEP	musculoskeletal	720.1	Spinal stenosis of lumbar region	414	0.0493268	0.0130365	0.0548152	0.583957	1.03047
AFR	DEP	musculoskeletal	721.1	Spondylosis without myelopathy	1672	0.199214	0.00587215	0.0280072	0.629257	1.01361
AFR	DEP	musculoskeletal	721.2	Spondylosis with myelopathy	148	0.0176337	-0.0221599	0.0886604	0.564946	0.950255
AFR	DEP	musculoskeletal	721.8	Other allied disorders of spine	172	0.0204933	0.0291872	0.0826881	0.416352	1.06952
AFR	DEP	musculoskeletal	722.1	Displacement of intervertebral disc	679	0.0809008	0.0445814	0.0415705	0.0135355	1.10811
AFR	DEP	musculoskeletal	722.6	Degeneration of intervertebral disc	1115	0.132849	0.0172546	0.0334075	0.234338	1.04053
AFR	DEP	musculoskeletal	722.7	Intervertebral disc disorder with myelopathy	110	0.0131062	0.0352887	0.108513	0.453974	1.08465
AFR	DEP	musculoskeletal	722.8	Postlaminectomy syndrome	120	0.0142976	-0.0349557	0.10111	0.426006	0.922666
AFR	DEP	musculoskeletal	722.9	Other and unspecified disc disorder	240	0.0285953	-0.014781	0.0669538	0.611223	0.966538
AFR	DEP	musculoskeletal	723	Other disorders of cervical region	105	0.0125104	-0.00464595	0.0997517	0.914596	0.989359
AFR	DEP	musculoskeletal	723.1	Torticollis	87	0.0103658	-0.0842269	0.121042	0.109101	0.823708
AFR	DEP	musculoskeletal	724.1	Disorders of sacrum	340	0.0405099	-0.00955195	0.05794	0.704241	0.978246
AFR	DEP	musculoskeletal	724.2	Disorders of coccyx	285	0.0339569	-0.0110188	0.0634047	0.689043	0.974948
AFR	DEP	musculoskeletal	724.8	Other symptoms referable to back	337	0.0401525	0.0266887	0.0553455	0.266848	1.06338
AFR	DEP	musculoskeletal	724.9	Other unspecified back disorders	132	0.0157274	-0.0645651	0.0922546	0.107075	0.861856
AFR	DEP	musculoskeletal	726	Peripheral enthesopathies and allied syndromes	755	0.0899559	0.00212114	0.040685	0.904446	1.0049
AFR	DEP	musculoskeletal	726.1	Enthesopathy	941	0.112117	0.0194491	0.0374032	0.231185	1.0458
AFR	DEP	musculoskeletal	726.2	Synoviopathy	131	0.0156082	-0.0105443	0.104918	0.816996	0.976013
AFR	DEP	musculoskeletal	726.3	Bursitis	248	0.0295484	0.0226957	0.0668541	0.4344	1.05365
AFR	DEP	musculoskeletal	726.4	Calcaneal spur; Exostosis NOS	229	0.0272846	-0.0192183	0.0694704	0.524134	0.956713
AFR	DEP	musculoskeletal	727	Other disorders of synovium, tendon, and bursa	289	0.0344335	0.0145756	0.0615105	0.585325	1.03413
AFR	DEP	musculoskeletal	727.1	Synovitis and tenosynovitis	563	0.0670797	0.00354351	0.048084	0.865256	1.00819
AFR	DEP	musculoskeletal	727.4	Ganglion and cyst of synovium, tendon, and bursa	187	0.0222805	-0.0498526	0.0738867	0.120282	0.891553
AFR	DEP	musculoskeletal	727.5	Rupture of synovium	197	0.0234719	-0.00239056	0.0796124	0.944877	0.994511
AFR	DEP	musculoskeletal	727.6	Rupture of tendon, nontraumatic	165	0.0196592	-0.05403	0.0850588	0.143571	0.883019
AFR	DEP	musculoskeletal	728.7	Fasciitis	370	0.0440844	0.0345484	0.0552128	0.14964	1.0828
AFR	DEP	musculoskeletal	729	Other disorders of soft tissues	1803	0.214822	-0.0166976	0.0267947	0.151317	0.962282
AFR	DEP	musculoskeletal	731	Osteitis deformans and osteopathies associated with other disorders classified elsewhere	98	0.0116764	-0.0253439	0.114557	0.610464	0.943314
AFR	DEP	musculoskeletal	733	Other disorders of bone and cartilage	673	0.0801859	-0.0307809	0.0428623	0.0982157	0.931578
AFR	DEP	musculoskeletal	733.4	Aseptic necrosis of bone	220	0.0262123	-0.0438347	0.0794356	0.203861	0.903993
AFR	DEP	musculoskeletal	733.6	Costochondritis	294	0.0350292	0.0270445	0.0644173	0.333694	1.06425
AFR	DEP	musculoskeletal	733.8	Malunion and nonunion of fracture	128	0.0152508	0.0483341	0.103736	0.283339	1.11772
AFR	DEP	musculoskeletal	735	Acquired foot deformities	182	0.0216847	-0.0303935	0.0792748	0.377346	0.932409
AFR	DEP	musculoskeletal	735.1	Flat foot	254	0.0302633	-0.0130756	0.0685117	0.660334	0.970341
AFR	DEP	musculoskeletal	735.21	Hammer toe (acquired)	333	0.0396759	-0.00821615	0.0613148	0.757667	0.981259
AFR	DEP	musculoskeletal	735.23	Hallux rigidus	85	0.0101275	-0.00982473	0.112898	0.841186	0.977632
AFR	DEP	musculoskeletal	735.3	Hallux valgus (Bunion)	451	0.0537353	-0.0234068	0.0508459	0.289149	0.94753
AFR	DEP	musculoskeletal	736	Other acquired deformities of limbs	134	0.0159657	-0.0113033	0.0876324	0.766466	0.974309
AFR	DEP	musculoskeletal	737.3	Kyphoscoliosis and scoliosis	207	0.0246634	-0.00546761	0.068142	0.85342	0.987489
AFR	DEP	musculoskeletal	738	Other acquired musculoskeletal deformity	118	0.0140593	0.026954	0.0988723	0.530189	1.06403
AFR	DEP	musculoskeletal	738.4	Acquired spondylolisthesis	438	0.0521863	0.00422863	0.0516584	0.850497	1.00978
AFR	DEP	musculoskeletal	739	Contracture of joint	103	0.0122721	-0.0571677	0.122602	0.282971	0.876662
AFR	DEP	musculoskeletal	740.1	Osteoarthritis; localized	592	0.070535	0.00023254	0.0441595	0.990326	1.00054
AFR	DEP	musculoskeletal	740.11	Osteoarthrosis, localized, primary	2288	0.272608	0.000283801	0.024099	0.978367	1.00065
AFR	DEP	musculoskeletal	740.12	Osteoarthrosis, localized, secondary	175	0.0208507	-0.0722661	0.0823139	0.0432265	0.846709
AFR	DEP	musculoskeletal	740.2	Osteoarthrosis, generalized	421	0.0501608	0.0113894	0.0519502	0.613692	1.02657
AFR	DEP	musculoskeletal	740.9	Osteoarthrosis NOS	1680	0.200167	0.00540619	0.0274642	0.650367	1.01253
AFR	DEP	musculoskeletal	741	Symptoms and disorders of the joints	360	0.0428929	-0.0190251	0.0584305	0.453418	0.957139
AFR	DEP	musculoskeletal	741.2	Stiffness of joint	348	0.0414631	0.0571856	0.0593442	0.0264982	1.14074
AFR	DEP	musculoskeletal	741.3	Difficulty in walking	474	0.0564756	0.0126933	0.0472606	0.53629	1.02966
AFR	DEP	musculoskeletal	741.4	Joint effusions	1108	0.132015	0.00137303	0.0332292	0.924201	1.00317
AFR	DEP	musculoskeletal	742.9	Other derangement of joint	247	0.0294293	0.0298248	0.0646903	0.288425	1.07109
AFR	DEP	musculoskeletal	743.11	Osteoporosis NOS	322	0.0383653	-0.041991	0.0648362	0.135893	0.907839
AFR	DEP	musculoskeletal	743.9	Osteopenia or other disorder of bone and cartilage	376	0.0447992	-0.058147	0.0589837	0.0232123	0.874688
AFR	DEP	musculoskeletal	745	Pain in joint	4314	0.514	0.00878971	0.0175272	0.248203	1.02045
AFR	DEP	symptoms	760	Back pain	3642	0.433933	-0.000674942	0.0187117	0.933807	0.998447
AFR	DEP	symptoms	761	Cervicalgia	1851	0.220541	-0.000208356	0.0255594	0.985024	0.99952
AFR	DEP	symptoms	763	Thoracic or lumbosacral neuritis or radiculitis, unspecified	1060	0.126296	-0.0113199	0.0342029	0.446019	0.974272
AFR	DEP	symptoms	764	Sciatica	1321	0.157393	0.0271937	0.0302381	0.0383814	1.06462
AFR	DEP	symptoms	765	Cervical radiculitis	625	0.0744668	-0.00048895	0.0427674	0.978998	0.998875
AFR	DEP	symptoms	766	Neuralgia, neuritis, and radiculitis NOS	719	0.0856666	0.0249907	0.0413271	0.163807	1.05923
AFR	DEP	symptoms	770	Myalgia and myositis unspecified	987	0.117598	-0.0125818	0.0357943	0.418307	0.971445
AFR	DEP	symptoms	771	Musculoskeletal symptoms referable to limbs	759	0.0904325	-0.00735414	0.042007	0.686866	0.983209
AFR	DEP	symptoms	771.1	Swelling of limb	1884	0.224473	-0.0153606	0.0268313	0.187437	0.965249
AFR	DEP	symptoms	771.2	Cramp of limb	120	0.0142976	0.00635846	0.0983394	0.881647	1.01475
AFR	DEP	symptoms	772	Symptoms of the muscles	145	0.0172763	0.0359987	0.0925335	0.370368	1.08642
AFR	DEP	symptoms	772.2	Spasm of muscle	649	0.0773263	0.000469278	0.0432857	0.980084	1.00108
AFR	DEP	symptoms	772.3	Muscle weakness	450	0.0536161	0.00633724	0.0508648	0.774205	1.0147
AFR	DEP	symptoms	772.4	Rhabdomyolysis	280	0.0333611	-0.00475742	0.0695489	0.874846	0.989105
AFR	DEP	symptoms	772.6	Facial weakness	178	0.0212081	0.00341967	0.0743084	0.91561	1.00791
AFR	DEP	symptoms	780	Hypothermia/Chills	340	0.0405099	0.0273167	0.0608952	0.301647	1.06492
AFR	DEP	symptoms	781	Symptoms involving nervous and musculoskeletal systems	614	0.0731562	0.00246654	0.0431681	0.895328	1.0057
AFR	DEP	symptoms	782.3	Edema	1658	0.197546	-0.00959492	0.0282095	0.433522	0.978149
AFR	DEP	symptoms	782.6	Pallor and flushing	145	0.0172763	0.0243764	0.0887341	0.527028	1.05773
AFR	DEP	symptoms	783	Fever of unknown origin	1233	0.146908	0.00489868	0.0326117	0.729435	1.01134
AFR	DEP	symptoms	785	Abdominal pain	4134	0.492553	0.00351825	0.0166326	0.626215	1.00813
AFR	DEP	symptoms	788	Syncope and collapse	1321	0.157393	0.0106567	0.0305215	0.421423	1.02484
AFR	DEP	symptoms	789	Nausea and vomiting	2787	0.332062	0.000272111	0.0206773	0.975826	1.00063
AFR	DEP	symptoms	790	Nonspecific findings on examination of blood	160	0.0190635	-0.00480062	0.083651	0.894872	0.989007
AFR	DEP	symptoms	790.6	Other abnormal blood chemistry	1815	0.216252	0.00979666	0.0264397	0.393563	1.02281
AFR	DEP	symptoms	790.8	Elevated C-reactive protein (CRP)	90	0.0107232	0.00411266	0.101888	0.925949	1.00951
AFR	DEP	symptoms	791	Gangrene	138	0.0164423	-0.0270507	0.0883465	0.480793	0.939614
AFR	DEP	genitourinary	792	Abnormal Papanicolaou smear of cervix and cervical HPV	252	0.030025	-0.030313	0.0688041	0.310368	0.932582
AFR	DEP	genitourinary	792.1	Papanicolaou smear of cervix or vagina with atypical squamous cells	326	0.0388419	-0.0129448	0.0608539	0.624272	0.970633
AFR	DEP	symptoms	795	Other and nonspecific abnormal cytological, histological and immunological findings	140	0.0166806	-0.00134498	0.0912904	0.972938	0.996908
AFR	DEP	genitourinary	796	Elevated prostate specific antigen [PSA]	188	0.0223996	-0.0200615	0.0813233	0.570022	0.954857
AFR	DEP	symptoms	797	Shock	187	0.0222805	0.0261643	0.0765746	0.431426	1.0621
AFR	DEP	symptoms	797.1	Cardiogenic shock	95	0.011319	0.0644437	0.10073	0.140718	1.15996
AFR	DEP	symptoms	798	Malaise and fatigue	2444	0.291195	0.00445348	0.0250615	0.682412	1.01031
AFR	DEP	symptoms	798.1	Chronic fatigue syndrome	150	0.017872	-0.0401713	0.0812859	0.255149	0.911651
AFR	DEP	injuries & poisonings	800	Fracture of lower limb	351	0.0418206	0.00875842	0.0554968	0.716313	1.02037
AFR	DEP	injuries & poisonings	800.1	Fracture of neck of femur	109	0.012987	-0.0349251	0.108577	0.458905	0.922731
AFR	DEP	injuries & poisonings	800.3	Fracture of tibia and fibula	234	0.0278804	0.0145977	0.0730365	0.645362	1.03418
AFR	DEP	injuries & poisonings	801	Fracture of ankle and foot	347	0.041344	-0.000413564	0.0585409	0.987022	0.999048
AFR	DEP	injuries & poisonings	801.1	Fracture of foot	223	0.0265698	0.0435328	0.0771643	0.193937	1.10543
AFR	DEP	injuries & poisonings	803	Fracture of upper limb	279	0.033242	-0.0077748	0.0659813	0.786144	0.982257
AFR	DEP	injuries & poisonings	803.1	Fracture of humerus	98	0.0116764	0.0124866	0.112096	0.797573	1.02917
AFR	DEP	injuries & poisonings	803.2	Fracture of radius and ulna	170	0.020255	0.0778957	0.0853605	0.0356213	1.19645
AFR	DEP	injuries & poisonings	804	Fracture of hand or wrist	350	0.0417014	0.0280685	0.059022	0.273509	1.06676
AFR	DEP	injuries & poisonings	805	Fracture of vertebral column without mention of spinal cord injury	214	0.0254974	-0.045262	0.0814895	0.200921	0.901027
AFR	DEP	injuries & poisonings	817	Concussion	88	0.0104849	0.0307405	0.10871	0.514974	1.07335
AFR	DEP	injuries & poisonings	819	Skull and face fracture and other intercranial injury	262	0.0312165	0.0281184	0.0704386	0.358006	1.06689
AFR	DEP	injuries & poisonings	830	Dislocation	437	0.0520672	0.0377395	0.05019	0.0833825	1.09079
AFR	DEP	injuries & poisonings	835	Internal derangement of knee	287	0.0341952	-0.0178758	0.067749	0.543489	0.959675
AFR	DEP	injuries & poisonings	840	Sprains and strains	1154	0.137496	0.0143831	0.032585	0.309455	1.03367
AFR	DEP	injuries & poisonings	840.2	Rotator cuff (capsule) sprain	94	0.0111998	0.00876799	0.116906	0.862892	1.02039
AFR	DEP	injuries & poisonings	840.3	Joint/ligament sprain	209	0.0249017	0.0535701	0.0715898	0.0848873	1.13128
AFR	DEP	injuries & poisonings	841	Sprains and strains of back and neck	432	0.0514715	0.0195113	0.054948	0.413576	1.04595
AFR	DEP	injuries & poisonings	842	Other sprains and strains	545	0.0649351	0.027407	0.046189	0.171852	1.06514
AFR	DEP	injuries & poisonings	850	Hemorrhage or hematoma complicating a procedure	146	0.0173954	-0.094366	0.088593	0.0141817	0.8047
AFR	DEP	injuries & poisonings	854	Complications of cardiac/vascular device, implant, and graft	194	0.0231145	-0.0108723	0.0793458	0.752375	0.975276
AFR	DEP	injuries & poisonings	858	Complication of internal orthopedic device	172	0.0204933	-0.0859376	0.085773	0.0210547	0.82047
AFR	DEP	injuries & poisonings	859	Complication due to other implant and internal device	153	0.0182295	-0.0610285	0.0934758	0.132759	0.868903
AFR	DEP	injuries & poisonings	870	Open wounds of head; neck; and trunk	368	0.0438461	-0.0192614	0.0585239	0.448554	0.956618
AFR	DEP	injuries & poisonings	870.1	Open wound or laceration of eye or eyelid	131	0.0156082	0.012737	0.0931824	0.752961	1.02976
AFR	DEP	injuries & poisonings	870.3	Other open wound of head and face	217	0.0258549	0.0125615	0.0729023	0.691554	1.02935
AFR	DEP	injuries & poisonings	870.5	Open wound of lip and mouth	170	0.020255	0.0273673	0.0777974	0.417944	1.06504
AFR	DEP	injuries & poisonings	871	Open wounds of extremities	591	0.0704158	-0.00482818	0.0440568	0.800778	0.988944
AFR	DEP	injuries & poisonings	871.1	Open wound of hand except finger(s)	212	0.0252591	-0.040227	0.0698202	0.184629	0.911534
AFR	DEP	injuries & poisonings	871.2	Open wound of finger(s)	344	0.0409865	-0.00684565	0.0598925	0.79241	0.984361
AFR	DEP	injuries & poisonings	871.3	Open wound of foot except toe(s) alone	181	0.0215656	-0.0310656	0.0761287	0.347417	0.930967
AFR	DEP	injuries & poisonings	871.4	Open wound of toe(s)	85	0.0101275	0.0370828	0.119807	0.476034	1.08914
AFR	DEP	injuries & poisonings	911	Blister	122	0.0145359	0.0649466	0.0902678	0.0975837	1.16131
AFR	DEP	injuries & poisonings	912	Insect bite	172	0.0204933	-0.0242716	0.0810667	0.490571	0.945646
AFR	DEP	injuries & poisonings	916	Contusion	1103	0.131419	0.00399883	0.0332469	0.78182	1.00925
AFR	DEP	dermatologic	939	Atopic/contact dermatitis due to other or unspecified	1184	0.14107	0.0112654	0.0321037	0.419093	1.02628
AFR	DEP	dermatologic	947	Urticaria	262	0.0312165	0.0470485	0.0643606	0.092332	1.11442
AFR	DEP	injuries & poisonings	949	Allergies, other	290	0.0345526	0.022633	0.0654398	0.425817	1.0535
AFR	DEP	injuries & poisonings	965.1	Opiates and related narcotics causing adverse effects in therapeutic use	158	0.0188252	-0.0680088	0.0881375	0.0756135	0.855049
AFR	DEP	injuries & poisonings	969	Poisoning by psychotropic agents	215	0.0256166	-0.00926271	0.0779156	0.784289	0.978898
AFR	DEP	injuries & poisonings	979	Adverse drug events and drug allergies	300	0.0357441	0.0187922	0.0655978	0.509488	1.04422
AFR	DEP	injuries & poisonings	981	Toxic effect of (non-ethyl) alcohol and petroleum and other solvents	179	0.0213273	0.0357698	0.0882718	0.350788	1.08585
AFR	DEP	injuries & poisonings	994.1	Systemic inflammatory response syndrome (SIRS)	166	0.0197784	0.0221832	0.0912263	0.57554	1.05241
AFR	DEP	injuries & poisonings	994.2	Sepsis	840	0.100083	-0.0322325	0.0378216	0.0497253	0.928469
AFR	DEP	injuries & poisonings	994.21	Septic shock	205	0.0244251	-0.04862	0.0717061	0.118463	0.894088
AFR	EXT	infectious diseases	8	Intestinal infection	181	0.0215656	-0.0192999	0.08681	0.608707	0.956533
AFR	EXT	infectious diseases	8.5	Bacterial enteritis	177	0.021089	0.0119696	0.0875208	0.752832	1.02794
AFR	EXT	infectious diseases	8.6	Viral Enteritis	276	0.0328845	0.0170739	0.0657797	0.550064	1.0401
AFR	EXT	infectious diseases	38	Septicemia	783	0.093292	0.0350846	0.0436075	0.0639463	1.08414
AFR	EXT	infectious diseases	38.1	Gram negative septicemia	162	0.0193018	0.0113882	0.0957606	0.784213	1.02657
AFR	EXT	infectious diseases	38.2	Gram positive septicemia	129	0.01537	0.0717132	0.102655	0.107714	1.17954
AFR	EXT	infectious diseases	38.3	Bacteremia	403	0.0480162	0.060876	0.0611669	0.0219267	1.15047
AFR	EXT	infectious diseases	41	Bacterial infection NOS	933	0.111164	-0.00262397	0.0385186	0.875358	0.993976
AFR	EXT	infectious diseases	41.1	Staphylococcus infections	124	0.0147742	-0.0040276	0.117736	0.937216	0.990769
AFR	EXT	infectious diseases	41.11	Methicillin sensitive Staphylococcus aureus	167	0.0198975	0.0554387	0.0879029	0.146447	1.13616
AFR	EXT	infectious diseases	41.12	Methicillin resistant Staphylococcus aureus	210	0.0250209	0.0609802	0.0835785	0.0929566	1.15075
AFR	EXT	infectious diseases	41.2	Streptococcus infection	266	0.0316931	0.0258346	0.0773076	0.441611	1.06129
AFR	EXT	infectious diseases	41.4	E. coli	262	0.0312165	0.0580455	0.0753697	0.0761756	1.143
AFR	EXT	infectious diseases	41.8	H. pylori	226	0.0269272	-0.0116835	0.0739012	0.715837	0.973456
AFR	EXT	infectious diseases	41.9	Infection with drug-resistant microorganisms	153	0.0182295	0.0913078	0.111352	0.0590113	1.23398
AFR	EXT	infectious diseases	53	Herpes zoster	237	0.0282378	-0.00575204	0.0791042	0.86703	0.986843
AFR	EXT	infectious diseases	54	Herpes simplex	504	0.06005	0.00386086	0.0532689	0.867458	1.00893
AFR	EXT	infectious diseases	70.2	Viral hepatitis B	226	0.0269272	0.0263458	0.0827291	0.463388	1.06254
AFR	EXT	infectious diseases	70.3	Viral hepatitis C	1013	0.120696	0.0300706	0.0369605	0.0610189	1.07169
AFR	EXT	infectious diseases	70.9	Hepatitis NOS	155	0.0184678	0.0392945	0.103505	0.382035	1.0947
AFR	EXT	infectious diseases	71	Human immunodeficiency virus [HIV] disease	710	0.0845943	0.0198048	0.0442047	0.302252	1.04666
AFR	EXT	infectious diseases	71.1	HIV infection, symptomatic	776	0.092458	0.00949533	0.0437166	0.616986	1.0221
AFR	EXT	infectious diseases	78	Viral warts & HPV	418	0.0498034	-0.000656359	0.0546052	0.97792	0.99849
AFR	EXT	infectious diseases	79	Viral infection	1016	0.121053	0.00785276	0.0365439	0.620746	1.01825
AFR	EXT	infectious diseases	79.9	Viremia, NOS	640	0.076254	0.0139002	0.0467627	0.493695	1.03252
AFR	EXT	infectious diseases	80	Postoperative infection	113	0.0134636	0.0215016	0.0979023	0.613068	1.05076
AFR	EXT	infectious diseases	81	Infection/inflammation of internal prosthetic device; implant; and graft	102	0.012153	0.0230453	0.110007	0.629545	1.0545
AFR	EXT	infectious diseases	90	Sexually transmitted infections (not HIV or hepatitis)	510	0.0607649	0.00765942	0.049203	0.720012	1.01779
AFR	EXT	infectious diseases	90.2	Gonococcal infections	148	0.0176337	-0.0156829	0.100953	0.720566	0.964533
AFR	EXT	infectious diseases	110.1	Dermatophytosis	103	0.0122721	-0.0318032	0.11256	0.515317	0.929387
AFR	EXT	infectious diseases	110.11	Dermatophytosis of nail	824	0.0981771	-0.0102458	0.0413416	0.568232	0.976684
AFR	EXT	infectious diseases	110.12	Althete's foot	458	0.0545693	-0.0310523	0.0558287	0.200295	0.930996
AFR	EXT	infectious diseases	110.13	Dermatophytosis of the body	221	0.0263315	-0.031416	0.0794556	0.362601	0.930216
AFR	EXT	infectious diseases	110.2	Dermatomycoses	143	0.017038	-0.0221346	0.0871087	0.558484	0.95031
AFR	EXT	infectious diseases	112	Candidiasis	931	0.110926	-0.000157253	0.0397115	0.992725	0.999638
AFR	EXT	infectious diseases	112.3	Candidiasis of skin and nails	155	0.0184678	-0.0648901	0.089147	0.0937281	0.861212
AFR	EXT	infectious diseases	117	Mycoses	104	0.0123913	0.00829356	0.126654	0.880151	1.01928
AFR	EXT	infectious diseases	131	Protozoan infection	444	0.0529012	0.0434645	0.0518224	0.0534552	1.10526
AFR	EXT	infectious diseases	132	Infestation (lice, mites)	167	0.0198975	-0.0540543	0.0884621	0.159432	0.882969
AFR	EXT	infectious diseases	136	Other infectious and parasitic diseases	214	0.0254974	-0.000622999	0.0819962	0.986042	0.998567
AFR	EXT	neoplasms	153.3	Malignant neoplasm of rectum, rectosigmoid junction, and anus	135	0.0160848	0.00723993	0.100803	0.868647	1.01681
AFR	EXT	neoplasms	165.1	Cancer of bronchus; lung	137	0.0163231	0.016343	0.0944479	0.690312	1.03835
AFR	EXT	neoplasms	173	Neoplasm of uncertain behavior of skin	171	0.0203741	-0.0636684	0.0954435	0.124537	0.863638
AFR	EXT	neoplasms	174.11	Malignant neoplasm of female breast	141	0.0167997	0.0404426	0.0967585	0.335838	1.0976
AFR	EXT	neoplasms	180.3	Cervical intraepithelial neoplasia [CIN] [Cervical dysplasia]	191	0.0227571	-0.00939838	0.0849225	0.798857	0.978592
AFR	EXT	neoplasms	185	Cancer of prostate	153	0.0182295	0.00210533	0.104815	0.963111	1.00486
AFR	EXT	neoplasms	195	Cancer, suspected or other	164	0.0195401	0.0578591	0.084753	0.115968	1.14251
AFR	EXT	neoplasms	195.1	Malignant neoplasm, other	121	0.0144168	0.0883812	0.0997648	0.0413654	1.22569
AFR	EXT	neoplasms	198.1	Secondary malignancy of lymph nodes	94	0.0111998	-0.0355467	0.105164	0.436392	0.921411
AFR	EXT	neoplasms	199	Neoplasm of uncertain behavior	257	0.0306208	-0.00675609	0.071531	0.827835	0.984564
AFR	EXT	neoplasms	200	Myeloproliferative disease	122	0.0145359	-0.0409035	0.102882	0.359955	0.910116
AFR	EXT	neoplasms	208	Benign neoplasm of colon	915	0.109019	-0.0046936	0.039185	0.782698	0.989251
AFR	EXT	neoplasms	211	Benign neoplasm of other parts of digestive system	115	0.0137019	-0.029835	0.102199	0.501458	0.933609
AFR	EXT	neoplasms	214	Lipoma	156	0.0185869	0.00757951	0.0946307	0.853678	1.01761
AFR	EXT	neoplasms	214.1	Lipoma of skin and subcutaneous tissue	187	0.0222805	-0.00538892	0.0916386	0.892291	0.987668
AFR	EXT	neoplasms	215	Other benign neoplasm of connective and other soft tissue	178	0.0212081	0.129628	0.085657	0.00049287	1.34781
AFR	EXT	neoplasms	216	Benign neoplasm of skin	267	0.0318122	0.0166586	0.0715977	0.592137	1.0391
AFR	EXT	neoplasms	218.1	Uterine leiomyoma	505	0.0601692	-0.00319858	0.0531902	0.889873	0.992662
AFR	EXT	neoplasms	227.1	Benign neoplasm of adrenal gland	99	0.0117955	-0.000442319	0.128899	0.993696	0.998982
AFR	EXT	neoplasms	228	Hemangioma and lymphangioma, any site	93	0.0110807	-0.107541	0.123272	0.0445653	0.780656
AFR	EXT	endocrine/metabolic	240	Simple and unspecified goiter	108	0.0128679	-0.0627153	0.123598	0.242662	0.865535
AFR	EXT	endocrine/metabolic	241	Nontoxic nodular goiter	172	0.0204933	-0.0456067	0.0942572	0.26523	0.900313
AFR	EXT	endocrine/metabolic	241.1	Nontoxic uninodular goiter	330	0.0393185	0.0156938	0.069167	0.601357	1.0368
AFR	EXT	endocrine/metabolic	241.2	Nontoxic multinodular goiter	229	0.0272846	-0.0398812	0.0787106	0.24334	0.91226
AFR	EXT	endocrine/metabolic	242	Thyrotoxicosis with or without goiter	227	0.0270463	0.0059135	0.0743762	0.85474	1.01371
AFR	EXT	endocrine/metabolic	242.1	Graves' disease	92	0.0109615	0.0529323	0.125843	0.332786	1.12962
AFR	EXT	endocrine/metabolic	244.1	Secondary hypothyroidism	169	0.0201358	-0.0446199	0.0918431	0.263285	0.902361
AFR	EXT	endocrine/metabolic	244.2	Acquired hypothyroidism	136	0.016204	-0.0631751	0.104504	0.163932	0.864619
AFR	EXT	endocrine/metabolic	244.4	Hypothyroidism NOS	550	0.0655308	-0.0248946	0.0518477	0.268908	0.94429
AFR	EXT	endocrine/metabolic	246	Other disorders of thyroid	189	0.0225188	-0.0926798	0.0936112	0.0226269	0.80783
AFR	EXT	endocrine/metabolic	246.7	Abnormal results of function study of thyroid	153	0.0182295	-0.0706859	0.0953454	0.087811	0.849795
AFR	EXT	endocrine/metabolic	249	Secondary diabetes mellitus	294	0.0350292	0.00861217	0.0655991	0.762427	1.02003
AFR	EXT	endocrine/metabolic	250.1	Type 1 diabetes	301	0.0358632	-0.040856	0.0647709	0.146386	0.910215
AFR	EXT	endocrine/metabolic	250.14	Type 1 diabetes with neurological manifestations	101	0.0120338	-0.0100529	0.130762	0.859493	0.977118
AFR	EXT	endocrine/metabolic	250.2	Type 2 diabetes	2548	0.303586	-5.9138e-05	0.0242135	0.995513	0.999864
AFR	EXT	endocrine/metabolic	250.22	Type 2 diabetes with renal manifestations	793	0.0944835	0.0128531	0.0411734	0.472266	1.03004
AFR	EXT	endocrine/metabolic	250.23	Type 2 diabetes with ophthalmic manifestations	360	0.0428929	0.0305586	0.0638788	0.27067	1.0729
AFR	EXT	endocrine/metabolic	250.24	Type 2 diabetes with neurological manifestations	1004	0.119623	-0.00271999	0.0390086	0.872444	0.993757
AFR	EXT	endocrine/metabolic	250.25	Diabetes type 2 with peripheral circulatory disorders	423	0.0503991	0.020012	0.0613968	0.452943	1.04716
AFR	EXT	endocrine/metabolic	250.41	Impaired fasting glucose	246	0.0293101	-0.0126853	0.0730469	0.689256	0.971214
AFR	EXT	endocrine/metabolic	250.42	Other abnormal glucose	1448	0.172525	0.00291621	0.0310092	0.828565	1.00674
AFR	EXT	endocrine/metabolic	250.6	Polyneuropathy in diabetes	700	0.0834028	-0.00178152	0.0464402	0.929614	0.995906
AFR	EXT	endocrine/metabolic	250.7	Diabetic retinopathy	228	0.0271655	-0.015334	0.0828307	0.669915	0.965308
AFR	EXT	endocrine/metabolic	251.1	Hypoglycemia	421	0.0501608	0.0305976	0.0589863	0.23232	1.07299
AFR	EXT	endocrine/metabolic	252.1	Hyperparathyroidism	201	0.0239485	-0.000737467	0.0839312	0.983858	0.998303
AFR	EXT	endocrine/metabolic	255	Disorders of adrenal glands	177	0.021089	-0.0156499	0.0898215	0.688282	0.964606
AFR	EXT	endocrine/metabolic	255.21	Glucocorticoid deficiency	85	0.0101275	0.0489016	0.133931	0.400498	1.11918
AFR	EXT	endocrine/metabolic	260	Protein-calorie malnutrition	516	0.0614798	0.0213569	0.0542625	0.364797	1.05041
AFR	EXT	endocrine/metabolic	260.1	Cachexia	152	0.0181103	0.0938451	0.0948954	0.0227802	1.24121
AFR	EXT	endocrine/metabolic	260.2	severe protein-calorie malnutrition	292	0.0347909	0.0419242	0.0720436	0.180265	1.10135
AFR	EXT	endocrine/metabolic	260.3	Adult failure to thrive	183	0.0218039	0.0510364	0.0902373	0.192816	1.1247
AFR	EXT	endocrine/metabolic	260.6	Anorexia	321	0.0382462	-0.00230674	0.0639075	0.933763	0.994703
AFR	EXT	endocrine/metabolic	261.2	Vitamin B-complex deficiencies	520	0.0619564	0.00226823	0.0538034	0.922669	1.00524
AFR	EXT	endocrine/metabolic	261.4	Vitamin D deficiency	1469	0.175027	0.0104399	0.030656	0.432957	1.02433
AFR	EXT	endocrine/metabolic	262	Mineral deficiency NEC	245	0.029191	0.00217639	0.0717952	0.944353	1.00502
AFR	EXT	endocrine/metabolic	269	Proteinuria	456	0.054331	-0.00997131	0.0560207	0.68192	0.977302
AFR	EXT	endocrine/metabolic	270.32	Paraproteinemia	105	0.0125104	-0.042675	0.12401	0.42814	0.906411
AFR	EXT	endocrine/metabolic	270.38	Other specified disorders of plasma protein metabolism	226	0.0269272	0.0786285	0.0833293	0.0298037	1.19847
AFR	EXT	endocrine/metabolic	271.3	Intestinal disaccharidase deficiencies and disaccharide malabsorption	941	0.112117	-0.00301311	0.0375326	0.853345	0.993086
AFR	EXT	endocrine/metabolic	272.1	Hyperlipidemia	2728	0.325033	-0.00600976	0.0225007	0.538553	0.986257
AFR	EXT	endocrine/metabolic	272.11	Hypercholesterolemia	973	0.11593	-0.0141334	0.0367785	0.376239	0.96798
AFR	EXT	endocrine/metabolic	272.12	Hyperglyceridemia	184	0.021923	0.0119773	0.0896638	0.758402	1.02796
AFR	EXT	endocrine/metabolic	272.13	Mixed hyperlipidemia	774	0.0922197	-0.0216929	0.0429808	0.245179	0.951277
AFR	EXT	endocrine/metabolic	274.1	Gout	426	0.0507566	0.0255894	0.0563529	0.295752	1.06069
AFR	EXT	endocrine/metabolic	274.11	Gouty arthropathy	227	0.0270463	0.0230223	0.0782973	0.498378	1.05444
AFR	EXT	endocrine/metabolic	275.3	Disorders of magnesium metabolism	908	0.108185	0.0236725	0.0391651	0.163999	1.05602
AFR	EXT	endocrine/metabolic	275.51	Hypocalcemia	296	0.0352675	0.0429108	0.0754081	0.190101	1.10385
AFR	EXT	endocrine/metabolic	275.53	Disorders of phosphorus metabolism	524	0.062433	0.0305971	0.0526308	0.180696	1.07299
AFR	EXT	endocrine/metabolic	275.6	Hypercalcemia	269	0.0320505	0.00894789	0.066724	0.757486	1.02082
AFR	EXT	endocrine/metabolic	276.1	Electrolyte imbalance	295	0.0351483	0.0295492	0.0690183	0.324222	1.07041
AFR	EXT	endocrine/metabolic	276.11	Hyperosmolality and/or hypernatremia	239	0.0284761	0.0118906	0.0739934	0.711366	1.02776
AFR	EXT	endocrine/metabolic	276.12	Hyposmolality and/or hyponatremia	965	0.114977	0.0129456	0.0384864	0.438627	1.03026
AFR	EXT	endocrine/metabolic	276.13	Hyperpotassemia	797	0.0949601	0.0147756	0.042308	0.421309	1.03461
AFR	EXT	endocrine/metabolic	276.14	Hypopotassemia	1673	0.199333	0.00819366	0.0287358	0.511468	1.01905
AFR	EXT	endocrine/metabolic	276.4	Acid-base balance disorder	147	0.0175146	-0.0493882	0.0935956	0.224359	0.892507
AFR	EXT	endocrine/metabolic	276.41	Acidosis	1046	0.124628	0.0214277	0.0368329	0.180395	1.05058
AFR	EXT	endocrine/metabolic	276.42	Alkalosis	198	0.0235911	0.009274	0.0847024	0.800957	1.02158
AFR	EXT	endocrine/metabolic	276.5	Hypovolemia	1534	0.182771	0.00424662	0.030954	0.752082	1.00983
AFR	EXT	endocrine/metabolic	276.6	Fluid overload	424	0.0505183	0.0742024	0.0626594	0.00639589	1.18632
AFR	EXT	endocrine/metabolic	277.4	Disorders of bilirubin excretion	102	0.012153	-0.0160868	0.130054	0.775785	0.963636
AFR	EXT	endocrine/metabolic	277.5	Other disorders of lipoid metabolism	101	0.0120338	-0.0306128	0.121324	0.561245	0.931938
AFR	EXT	endocrine/metabolic	277.7	Dysmetabolic syndrome X	89	0.0106041	-0.00484044	0.133668	0.933548	0.988916
AFR	EXT	endocrine/metabolic	278.1	Obesity	2538	0.302395	-0.00382623	0.0239482	0.712958	0.991228
AFR	EXT	endocrine/metabolic	278.11	Morbid obesity	1319	0.157155	-0.00943533	0.0332666	0.513707	0.978509
AFR	EXT	endocrine/metabolic	279	Disorders involving the immune mechanism	125	0.0148934	0.0360872	0.108522	0.443865	1.08664
AFR	EXT	endocrine/metabolic	279.1	Immunity deficiency	242	0.0288336	-0.0238959	0.0783752	0.482656	0.946464
AFR	EXT	hematopoietic	280.1	Iron deficiency anemias, unspecified or not due to blood loss	1264	0.150602	0.0196492	0.0330354	0.170825	1.04628
AFR	EXT	hematopoietic	280.2	Iron deficiency anemia secondary to blood loss (chronic)	394	0.0469439	0.0339843	0.0602476	0.194001	1.08139
AFR	EXT	hematopoietic	281.9	Deficiency anemias	214	0.0254974	-0.00819769	0.077828	0.808367	0.981301
AFR	EXT	hematopoietic	282.5	Sickle cell anemia	254	0.0302633	0.0140896	0.0778032	0.676692	1.03297
AFR	EXT	hematopoietic	282.8	Other hemoglobinopathies	105	0.0125104	0.038075	0.127745	0.492525	1.09163
AFR	EXT	hematopoietic	284.1	Pancytopenia	161	0.0191827	0.0171241	0.0946817	0.677085	1.04022
AFR	EXT	hematopoietic	285	Other anemias	2566	0.305731	0.0167986	0.0236052	0.10129	1.03944
AFR	EXT	hematopoietic	285.1	Acute posthemorrhagic anemia	588	0.0700584	0.046199	0.0483605	0.0278304	1.11224
AFR	EXT	hematopoietic	285.2	Anemia of chronic disease	462	0.0550459	0.0462119	0.0561469	0.0580724	1.11227
AFR	EXT	hematopoietic	285.21	Anemia in chronic kidney disease	477	0.0568331	0.0371902	0.0546875	0.117379	1.08941
AFR	EXT	hematopoietic	285.22	Anemia in neoplastic disease	84	0.0100083	0.0235605	0.130283	0.677116	1.05575
AFR	EXT	hematopoietic	286.7	Other and unspecified coagulation defects	212	0.0252591	0.0798295	0.0751194	0.0144066	1.20179
AFR	EXT	hematopoietic	286.81	Primary hypercoagulable state	148	0.0176337	0.0153425	0.10291	0.731385	1.03596
AFR	EXT	hematopoietic	286.9	Abnormal coagulation profile	319	0.0380079	0.0122705	0.0698426	0.685818	1.02866
AFR	EXT	hematopoietic	287.3	Thrombocytopenia	572	0.068152	0.0368396	0.0521085	0.103551	1.08853
AFR	EXT	hematopoietic	287.32	Secondary thrombocytopenia	122	0.0145359	0.0335201	0.114368	0.499762	1.08024
AFR	EXT	hematopoietic	288	Diseases of white blood cells	85	0.0101275	0.0588157	0.128811	0.293089	1.14503
AFR	EXT	hematopoietic	288.1	Decreased white blood cell count	300	0.0357441	-0.00263705	0.0681225	0.928975	0.993946
AFR	EXT	hematopoietic	288.11	Neutropenia	221	0.0263315	0.01314	0.079729	0.704328	1.03072
AFR	EXT	hematopoietic	288.2	Elevated white blood cell count	989	0.117836	0.00186679	0.0371196	0.907811	1.00431
AFR	EXT	hematopoietic	289	Other diseases of blood and blood-forming organs	132	0.0157274	0.0700183	0.112265	0.150976	1.17495
AFR	EXT	hematopoietic	289.4	Lymphadenitis	816	0.0972239	-0.0102347	0.0414179	0.569365	0.976709
AFR	EXT	mental disorders	290.1	Dementias	119	0.0141785	-0.120775	0.103747	0.00735107	0.757224
AFR	EXT	mental disorders	290.2	Delirium due to conditions classified elsewhere	257	0.0306208	0.0430308	0.0753846	0.188727	1.10416
AFR	EXT	mental disorders	290.3	Other persistent mental disorders due to conditions classified elsewhere	104	0.0123913	0.0132391	0.127591	0.811167	1.03095
AFR	EXT	mental disorders	291.4	Specific nonpsychotic mental disorders due to brain damage	167	0.0198975	-0.00822556	0.094771	0.841597	0.981238
AFR	EXT	mental disorders	291.8	Alteration of consciousness	456	0.054331	0.0614951	0.0545125	0.00938982	1.15211
AFR	EXT	mental disorders	292	Neurological disorders	270	0.0321697	0.0119643	0.0755557	0.715399	1.02793
AFR	EXT	mental disorders	292.1	Aphasia/speech disturbance	346	0.0412248	-0.00848776	0.0623115	0.75379	0.980646
AFR	EXT	mental disorders	292.11	Aphasia	118	0.0140593	-0.0623616	0.104249	0.168386	0.86624
AFR	EXT	mental disorders	292.2	Mild cognitive impairment	114	0.0135827	-0.0772151	0.106644	0.0954798	0.837115
AFR	EXT	mental disorders	292.3	Memory loss	341	0.0406291	-0.068874	0.0648227	0.0144253	0.853348
AFR	EXT	mental disorders	292.4	Altered mental status	1150	0.137019	0.0172861	0.0355341	0.262659	1.04061
AFR	EXT	mental disorders	292.5	Transient alteration of awareness	194	0.0231145	-0.0107652	0.0831757	0.76569	0.975517
AFR	EXT	mental disorders	292.6	Hallucinations	492	0.0586203	-0.00564104	0.0563512	0.817703	0.987095
AFR	EXT	mental disorders	293.1	Swelling, mass, or lump in head and neck [Space-occupying lesion, intracranial NOS]	708	0.084356	-0.0111478	0.0440413	0.560004	0.974658
AFR	EXT	mental disorders	295.1	Schizophrenia	1097	0.130704	-0.0229307	0.0350662	0.13214	0.94857
AFR	EXT	mental disorders	295.2	Paranoid disorders	347	0.041344	-0.0212619	0.0682859	0.473407	0.952222
AFR	EXT	mental disorders	295.3	Psychosis	671	0.0799476	-0.00519166	0.0466234	0.797642	0.988117
AFR	EXT	mental disorders	296	Mood disorders	1003	0.119504	0.0273166	0.0377225	0.0954329	1.06492
AFR	EXT	mental disorders	296.1	Bipolar	1724	0.205409	0.01366	0.028048	0.262112	1.03195
AFR	EXT	mental disorders	296.2	Depression	3180	0.378887	-0.00220943	0.0209401	0.808044	0.994926
AFR	EXT	mental disorders	296.22	Major depressive disorder	3260	0.388419	-0.000726946	0.0206548	0.935411	0.998328
AFR	EXT	mental disorders	297.1	Suicidal ideation	1234	0.147027	0.0104221	0.0347831	0.490242	1.02429
AFR	EXT	mental disorders	300	Anxiety disorders	649	0.0773263	0.0171691	0.0481181	0.411312	1.04033
AFR	EXT	mental disorders	300.1	Anxiety disorder	2960	0.352675	0.00430964	0.0217318	0.647939	1.00997
AFR	EXT	mental disorders	300.11	Generalized anxiety disorder	927	0.110449	-0.00429769	0.039046	0.799929	0.990153
AFR	EXT	mental disorders	300.12	Agorophobia, social phobia, and panic disorder	498	0.0593352	-0.0396729	0.0497576	0.0663713	0.912698
AFR	EXT	mental disorders	300.13	Phobia	119	0.0141785	-0.00406482	0.112345	0.933604	0.990684
AFR	EXT	mental disorders	300.4	Dysthymic disorder	471	0.0561182	0.045951	0.052164	0.042526	1.11161
AFR	EXT	mental disorders	300.8	Acute reaction to stress	170	0.020255	-0.0444016	0.0851357	0.229794	0.902814
AFR	EXT	mental disorders	300.9	Posttraumatic stress disorder	1110	0.132253	0.000903909	0.0335153	0.950483	1.00208
AFR	EXT	mental disorders	301	Personality disorders	299	0.0356249	-0.0404586	0.0697028	0.181379	0.911048
AFR	EXT	mental disorders	301.2	Antisocial/borderline personality disorder	295	0.0351483	0.000541204	0.0674569	0.985261	1.00125
AFR	EXT	mental disorders	303.3	Psychogenic disorder	100	0.0119147	-0.0450899	0.120699	0.389686	0.901384
AFR	EXT	mental disorders	303.4	Somatoform disorder	215	0.0256166	-0.0468864	0.0780133	0.1664	0.897664
AFR	EXT	mental disorders	304	Adjustment reaction	1086	0.129394	-0.0079224	0.0358634	0.610997	0.981923
AFR	EXT	mental disorders	306	Other mental disorder	461	0.0549267	-0.0437107	0.0572912	0.0789568	0.904252
AFR	EXT	mental disorders	306.1	Mental disorders durring/after pregnancy	240	0.0285953	0.0527683	0.0750277	0.105351	1.12919
AFR	EXT	mental disorders	306.9	Tension headache	262	0.0312165	0.0613172	0.0703428	0.0447343	1.15164
AFR	EXT	mental disorders	312	Conduct disorders	130	0.0154891	0.0129885	0.106892	0.779639	1.03036
AFR	EXT	mental disorders	312.3	Impulse control disorder	99	0.0117955	0.0201714	0.121659	0.702627	1.04754
AFR	EXT	mental disorders	313.1	Attention deficit hyperactivity disorder	198	0.0235911	0.0110116	0.0781687	0.745662	1.02568
AFR	EXT	mental disorders	315	Develomental delays and disorders	504	0.06005	-0.00555099	0.0536234	0.811603	0.9873
AFR	EXT	mental disorders	315.3	Mental retardation	88	0.0104849	0.0285962	0.111064	0.553277	1.06806
AFR	EXT	mental disorders	316	Substance addiction and disorders	5941	0.707852	0.0181092	0.0149852	0.00539231	1.04258
AFR	EXT	mental disorders	317	Alcohol-related disorders	1865	0.222209	0.0219725	0.0269346	0.0603288	1.0519
AFR	EXT	mental disorders	317.1	Alcoholism	2253	0.268438	0.0231847	0.0239388	0.0257438	1.05484
AFR	EXT	mental disorders	317.11	Alcoholic liver damage	275	0.0327654	0.0717975	0.0690447	0.0166481	1.17977
AFR	EXT	mental disorders	318	Tobacco use disorder	4857	0.578697	0.0218267	0.0167488	0.00269383	1.05154
AFR	EXT	neurological	327	Sleep disorders	499	0.0594543	-0.0221139	0.0554666	0.358611	0.950356
AFR	EXT	neurological	327.1	Hypersomnia	316	0.0376504	-0.0141359	0.0679464	0.631909	0.967975
AFR	EXT	neurological	327.3	Sleep apnea	667	0.079471	-0.00122502	0.0462049	0.951321	0.997183
AFR	EXT	neurological	327.31	Central/nonobstroctive sleep apnea	128	0.0152508	-0.0114921	0.102131	0.795563	0.973886
AFR	EXT	neurological	327.32	Obstructive sleep apnea	1245	0.148338	-0.00121023	0.0332714	0.933251	0.997217
AFR	EXT	neurological	327.4	Insomnia	1579	0.188133	0.0055917	0.0301265	0.669105	1.01296
AFR	EXT	neurological	327.41	Organic or persistent insomnia	281	0.0334803	-0.0385296	0.0709891	0.211396	0.915104
AFR	EXT	neurological	327.5	Parasomnia	100	0.0119147	-0.0846501	0.122684	0.112116	0.822905
AFR	EXT	neurological	327.71	Restless legs syndrome	131	0.0156082	-0.0886521	0.0986332	0.0384918	0.815357
AFR	EXT	neurological	333.4	Torsion dystonia	102	0.012153	0.0976425	0.119968	0.0609178	1.25211
AFR	EXT	neurological	334	Degenerative disease of the spinal cord	234	0.0278804	-0.0663073	0.085715	0.0748746	0.858406
AFR	EXT	neurological	335	Multiple sclerosis	84	0.0100083	0.022107	0.142445	0.720826	1.05222
AFR	EXT	neurological	338.1	Acute pain	2106	0.250923	0.0151884	0.0253735	0.168107	1.03559
AFR	EXT	neurological	338.2	Chronic pain	3569	0.425235	0.00734833	0.0199711	0.396866	1.01706
AFR	EXT	neurological	339	Other headache syndromes	1674	0.199452	0.0108164	0.0282353	0.377736	1.02522
AFR	EXT	neurological	340	Migraine	972	0.115811	0.00160667	0.0386394	0.923724	1.00371
AFR	EXT	neurological	340.1	Migrain with aura	178	0.0212081	-0.0644564	0.092	0.106697	0.862072
AFR	EXT	neurological	342	Hemiplegia	203	0.0241868	0.00956638	0.0806827	0.784843	1.02227
AFR	EXT	neurological	344	Other paralytic syndromes	145	0.0172763	-0.0853802	0.0989171	0.0468699	0.821523
AFR	EXT	neurological	345	Epilepsy, recurrent seizures, convulsions	643	0.0766115	-0.0276933	0.0449138	0.155681	0.938224
AFR	EXT	neurological	345.1	Epilepsy	285	0.0339569	-0.068173	0.0648554	0.0155046	0.854726
AFR	EXT	neurological	345.11	Generalized convulsive epilepsy	140	0.0166806	-0.0654543	0.0909526	0.0975069	0.860093
AFR	EXT	neurological	345.12	Partial epilepsy	152	0.0181103	-0.0872282	0.0914616	0.0280914	0.818035
AFR	EXT	neurological	345.3	Convulsions	804	0.0957941	-0.00764597	0.0409489	0.667241	0.982549
AFR	EXT	neurological	346.1	Nonspecific abnormal findings on radiological and other examination of skull and head	213	0.0253783	-0.025945	0.0790474	0.449795	0.942009
AFR	EXT	neurological	348.2	Cerebral edema and compression of brain	165	0.0196592	-0.0469759	0.0878026	0.217978	0.897479
AFR	EXT	neurological	348.8	Encephalopathy, not elsewhere classified	584	0.0695818	0.0392157	0.0485362	0.0628271	1.0945
AFR	EXT	neurological	348.9	Other conditions of brain, NOS	372	0.0443226	-0.0106384	0.0585839	0.675849	0.975802
AFR	EXT	neurological	349	Other and unspecified disorders of the nervous system	224	0.0266889	-0.0240093	0.0811636	0.495786	0.946217
AFR	EXT	neurological	350.1	Abnormal involuntary movements	852	0.101513	0.0307498	0.040418	0.0798093	1.07337
AFR	EXT	neurological	350.2	Abnormality of gait	317	0.0377696	-0.051812	0.0655486	0.0687521	0.88754
AFR	EXT	neurological	350.3	Lack of coordination	161	0.0191827	0.0420167	0.0977681	0.32239	1.10158
AFR	EXT	neurological	350.6	Disturbances of sensation of smell and taste	84	0.0100083	0.00386017	0.118092	0.940003	1.00893
AFR	EXT	neurological	351	Other peripheral nerve disorders	1090	0.12987	-0.029084	0.0374538	0.0737717	0.935225
AFR	EXT	neurological	352.2	Facial nerve disorders [CN7]	89	0.0106041	0.119013	0.145499	0.059643	1.31526
AFR	EXT	neurological	355	Complex regional/central pain syndrome	100	0.0119147	-0.142207	0.115808	0.00469174	0.720764
AFR	EXT	neurological	355.1	Chronic pain syndrome	913	0.108781	0.0119514	0.0413473	0.505691	1.0279
AFR	EXT	neurological	356	Hereditary and idiopathic peripheral neuropathy	384	0.0457524	-0.0170219	0.0658548	0.551734	0.961564
AFR	EXT	neurological	357	Inflammatory and toxic neuropathy	1069	0.127368	-0.00491461	0.0383255	0.767789	0.988747
AFR	EXT	sense organs	361	Retinal detachments and defects	100	0.0119147	0.0177092	0.109967	0.71078	1.04162
AFR	EXT	sense organs	362.3	Other nondiabetic retinopathy	195	0.0232336	-0.0318418	0.0889503	0.40979	0.929305
AFR	EXT	sense organs	362.4	Retinal vascular changes and abnomalities	95	0.011319	-0.0995835	0.148817	0.123363	0.79509
AFR	EXT	sense organs	365	Glaucoma	662	0.0788753	-0.0454387	0.0443143	0.0182252	0.900661
AFR	EXT	sense organs	365.1	Open-angle glaucoma	189	0.0225188	-0.0333151	0.0844282	0.363565	0.926158
AFR	EXT	sense organs	366	Cataract	473	0.0563565	-0.0145137	0.0562603	0.552507	0.967133
AFR	EXT	sense organs	366.2	Senile cataract	933	0.111164	-0.0203565	0.0390326	0.229807	0.954209
AFR	EXT	sense organs	367	Disorders of refraction and accommodation; blindness and low vision	156	0.0185869	0.0136191	0.087819	0.721025	1.03186
AFR	EXT	sense organs	367.1	Myopia	384	0.0457524	0.00251165	0.0572767	0.919574	1.0058
AFR	EXT	sense organs	367.2	Astigmatism	429	0.051114	0.000737643	0.0531532	0.974508	1.0017
AFR	EXT	sense organs	367.8	Hypermetropia	257	0.0306208	-0.00124735	0.0677054	0.966163	0.997132
AFR	EXT	sense organs	367.9	Blindness and low vision	355	0.0422972	-0.00359379	0.0618998	0.893652	0.991759
AFR	EXT	sense organs	368	Visual disturbances	953	0.113547	0.0029455	0.0381378	0.858852	1.00681
AFR	EXT	sense organs	368.2	Diplopia and disorders of binocular vision	124	0.0147742	0.0617031	0.106522	0.182278	1.15267
AFR	EXT	sense organs	368.4	Visual field defects	102	0.012153	-0.0421407	0.122579	0.4286	0.907526
AFR	EXT	sense organs	368.9	Subjective visual disturbances	183	0.0218039	-0.0102918	0.0825488	0.774055	0.976581
AFR	EXT	sense organs	368.91	Psychophysical visual disturbances	149	0.0177529	-0.0293391	0.103385	0.513473	0.934676
AFR	EXT	sense organs	369.2	Eye infection, viral	90	0.0107232	0.0539474	0.11274	0.270542	1.13226
AFR	EXT	sense organs	369.5	Conjunctivitis, infectious	489	0.0582628	-0.0304108	0.0507199	0.167405	0.932372
AFR	EXT	sense organs	371.1	Uveitis, noninfectious or NOS	153	0.0182295	-0.0021306	0.0914153	0.957201	0.995106
AFR	EXT	sense organs	371.3	Inflammation of eyelids	358	0.0426546	-0.0392842	0.0608834	0.137355	0.913515
AFR	EXT	sense organs	372	Disorders of conjunctiva	273	0.0325271	-0.0281405	0.0675707	0.337591	0.937259
AFR	EXT	sense organs	374	Other disorders of eyelids	161	0.0191827	0.0158874	0.089801	0.683737	1.03726
AFR	EXT	sense organs	375.1	Dry eyes	638	0.0760157	-0.0431692	0.0463209	0.0318797	0.90538
AFR	EXT	sense organs	377.3	Optic neuritis/neuropathy	84	0.0100083	-0.0580614	0.147926	0.366117	0.87486
AFR	EXT	sense organs	379	Other disorders of eye	185	0.0220422	-0.0366422	0.0830335	0.309574	0.91909
AFR	EXT	sense organs	379.2	Disorders of vitreous body	340	0.0405099	-0.00670437	0.0660359	0.815162	0.984681
AFR	EXT	sense organs	379.9	Pain, swelling or discharge of eye	408	0.0486119	-0.0150292	0.0559594	0.536302	0.965986
AFR	EXT	sense organs	380.1	Otitis externa	342	0.0407482	-0.0128637	0.0641815	0.644441	0.970815
AFR	EXT	sense organs	380.4	Impacted cerumen	497	0.059216	-0.0247267	0.051471	0.268655	0.944655
AFR	EXT	sense organs	381.1	Otitis media	133	0.0158465	0.0196344	0.0926745	0.625667	1.04625
AFR	EXT	sense organs	381.11	Suppurative and unspecified otitis media	315	0.0375313	-0.0421305	0.06365	0.127483	0.907548
AFR	EXT	sense organs	381.2	Eustachian tube disorders	114	0.0135827	0.0207425	0.097174	0.62307	1.04892
AFR	EXT	sense organs	382	Otalgia	580	0.0691052	0.0192346	0.0484717	0.360868	1.04528
AFR	EXT	sense organs	386.2	Peripheral or central vertigo	165	0.0196592	-0.0240814	0.0927889	0.550115	0.94606
AFR	EXT	sense organs	386.9	Dizziness and giddiness (Light-headedness and vertigo)	1835	0.218635	0.00135077	0.0284564	0.912965	1.00312
AFR	EXT	sense organs	389	Hearing loss	465	0.0554033	0.000325602	0.0530643	0.988727	1.00075
AFR	EXT	sense organs	389.1	Sensorineural hearing loss	332	0.0395568	-0.0399828	0.0600034	0.124953	0.912047
AFR	EXT	sense organs	389.4	Tinnitus	273	0.0325271	0.0388993	0.0716262	0.211115	1.0937
AFR	EXT	circulatory system	394	Rheumatic disease of the heart valves	175	0.0208507	-0.0388771	0.092791	0.334682	0.914372
AFR	EXT	circulatory system	394.1	Mitral valve stenosis and aortic valve stenosis	92	0.0109615	-0.00803007	0.103683	0.858463	0.98168
AFR	EXT	circulatory system	394.7	Disease of tricuspid valve	204	0.024306	0.0870855	0.0776257	0.00978913	1.22204
AFR	EXT	circulatory system	395.1	Nonrheumatic mitral valve disorders	537	0.0639819	0.0110976	0.0492375	0.603776	1.02588
AFR	EXT	circulatory system	395.2	Nonrheumatic aortic valve disorders	300	0.0357441	0.0688394	0.0629875	0.0118525	1.17176
AFR	EXT	circulatory system	395.3	Nonrheumatic tricuspid valve disorders	321	0.0382462	0.0302647	0.070699	0.324287	1.07217
AFR	EXT	circulatory system	395.4	Nonrheumatic pulmonary valve disorders	155	0.0184678	0.0483505	0.103036	0.279917	1.11777
AFR	EXT	circulatory system	395.6	Heart valve replaced	91	0.0108424	-0.0237581	0.11779	0.64234	0.946764
AFR	EXT	circulatory system	396	Abnormal heart sounds	357	0.0425354	-0.00104111	0.0624713	0.96939	0.997606
AFR	EXT	circulatory system	401.1	Essential hypertension	5064	0.60336	0.00168958	0.0166194	0.814917	1.0039
AFR	EXT	circulatory system	401.2	Hypertensive heart and/or renal disease	570	0.0679137	0.0341017	0.0512915	0.125795	1.08169
AFR	EXT	circulatory system	401.21	Hypertensive heart disease	1032	0.12296	0.00976374	0.0380868	0.555004	1.02274
AFR	EXT	circulatory system	401.22	Hypertensive chronic kidney disease	991	0.118075	0.00390088	0.0367536	0.806931	1.00902
AFR	EXT	circulatory system	401.3	Other hypertensive complications	400	0.0476588	0.0652032	0.0613623	0.0144167	1.16199
AFR	EXT	circulatory system	411.1	Unstable angina (intermediate coronary syndrome)	220	0.0262123	-0.0187802	0.0773418	0.576082	0.957679
AFR	EXT	circulatory system	411.2	Myocardial infarction	963	0.114738	0.0145596	0.038378	0.382368	1.03409
AFR	EXT	circulatory system	411.3	Angina pectoris	598	0.0712499	-0.00841718	0.0466355	0.67771	0.980805
AFR	EXT	circulatory system	411.4	Coronary atherosclerosis	1426	0.169903	0.00701133	0.0309722	0.602194	1.01628
AFR	EXT	circulatory system	411.8	Other chronic ischemic heart disease, unspecified	289	0.0344335	0.0166192	0.0698585	0.583842	1.03901
AFR	EXT	circulatory system	411.9	Other acute and subacute forms of ischemic heart disease	262	0.0312165	0.0411169	0.079727	0.235033	1.0993
AFR	EXT	circulatory system	414	Other forms of chronic heart disease	371	0.0442035	0.0530485	0.0632451	0.0534393	1.12992
AFR	EXT	circulatory system	415.11	Pulmonary embolism and infarction, acute	431	0.0513523	0.0434467	0.0566106	0.0772023	1.10521
AFR	EXT	circulatory system	415.2	Chronic pulmonary heart disease	287	0.0341952	0.0144279	0.0657693	0.613473	1.03378
AFR	EXT	circulatory system	416	Cardiomegaly	914	0.1089	0.0257426	0.0395343	0.133791	1.06107
AFR	EXT	circulatory system	418	Nonspecific chest pain	4086	0.486834	0.0159385	0.0182483	0.0443118	1.03738
AFR	EXT	circulatory system	418.1	Precordial pain	625	0.0744668	0.0179675	0.0454849	0.36305	1.04224
AFR	EXT	circulatory system	420.2	Pericarditis	248	0.0295484	-0.0323237	0.0738723	0.313683	0.928274
AFR	EXT	circulatory system	420.3	Endocarditis	128	0.0152508	0.068788	0.107871	0.142014	1.17162
AFR	EXT	circulatory system	425.1	Primary/intrinsic cardiomyopathies	570	0.0679137	0.0199715	0.0503328	0.360905	1.04706
AFR	EXT	circulatory system	425.2	Secondary/extrinsic cardiomyopathies	115	0.0137019	0.0683346	0.120415	0.191316	1.1704
AFR	EXT	circulatory system	426.21	First degree AV block	221	0.0263315	0.0367571	0.0826939	0.306077	1.08832
AFR	EXT	circulatory system	426.31	Right bundle branch block	211	0.02514	-0.00709619	0.0804647	0.839084	0.983793
AFR	EXT	circulatory system	426.32	Left bundle branch block	194	0.0231145	0.0248036	0.0847343	0.5003	1.05877
AFR	EXT	circulatory system	426.7	Abnormal electrocardiogram [ECG] [EKG]	1625	0.193614	0.00624816	0.0294444	0.625115	1.01449
AFR	EXT	circulatory system	426.8	Other cardiac conduction disorders	258	0.0307399	0.0595272	0.0779883	0.0788281	1.1469
AFR	EXT	circulatory system	427.11	Paroxysmal supraventricular tachycardia	277	0.0330037	0.0441179	0.0689072	0.140419	1.10692
AFR	EXT	circulatory system	427.12	Paroxysmal ventricular tachycardia	230	0.0274038	0.0133494	0.0799818	0.700745	1.03122
AFR	EXT	circulatory system	427.21	Atrial fibrillation	589	0.0701775	-0.0201129	0.0486816	0.341443	0.954744
AFR	EXT	circulatory system	427.22	Atrial flutter	193	0.0229954	-0.00482527	0.0902559	0.902027	0.988951
AFR	EXT	circulatory system	427.3	Other specified cardiac dysrhythmias	977	0.116407	0.00586209	0.0379256	0.721911	1.01359
AFR	EXT	circulatory system	427.42	Cardiac arrest	145	0.0172763	0.0552688	0.0934045	0.173048	1.13571
AFR	EXT	circulatory system	427.5	Arrhythmia (cardiac) NOS	543	0.0646968	-0.00490135	0.0508417	0.82433	0.988778
AFR	EXT	circulatory system	427.6	Premature beats	340	0.0405099	0.0115229	0.0642923	0.679839	1.02689
AFR	EXT	circulatory system	427.61	Supraventricular premature beats	157	0.0187061	0.0404249	0.0859497	0.278817	1.09755
AFR	EXT	circulatory system	427.7	Tachycardia NOS	1598	0.190397	0.00651592	0.0298544	0.615277	1.01512
AFR	EXT	circulatory system	427.9	Palpitations	842	0.100322	-0.0155696	0.0408563	0.380229	0.964785
AFR	EXT	circulatory system	428.1	Congestive heart failure (CHF) NOS	1093	0.130228	0.00622844	0.0376238	0.703068	1.01444
AFR	EXT	circulatory system	428.2	Heart failure NOS	272	0.032408	-0.0245309	0.0742728	0.446955	0.945081
AFR	EXT	circulatory system	428.3	Heart failure with reduced EF [Systolic or combined heart failure]	811	0.0966281	0.0193736	0.0425784	0.294777	1.04562
AFR	EXT	circulatory system	428.4	Heart failure with preserved EF [Diastolic heart failure]	686	0.0817348	0.0173767	0.0456712	0.380989	1.04082
AFR	EXT	circulatory system	429.2	Abnormal function study of cardiovascular system	223	0.0265698	-0.00105115	0.0734231	0.973703	0.997583
AFR	EXT	circulatory system	429.3	Symptoms involving cardiovascular system	925	0.110211	0.0240472	0.0381367	0.146529	1.05693
AFR	EXT	circulatory system	430.2	Intracerebral hemorrhage	98	0.0116764	0.0300916	0.123278	0.574081	1.07175
AFR	EXT	circulatory system	433	Cerebrovascular disease	84	0.0100083	-0.0094841	0.128133	0.864671	0.978399
AFR	EXT	circulatory system	433.1	Occlusion and stenosis of precerebral arteries	307	0.0365781	0.0434259	0.0689465	0.14698	1.10516
AFR	EXT	circulatory system	433.12	Cerebral atherosclerosis	98	0.0116764	0.0819827	0.0999167	0.0588521	1.20777
AFR	EXT	circulatory system	433.21	Cerebral artery occlusion, with cerebral infarction	577	0.0687478	0.0393806	0.0499774	0.0696221	1.09492
AFR	EXT	circulatory system	433.3	Cerebral ischemia	195	0.0232336	0.0316172	0.0835587	0.383613	1.07552
AFR	EXT	circulatory system	433.31	Transient cerebral ischemia	221	0.0263315	0.100055	0.0819973	0.00495915	1.25909
AFR	EXT	circulatory system	433.5	Cerebral aneurysm	116	0.013821	0.0526428	0.103173	0.240047	1.12887
AFR	EXT	circulatory system	433.8	Late effects of cerebrovascular disease	372	0.0443226	0.0248256	0.0613467	0.351439	1.05883
AFR	EXT	circulatory system	440	Atherosclerosis	111	0.0132253	0.0632401	0.120289	0.226069	1.15675
AFR	EXT	circulatory system	440.2	Atherosclerosis of the extremities	158	0.0188252	0.0791663	0.109768	0.096782	1.19996
AFR	EXT	circulatory system	440.22	Atherosclerosis of native arteries of the extremities with intermittent claudication	105	0.0125104	-0.00828746	0.124649	0.878327	0.981098
AFR	EXT	circulatory system	440.9	Atherosclerosis of aorta	276	0.0328845	-0.00523841	0.0710019	0.865104	0.988011
AFR	EXT	circulatory system	442.1	Aortic aneurysm	113	0.0134636	0.0363113	0.105034	0.426017	1.0872
AFR	EXT	circulatory system	443.7	Peripheral angiopathy in diseases classified elsewhere	275	0.0327654	0.0293357	0.0759473	0.373785	1.06988
AFR	EXT	circulatory system	443.9	Peripheral vascular disease, unspecified	530	0.0631479	0.0202343	0.0531341	0.380562	1.04769
AFR	EXT	circulatory system	444	Arterial embolism and thrombosis	87	0.0103658	0.100377	0.134148	0.0849038	1.26002
AFR	EXT	circulatory system	447	Other disorders of arteries and arterioles	167	0.0198975	0.0381767	0.0863163	0.308485	1.09188
AFR	EXT	circulatory system	447.1	Stricture of artery	145	0.0172763	0.103061	0.10495	0.0237509	1.26783
AFR	EXT	circulatory system	447.7	Aortic ectasia	125	0.0148934	0.0793263	0.100251	0.0684588	1.2004
AFR	EXT	circulatory system	450	Noninfectious disorders of lymphatic channels	199	0.0237102	-0.00157698	0.0814882	0.964458	0.996375
AFR	EXT	circulatory system	451	Phlebitis and thrombophlebitis	124	0.0147742	-0.000741103	0.111142	0.98775	0.998295
AFR	EXT	circulatory system	452	Other venous embolism and thrombosis	337	0.0401525	0.049112	0.0660506	0.0868797	1.11973
AFR	EXT	circulatory system	452.2	Deep vein thrombosis [DVT]	577	0.0687478	0.0159324	0.050276	0.465581	1.03737
AFR	EXT	circulatory system	454	Varicose veins	89	0.0106041	0.0209736	0.121663	0.691408	1.04948
AFR	EXT	circulatory system	454.1	Varicose veins of lower extremity	106	0.0126296	-0.067021	0.108735	0.155829	0.856996
AFR	EXT	circulatory system	454.11	Varicose veins of lower extremity, symptomtic	187	0.0222805	-0.0170716	0.081398	0.629152	0.961454
AFR	EXT	circulatory system	455	Hemorrhoids	1133	0.134993	-0.0096352	0.0346704	0.522232	0.978058
AFR	EXT	circulatory system	456	Chronic venous insufficiency [CVI]	350	0.0417014	-0.0278916	0.0626573	0.305371	0.937796
AFR	EXT	circulatory system	458.1	Orthostatic hypotension	256	0.0305016	0.0351756	0.075744	0.284924	1.08437
AFR	EXT	circulatory system	458.2	Iatrogenic hypotension	156	0.0185869	-0.0461572	0.0972113	0.274263	0.899172
AFR	EXT	circulatory system	458.9	Hypotension NOS	887	0.105683	0.0224484	0.0414602	0.212498	1.05305
AFR	EXT	circulatory system	459.1	Hemorrhage NOS	94	0.0111998	-0.0418558	0.144212	0.503944	0.908122
AFR	EXT	circulatory system	459.9	Circulatory disease NEC	292	0.0347909	0.0094608	0.0726652	0.764337	1.02202
AFR	EXT	respiratory	464	Acute sinusitis	560	0.0667223	-0.0356591	0.0505498	0.104311	0.921172
AFR	EXT	respiratory	465	Acute upper respiratory infections of multiple or unspecified sites	1927	0.229596	-0.00456121	0.0273298	0.700763	0.989552
AFR	EXT	respiratory	465.2	Acute pharyngitis	1113	0.132611	-0.0160504	0.0357556	0.301316	0.963717
AFR	EXT	respiratory	465.4	Acute laryngitis and tracheitis	84	0.0100083	0.0452947	0.109534	0.341012	1.10993
AFR	EXT	respiratory	470	Septal Deviations/Turbinate Hypertrophy	160	0.0190635	-0.032266	0.0892234	0.405022	0.928398
AFR	EXT	respiratory	472	Chronic pharyngitis and nasopharyngitis	295	0.0351483	-0.0408059	0.0684854	0.170077	0.91032
AFR	EXT	respiratory	473	Diseases of the larynx and vocal cords	204	0.024306	0.0124096	0.0870456	0.742709	1.02899
AFR	EXT	respiratory	473.4	Voice disturbance	278	0.0331228	0.00124828	0.0702563	0.967367	1.00288
AFR	EXT	respiratory	474.2	Chronic tonsillitis and adenoiditis	104	0.0123913	0.0220031	0.126871	0.689645	1.05197
AFR	EXT	respiratory	475	Chronic sinusitis	634	0.0755391	-0.0513865	0.0461175	0.0102981	0.88841
AFR	EXT	respiratory	475.9	Postnasal drip	193	0.0229954	-0.0460378	0.0800243	0.18528	0.899419
AFR	EXT	respiratory	476	Allergic rhinitis	1195	0.142381	-0.0254785	0.0349244	0.0929938	0.943021
AFR	EXT	respiratory	477	Epistaxis or throat hemorrhage	305	0.0363398	0.0462821	0.067753	0.115743	1.11245
AFR	EXT	respiratory	478	Throat pain	227	0.0270463	0.0108498	0.0765603	0.744189	1.0253
AFR	EXT	respiratory	479	Other upper respiratory disease	1265	0.150721	0.00665784	0.0329442	0.641688	1.01545
AFR	EXT	respiratory	480	Pneumonia	1325	0.15787	0.0248842	0.0328192	0.080834	1.05897
AFR	EXT	respiratory	480.1	Bacterial pneumonia	272	0.032408	-0.0180204	0.074094	0.575471	0.959356
AFR	EXT	respiratory	480.11	Pneumococcal pneumonia	249	0.0296676	0.0197189	0.0762103	0.551324	1.04645
AFR	EXT	respiratory	480.2	Viral pneumonia	136	0.016204	0.0447782	0.0917215	0.260964	1.10861
AFR	EXT	respiratory	481	Influenza	582	0.0693435	0.0128258	0.0503045	0.557153	1.02997
AFR	EXT	respiratory	483	Acute bronchitis and bronchiolitis	779	0.0928154	-0.00861439	0.0429087	0.643888	0.98036
AFR	EXT	respiratory	495	Asthma	2262	0.26951	0.0122556	0.0249957	0.258907	1.02862
AFR	EXT	respiratory	495.1	Chronic obstructive asthma	173	0.0206124	0.0372814	0.0905072	0.342889	1.08964
AFR	EXT	respiratory	495.2	Asthma with exacerbation	823	0.0980579	0.0155332	0.041816	0.392368	1.03641
AFR	EXT	respiratory	496	Chronic airway obstruction	1534	0.182771	0.0315648	0.0302849	0.0163996	1.07539
AFR	EXT	respiratory	496.1	Emphysema	770	0.0917431	0.0207705	0.0411636	0.245297	1.04899
AFR	EXT	respiratory	496.2	Chronic bronchitis	327	0.038961	-0.0467729	0.067942	0.112931	0.897898
AFR	EXT	respiratory	496.21	Obstructive chronic bronchitis	840	0.100083	0.00421018	0.0400792	0.808874	1.00974
AFR	EXT	respiratory	496.3	Bronchiectasis	143	0.017038	0.0694915	0.0975257	0.10086	1.17352
AFR	EXT	respiratory	497	Bronchitis	737	0.0878113	0.00540798	0.0430394	0.772333	1.01253
AFR	EXT	respiratory	498	Acute bronchospasm	94	0.0111998	0.0574202	0.109798	0.228524	1.14135
AFR	EXT	respiratory	501	Pneumonitis due to inhalation of food or vomitus	261	0.0310973	0.00840497	0.072457	0.789393	1.01954
AFR	EXT	respiratory	502	Postinflammatory pulmonary fibrosis	211	0.02514	0.0236607	0.071011	0.442953	1.05599
AFR	EXT	respiratory	503	Pulmonary congestion and hypostasis	367	0.0437269	0.0363755	0.062863	0.182734	1.08737
AFR	EXT	respiratory	504	Other alveolar and parietoalveolar pneumonopathy	136	0.016204	0.00552113	0.100721	0.899559	1.01279
AFR	EXT	respiratory	505	Other pulmonary inflamation or edema	173	0.0206124	0.0394158	0.0954046	0.341453	1.095
AFR	EXT	respiratory	506	Empyema and pneumothorax	167	0.0198975	0.0339496	0.077847	0.315296	1.08131
AFR	EXT	respiratory	507	Pleurisy; pleural effusion	759	0.0904325	0.0228159	0.0414835	0.205363	1.05394
AFR	EXT	respiratory	508	Pulmonary collapse; interstitial and compensatory emphysema	998	0.118909	0.00045987	0.0373637	0.977391	1.00106
AFR	EXT	respiratory	509.1	Respiratory failure	1054	0.125581	0.0347296	0.0362172	0.0272439	1.08325
AFR	EXT	respiratory	509.8	Dependence on respirator [Ventilator] or supplemental oxygen	441	0.0525438	0.0092391	0.0590826	0.718795	1.0215
AFR	EXT	respiratory	510	Other diseases of lung	667	0.079471	0.0118379	0.0469979	0.561928	1.02763
AFR	EXT	respiratory	512.1	Wheezing	599	0.071369	0.010751	0.051039	0.627661	1.02506
AFR	EXT	respiratory	512.2	Painful respiration	920	0.109615	0.0194366	0.0396473	0.258978	1.04577
AFR	EXT	respiratory	512.7	Shortness of breath	3339	0.397832	0.0090365	0.0207594	0.316196	1.02103
AFR	EXT	respiratory	512.8	Cough	2547	0.303467	-0.00521068	0.0221725	0.588423	0.988074
AFR	EXT	respiratory	512.9	Other dyspnea	2335	0.278208	0.00121212	0.0241498	0.907993	1.00279
AFR	EXT	respiratory	513.3	Hypoventilation	119	0.0141785	0.0163887	0.109018	0.729231	1.03846
AFR	EXT	respiratory	513.31	Apnea	106	0.0126296	-0.0665524	0.115092	0.18303	0.857922
AFR	EXT	respiratory	513.32	Orthopnea	114	0.0135827	0.00649518	0.0996194	0.880663	1.01507
AFR	EXT	respiratory	513.4	Hyperventilation	142	0.0169189	-0.0141758	0.0921297	0.723118	0.967886
AFR	EXT	respiratory	513.8	Disorders of diaphragm	96	0.0114381	-0.0147786	0.116156	0.769553	0.966543
AFR	EXT	respiratory	514	Abnormal findings examination of lungs	1572	0.187299	0.0120526	0.0303679	0.360786	1.02814
AFR	EXT	respiratory	514.1	Abnormal results of function study of pulmonary system	106	0.0126296	-0.0445002	0.11873	0.38813	0.902609
AFR	EXT	respiratory	514.2	Solitary pulmonary nodule	757	0.0901942	0.0081217	0.0426324	0.660912	1.01888
AFR	EXT	respiratory	516.1	Hemoptysis	298	0.0355058	0.0237032	0.0720025	0.448444	1.0561
AFR	EXT	respiratory	519.8	Other diseases of respiratory system, NEC	222	0.0264506	-0.0144672	0.0825762	0.686647	0.967237
AFR	EXT	respiratory	519.9	Symptoms involving respiratory system and other chest symptoms	256	0.0305016	0.0115767	0.0680825	0.695405	1.02701
AFR	EXT	digestive	521.1	Dental caries	833	0.0992494	0.0359192	0.0408725	0.0430174	1.08622
AFR	EXT	digestive	522.5	Periapical abscess	489	0.0582628	-0.0208317	0.0515545	0.352159	0.953165
AFR	EXT	digestive	523	Gingival and periodontal diseases	209	0.0249017	-0.00801731	0.0855719	0.829197	0.981709
AFR	EXT	digestive	523.1	Gingivitis	98	0.0116764	-0.0206034	0.131542	0.718358	0.953667
AFR	EXT	digestive	523.31	Acute periodontitis	166	0.0197784	0.0513645	0.087884	0.178379	1.12555
AFR	EXT	digestive	525	Other diseases of the teeth and supporting structures	937	0.111641	0.0199614	0.0379591	0.225954	1.04704
AFR	EXT	digestive	525.1	Loss of teeth or edentulism	169	0.0201358	-0.0147757	0.0950097	0.720274	0.96655
AFR	EXT	digestive	526	Diseases of the jaws	220	0.0262123	0.0242339	0.0791776	0.480965	1.05739
AFR	EXT	digestive	526.41	Temporomandibular joint disorder, unspecified	99	0.0117955	0.0816059	0.10591	0.076032	1.20672
AFR	EXT	digestive	527.7	Disturbance of salivary secretion	100	0.0119147	-0.0424876	0.106397	0.357837	0.906802
AFR	EXT	digestive	528	Diseases of the oral soft tissues, excluding lesions specific for gingiva and tongue	274	0.0326463	0.0384117	0.0688102	0.198665	1.09248
AFR	EXT	digestive	528.3	Cellulitis and abscess of oral soft tissues	105	0.0125104	-0.0575979	0.117957	0.260868	0.875794
AFR	EXT	digestive	528.5	Diseases of lips	104	0.0123913	-0.0409069	0.117666	0.423422	0.910108
AFR	EXT	digestive	530	Diseases of esophagus	88	0.0104849	-0.0138327	0.145633	0.826878	0.968651
AFR	EXT	digestive	530.1	Esophagitis, GERD and related diseases	213	0.0253783	0.0465521	0.0799922	0.180243	1.11315
AFR	EXT	digestive	530.11	GERD	2815	0.335399	0.00261437	0.0223858	0.787998	1.00604
AFR	EXT	digestive	530.14	Reflux esophagitis	298	0.0355058	-0.0142613	0.0699383	0.638694	0.967696
AFR	EXT	digestive	530.2	Esophageal bleeding (varices/hemorrhage)	192	0.0228762	0.0285809	0.0857879	0.443008	1.06802
AFR	EXT	digestive	530.3	Stricture and stenosis of esophagus	112	0.0133445	-0.0378329	0.116887	0.456104	0.916573
AFR	EXT	digestive	530.9	Heartburn	311	0.0370547	0.0430674	0.0679842	0.144656	1.10425
AFR	EXT	digestive	531.1	Hemorrhage from gastrointestinal ulcer	85	0.0101275	0.03991	0.121361	0.448922	1.09625
AFR	EXT	digestive	531.2	Gastric ulcer	218	0.025974	0.0230354	0.0807447	0.511247	1.05447
AFR	EXT	digestive	531.3	Duodenal ulcer	84	0.0100083	0.00710459	0.132718	0.901901	1.01649
AFR	EXT	digestive	531.4	Peptic ulcer, site unspecified	205	0.0244251	0.0423746	0.0753566	0.195392	1.10249
AFR	EXT	digestive	532	Dysphagia	922	0.109853	0.0110867	0.0390322	0.513094	1.02586
AFR	EXT	digestive	535.1	Acute gastritis	231	0.0275229	0.0389332	0.0733628	0.221719	1.09379
AFR	EXT	digestive	535.2	Atrophic gastritis	402	0.0478971	0.0413412	0.0574006	0.0972419	1.09987
AFR	EXT	digestive	535.6	Duodenitis	148	0.0176337	-0.0506975	0.0825087	0.15712	0.889821
AFR	EXT	digestive	535.8	Other specified gastritis	161	0.0191827	0.00563692	0.0879371	0.882659	1.01306
AFR	EXT	digestive	535.9	Gastritis and duodenitis, NOS	802	0.0955558	0.0357806	0.041268	0.045889	1.08588
AFR	EXT	digestive	536.3	Gastroparesis	276	0.0328845	0.0502034	0.0758552	0.127527	1.12254
AFR	EXT	digestive	536.8	Dyspepsia and other specified disorders of function of stomach	245	0.029191	0.06814	0.0708599	0.026815	1.16988
AFR	EXT	digestive	537	Other disorders of stomach and duodenum	578	0.0688669	0.0298812	0.0471171	0.144214	1.07123
AFR	EXT	digestive	550	Abdominal hernia	166	0.0197784	0.02197	0.0950283	0.594487	1.05189
AFR	EXT	digestive	550.1	Inguinal hernia	273	0.0325271	0.0213295	0.0661473	0.457797	1.05034
AFR	EXT	digestive	550.2	Diaphragmatic hernia	653	0.0778029	0.0093304	0.0454642	0.636536	1.02172
AFR	EXT	digestive	550.4	Umbilical hernia	368	0.0438461	0.0507911	0.0576295	0.0424222	1.12406
AFR	EXT	digestive	550.5	Ventral hernia	326	0.0388419	0.0511873	0.0668168	0.0777363	1.12509
AFR	EXT	digestive	550.6	Incisional hernia	118	0.0140593	-0.0214537	0.110026	0.653448	0.951801
AFR	EXT	digestive	555.1	Regional enteritis	93	0.0110807	-0.0891481	0.121445	0.0909827	0.814427
AFR	EXT	digestive	558	Noninfectious gastroenteritis	852	0.101513	-0.00134418	0.0386279	0.936137	0.99691
AFR	EXT	digestive	560.1	Paralytic ileus	195	0.0232336	0.0614285	0.0898737	0.115531	1.15194
AFR	EXT	digestive	560.2	Impaction of intestine	134	0.0159657	-0.0405611	0.0927524	0.313968	0.910833
AFR	EXT	digestive	560.4	Other intestinal obstruction	126	0.0150125	0.00928103	0.109848	0.845749	1.0216
AFR	EXT	digestive	561	Symptoms involving digestive system	481	0.0573097	-0.0629692	0.0522316	0.00550424	0.865029
AFR	EXT	digestive	562.1	Diverticulosis	893	0.106398	-0.00618624	0.03842	0.710821	0.985857
AFR	EXT	digestive	562.2	Diverticulitis	195	0.0232336	-0.00657396	0.0795446	0.849076	0.984977
AFR	EXT	digestive	564	Functional digestive disorders	117	0.0139402	0.00653652	0.115451	0.896277	1.01516
AFR	EXT	digestive	564.1	Irritable Bowel Syndrome	237	0.0282378	-0.0748971	0.0796717	0.0304186	0.841595
AFR	EXT	digestive	565	Anal and rectal conditions	550	0.0655308	-0.0323852	0.0498039	0.134324	0.928143
AFR	EXT	digestive	565.1	Anal and rectal polyp	159	0.0189444	0.033704	0.0828495	0.348906	1.0807
AFR	EXT	digestive	567	Peritonitis and retroperitoneal infections	164	0.0195401	0.0222227	0.0965541	0.59614	1.0525
AFR	EXT	digestive	568	Other disorders of peritoneum	98	0.0116764	-0.00846337	0.13271	0.883255	0.980701
AFR	EXT	digestive	568.1	Peritoneal adhesions (postoperative) (postinfection)	138	0.0164423	0.0349077	0.0972121	0.408333	1.0837
AFR	EXT	digestive	569	Other disorders of intestine	366	0.0436078	-0.011	0.0627297	0.686382	0.97499
AFR	EXT	digestive	569.2	Gastrointestinal complications	140	0.0166806	0.0016083	0.0874806	0.966234	1.00371
AFR	EXT	digestive	571.5	Other chronic nonalcoholic liver disease	792	0.0943644	0.0138586	0.0420209	0.447613	1.03243
AFR	EXT	digestive	571.51	Cirrhosis of liver without mention of alcohol	379	0.0451567	0.0296576	0.0594629	0.25079	1.07067
AFR	EXT	digestive	571.8	Liver abscess and sequelae of chronic liver disease	100	0.0119147	0.0580536	0.112012	0.23272	1.14302
AFR	EXT	digestive	571.81	Portal hypertension	126	0.0150125	0.0351918	0.0992869	0.414419	1.08441
AFR	EXT	digestive	572	Ascites (non malignant)	359	0.0427737	0.0437691	0.0630083	0.109708	1.10604
AFR	EXT	digestive	573	Other disorders of liver	573	0.0682712	-0.0137766	0.0492712	0.519691	0.968776
AFR	EXT	digestive	573.3	Hepatomegaly	423	0.0503991	0.0213825	0.0574221	0.391213	1.05047
AFR	EXT	digestive	573.6	Nonspecific elevation of levels of transaminase or lactic acid dehydrogenase [LDH]	244	0.0290718	0.0312908	0.0744032	0.33286	1.07471
AFR	EXT	digestive	573.7	Abnormal results of function study of liver	283	0.0337186	-0.00333355	0.0737069	0.917059	0.992354
AFR	EXT	digestive	574.1	Cholelithiasis	440	0.0524246	0.0321512	0.0536454	0.167586	1.07684
AFR	EXT	digestive	574.2	Calculus of bile duct	94	0.0111998	0.0378923	0.122718	0.477094	1.09117
AFR	EXT	digestive	574.3	Cholecystitis without cholelithiasis	128	0.0152508	0.00993199	0.114897	0.84223	1.02313
AFR	EXT	digestive	575.7	Other disorders of gallbladder	210	0.0250209	0.0728524	0.0798308	0.0356142	1.18264
AFR	EXT	digestive	575.8	Other disorders of biliary tract	271	0.0322888	0.0339204	0.0657835	0.23511	1.08124
AFR	EXT	digestive	575.9	Nonspecific abnormal findings on radiological and other examination of biliary tract	212	0.0252591	0.0780854	0.080142	0.0248647	1.19698
AFR	EXT	digestive	577	Diseases of pancreas	256	0.0305016	0.0176091	0.0735766	0.581581	1.04138
AFR	EXT	digestive	577.1	Acute pancreatitis	161	0.0191827	0.0830264	0.0950675	0.0443316	1.21067
AFR	EXT	digestive	577.2	Chronic pancreatitis	244	0.0290718	0.0477889	0.0766449	0.151092	1.11632
AFR	EXT	digestive	577.3	Cyst and pseudocyst of pancreas	89	0.0106041	0.0763178	0.129615	0.175172	1.19211
AFR	EXT	digestive	578.1	Hematemesis	295	0.0351483	0.030218	0.0650454	0.284751	1.07206
AFR	EXT	digestive	578.2	Blood in stool	689	0.0820922	0.0176997	0.0439849	0.354149	1.0416
AFR	EXT	digestive	578.8	Hemorrhage of rectum and anus	592	0.070535	-0.0292462	0.0457054	0.140646	0.934876
AFR	EXT	digestive	578.9	Hemorrhage of gastrointestinal tract	432	0.0514715	0.00954245	0.0527959	0.677282	1.02222
AFR	EXT	digestive	579	Other symptoms involving abdomen and pelvis	342	0.0407482	0.00281014	0.0644964	0.920087	1.00649
AFR	EXT	digestive	579.2	Splenomegaly	94	0.0111998	0.107837	0.115016	0.03086	1.28185
AFR	EXT	digestive	579.8	Nonspecific abnormal findings in stool contents	402	0.0478971	-0.00969991	0.053768	0.677854	0.977913
AFR	EXT	genitourinary	580.2	Nephrotic syndrome without mention of glomerulonephritis	118	0.0140593	-0.0734178	0.0968172	0.0807969	0.844466
AFR	EXT	genitourinary	580.31	Nephritis and nephropathy in diseases classified elsewhere	115	0.0137019	-0.0458138	0.110496	0.339732	0.899883
AFR	EXT	genitourinary	580.32	Nephritis and nephropathy with pathological lesion	100	0.0119147	-0.0215558	0.130403	0.703484	0.951578
AFR	EXT	genitourinary	580.4	Renal sclerosis, NOS	96	0.0114381	0.103083	0.127855	0.063389	1.26789
AFR	EXT	genitourinary	585.1	Acute renal failure	2005	0.23889	0.0160494	0.0272075	0.174378	1.03765
AFR	EXT	genitourinary	585.2	Renal failure NOS	157	0.0187061	0.0280807	0.0881158	0.463078	1.06679
AFR	EXT	genitourinary	585.3	Chronic renal failure [CKD]	1022	0.121768	0.0304047	0.0365145	0.0551995	1.07252
AFR	EXT	genitourinary	585.31	Renal dialysis	234	0.0278804	0.0793398	0.0826379	0.0270575	1.20044
AFR	EXT	genitourinary	585.32	End stage renal disease	350	0.0417014	0.0275061	0.0686187	0.356006	1.06538
AFR	EXT	genitourinary	585.33	Chronic Kidney Disease, Stage III	486	0.0579054	0.025961	0.0522755	0.252828	1.0616
AFR	EXT	genitourinary	585.34	Chronic Kidney Disease, Stage IV	260	0.0309782	0.0608069	0.075887	0.0650345	1.15029
AFR	EXT	genitourinary	585.4	Chronic kidney disease, Stage I or II	418	0.0498034	0.0127142	0.05432	0.589925	1.02971
AFR	EXT	genitourinary	586	Other disorders of the kidney and ureters	712	0.0848326	-0.0118643	0.0443993	0.53836	0.973051
AFR	EXT	genitourinary	586.2	Cyst of kidney, acquired	459	0.0546884	0.0426985	0.0542922	0.0701589	1.10331
AFR	EXT	genitourinary	586.4	Stricture/obstruction of ureter	173	0.0206124	0.0431486	0.0903623	0.27155	1.10446
AFR	EXT	genitourinary	587	Kidney replaced by transpant	102	0.012153	0.0348611	0.123355	0.515221	1.08358
AFR	EXT	genitourinary	588.1	Renal osteodystrophy	84	0.0100083	0.0680437	0.116189	0.177509	1.16962
AFR	EXT	genitourinary	588.2	Secondary hyperparathyroidism (of renal origin)	244	0.0290718	0.00914212	0.0764391	0.783017	1.02127
AFR	EXT	genitourinary	589	Abnormal results of function study of kidney	170	0.020255	0.0503712	0.0882484	0.188749	1.12298
AFR	EXT	genitourinary	590	Pyelonephritis	366	0.0436078	0.0360581	0.0626108	0.184813	1.08657
AFR	EXT	genitourinary	591	Urinary tract infection	1542	0.183725	0.0023993	0.0299894	0.853842	1.00554
AFR	EXT	genitourinary	592.1	Cystitis	216	0.0257357	0.00533002	0.078809	0.876247	1.01235
AFR	EXT	genitourinary	592.11	Acute cystitis	484	0.0576671	0.00698272	0.0523212	0.758615	1.01621
AFR	EXT	genitourinary	592.2	Urethritis and urethral syndrome	95	0.011319	-0.0396075	0.113554	0.421894	0.912835
AFR	EXT	genitourinary	593	Hematuria	710	0.0845943	-0.00840841	0.0442665	0.661839	0.980825
AFR	EXT	genitourinary	593.1	Gross hematuria	205	0.0244251	0.0606479	0.0794529	0.0788142	1.14987
AFR	EXT	genitourinary	593.2	Microscopic hematuria	101	0.0120338	-0.0154386	0.111654	0.750195	0.965076
AFR	EXT	genitourinary	594.1	Calculus of kidney	442	0.0526629	-0.0117675	0.0516709	0.600008	0.973268
AFR	EXT	genitourinary	595	Hydronephrosis	204	0.024306	0.0459368	0.0856523	0.216861	1.11157
AFR	EXT	genitourinary	596	Other disorders of bladder	232	0.0276421	0.0868814	0.0760091	0.00848978	1.22147
AFR	EXT	genitourinary	596.5	Functional disorders of bladder	301	0.0358632	-0.0314194	0.0698055	0.300019	0.930209
AFR	EXT	genitourinary	599	Other symptoms/disorders or the urinary system	126	0.0150125	-0.0438162	0.109034	0.354803	0.904032
AFR	EXT	genitourinary	599.1	Urinary obstruction	85	0.0101275	-0.01578	0.121805	0.765473	0.964317
AFR	EXT	genitourinary	599.2	Retention of urine	463	0.055165	-0.0275715	0.0592062	0.283593	0.938487
AFR	EXT	genitourinary	599.3	Dysuria	1207	0.14381	-0.00750491	0.0334649	0.605587	0.982868
AFR	EXT	genitourinary	599.4	Urinary incontinence	818	0.0974622	-0.0250089	0.0422733	0.173132	0.944042
AFR	EXT	genitourinary	599.5	Frequency of urination and polyuria	1140	0.135827	-0.0161076	0.0339396	0.274482	0.96359
AFR	EXT	genitourinary	599.7	Urethral discharge	107	0.0127487	-0.0161266	0.116649	0.750236	0.963548
AFR	EXT	genitourinary	599.8	Other symptoms involving urinary system	415	0.049446	0.00912621	0.0604866	0.728281	1.02124
AFR	EXT	genitourinary	599.9	Other abnormality of urination	463	0.055165	0.0127856	0.0524116	0.574316	1.02988
AFR	EXT	genitourinary	600	Hyperplasia of prostate	639	0.0761349	0.0151421	0.0457504	0.446005	1.03548
AFR	EXT	genitourinary	601.3	Orchitis and epididymitis	89	0.0106041	0.0797731	0.11878	0.122001	1.20164
AFR	EXT	genitourinary	603.1	Hydrocele	106	0.0126296	0.0415211	0.116734	0.412781	1.10033
AFR	EXT	genitourinary	604	Disorders of penis	173	0.0206124	0.0648452	0.0958149	0.119154	1.16103
AFR	EXT	genitourinary	605	Erectile dysfunction [ED]	656	0.0781604	-0.0275347	0.0443646	0.152978	0.938567
AFR	EXT	genitourinary	608	Other disorders of male genital organs	285	0.0339569	0.00965531	0.0710628	0.754393	1.02248
AFR	EXT	genitourinary	610.1	Cystic mastopathy	156	0.0185869	-0.0242199	0.0902751	0.536733	0.945758
AFR	EXT	genitourinary	611.1	Abnormal mammogram	636	0.0757774	-0.0136461	0.0461857	0.4963	0.969067
AFR	EXT	genitourinary	611.3	Lump or mass in breast	278	0.0331228	0.00877561	0.0665414	0.76138	1.02041
AFR	EXT	genitourinary	612.2	Hypertrophy of breast (Gynecomastia)	171	0.0203741	-0.072991	0.0837657	0.0448131	0.845296
AFR	EXT	genitourinary	613.5	Mastodynia	377	0.0449184	-0.00319421	0.0609226	0.903908	0.992672
AFR	EXT	genitourinary	613.7	Other signs and symptoms in breast	185	0.0220422	-0.012215	0.0873676	0.747508	0.972266
AFR	EXT	genitourinary	613.8	Other specified disorders of breast	212	0.0252591	-0.0579172	0.0763416	0.080659	0.875151
AFR	EXT	genitourinary	614.33	Pelvic inflammatory disease, NOS	137	0.0163231	0.0190562	0.0956359	0.646372	1.04486
AFR	EXT	genitourinary	614.51	Cervicitis and endocervicitis	167	0.0198975	0.0278493	0.0874147	0.463206	1.06623
AFR	EXT	genitourinary	614.52	Vaginitis and vulvovaginitis	856	0.10199	0.0137229	0.0388345	0.415839	1.0321
AFR	EXT	genitourinary	614.54	Abscess or ulceration of vulva	90	0.0107232	-0.0380384	0.112048	0.434397	0.91614
AFR	EXT	genitourinary	615	Endometriosis	118	0.0140593	-0.151972	0.102017	0.000603317	0.704738
AFR	EXT	genitourinary	619	Noninflammatory female genital disorders	147	0.0175146	-0.106808	0.0919699	0.00749343	0.781973
AFR	EXT	genitourinary	619.1	Noninflammatory disorders of ovary, fallopian tube, and broad ligament	104	0.0123913	-0.116645	0.112091	0.0165697	0.764461
AFR	EXT	genitourinary	619.2	Disorders of uterus, NEC	162	0.0193018	-0.00108793	0.0866805	0.976944	0.997498
AFR	EXT	genitourinary	619.3	Noninflammatory disorders of cervix	104	0.0123913	-0.0176528	0.118453	0.731486	0.960168
AFR	EXT	genitourinary	619.4	Noninflammatory disorders of vagina	951	0.113309	0.0227159	0.0373569	0.161468	1.0537
AFR	EXT	genitourinary	619.5	Noninflammatory disorders of vulva and perineum	143	0.017038	-0.048603	0.0864435	0.195447	0.894123
AFR	EXT	genitourinary	622.1	Polyp of corpus uteri	90	0.0107232	-0.0144795	0.115727	0.773275	0.967209
AFR	EXT	genitourinary	623	Hypertrophy of female genital organs	140	0.0166806	-0.043848	0.0941841	0.283727	0.903966
AFR	EXT	genitourinary	624	Symptoms involving female genital tract	265	0.0315739	0.0271567	0.0732381	0.393216	1.06453
AFR	EXT	genitourinary	624.9	stress incontinence, female	191	0.0227571	-0.0468314	0.0857294	0.208452	0.897777
AFR	EXT	genitourinary	625	Pain and other symptoms associated with female genital organs	425	0.0506374	-0.040903	0.054092	0.0816565	0.910117
AFR	EXT	genitourinary	626	Disorders of menstruation and other abnormal bleeding from female genital tract	523	0.0623138	0.0171862	0.0486436	0.415919	1.04037
AFR	EXT	genitourinary	626.1	Irregular menstrual cycle/bleeding	216	0.0257357	-0.00269746	0.078879	0.937237	0.993808
AFR	EXT	genitourinary	626.11	Absent or infrequent menstruation	209	0.0249017	0.0234055	0.0919989	0.558008	1.05537
AFR	EXT	genitourinary	626.12	Excessive or frequent menstruation	354	0.042178	0.0193543	0.0620955	0.472952	1.04557
AFR	EXT	genitourinary	626.13	Irregular menstrual cycle	320	0.038127	-0.00339692	0.0664425	0.906289	0.992209
AFR	EXT	genitourinary	626.14	Irregular menstrual bleeding	150	0.017872	0.0172005	0.101883	0.69747	1.0404
AFR	EXT	genitourinary	626.2	Dysmenorrhea	187	0.0222805	-0.00409079	0.0866273	0.913413	0.990625
AFR	EXT	genitourinary	627.1	Postmenopausal bleeding	227	0.0270463	0.0269543	0.0774961	0.423206	1.06403
AFR	EXT	genitourinary	627.2	Symptomatic menopause	294	0.0350292	-0.0649151	0.067797	0.0274745	0.861162
AFR	EXT	genitourinary	627.3	Postmenopausal atrophic vaginitis	159	0.0189444	0.020082	0.0900216	0.60749	1.04733
AFR	EXT	genitourinary	627.5	Premature menopause and other ovarian failure	88	0.0104849	-0.00526092	0.130997	0.926322	0.987959
AFR	EXT	genitourinary	628	Ovarian cyst	251	0.0299059	-0.0234645	0.0779358	0.488153	0.947405
AFR	EXT	pregnancy complications	634	Miscarriage; stillbirth	109	0.012987	0.0973361	0.108595	0.0390303	1.25123
AFR	EXT	pregnancy complications	636	Early or threatened labor; hemorrhage in early pregnancy	170	0.020255	0.0168323	0.0990657	0.695624	1.03952
AFR	EXT	pregnancy complications	636.3	Hemorrhage in early pregnancy	136	0.016204	0.0364152	0.105879	0.4284	1.08746
AFR	EXT	pregnancy complications	642	Hypertension complicating pregnancy, childbirth, and the puerperium	144	0.0171572	-0.0770187	0.103919	0.0879067	0.837493
AFR	EXT	pregnancy complications	643	Excessive vomiting in pregnancy	128	0.0152508	0.0138949	0.102458	0.754838	1.03251
AFR	EXT	pregnancy complications	644	Anemia during pregnancy	227	0.0270463	0.0183216	0.0778226	0.587754	1.04309
AFR	EXT	pregnancy complications	646	Other complications of pregnancy NEC	337	0.0401525	0.0295786	0.0666482	0.306833	1.07048
AFR	EXT	pregnancy complications	647	Infectious and parasitic complications affecting pregnancy	168	0.0200167	0.0194785	0.0958017	0.639667	1.04587
AFR	EXT	pregnancy complications	647.1	Infections of genitourinary tract during pregnancy	136	0.016204	-0.0052914	0.101596	0.904543	0.98789
AFR	EXT	pregnancy complications	649	Other conditions or status of the mother complicating pregnancy, childbirth, or the puerperium	364	0.0433695	0.0268599	0.0675771	0.360081	1.0638
AFR	EXT	pregnancy complications	649.1	Diabetes or abnormal glucose tolerance complicating pregnancy	96	0.0114381	-0.00949941	0.12393	0.859904	0.978364
AFR	EXT	pregnancy complications	653	Problems associated with amniotic cavity and membranes	99	0.0117955	0.00984907	0.143393	0.874334	1.02294
AFR	EXT	pregnancy complications	654	Other and unspecified complications of birth; puerperium affecting management of mother	94	0.0111998	0.0111195	0.137071	0.851825	1.02593
AFR	EXT	pregnancy complications	655	Known or suspected fetal abnormality affecting management of mother	194	0.0231145	0.00776158	0.0915679	0.845256	1.01803
AFR	EXT	pregnancy complications	655.1	Abnormality in fetal heart rate or rhythm	132	0.0157274	-0.00721617	0.114784	0.884902	0.983521
AFR	EXT	pregnancy complications	656	Other perinatal conditions of fetus or newborn	86	0.0102466	0.0600985	0.156266	0.375857	1.14841
AFR	EXT	dermatologic	681	Superficial cellulitis and abscess	803	0.095675	0.00160326	0.0421243	0.930165	1.0037
AFR	EXT	dermatologic	681.1	Cellulitis and abscess of fingers/toes	369	0.0439652	0.00741928	0.0592468	0.773082	1.01723
AFR	EXT	dermatologic	681.2	Cellulitis and abscess of face/neck	321	0.0382462	0.0327438	0.0642892	0.240895	1.07831
AFR	EXT	dermatologic	681.3	Cellulitis and abscess of arm/hand	473	0.0563565	0.0035665	0.0561974	0.883818	1.00825
AFR	EXT	dermatologic	681.5	Cellulitis and abscess of leg, except foot	762	0.0907899	0.0111119	0.0445164	0.565454	1.02592
AFR	EXT	dermatologic	681.6	Cellulitis and abscess of foot, toe	136	0.016204	0.0276249	0.0978672	0.515725	1.06568
AFR	EXT	dermatologic	681.7	Cellulitis and abscess of trunk	515	0.0613607	-0.00761012	0.053232	0.742019	0.98263
AFR	EXT	dermatologic	686	Other local infections of skin and subcutaneous tissue	511	0.0608841	0.0159898	0.0515352	0.474967	1.0375
AFR	EXT	dermatologic	686.1	Carbuncle and furuncle	259	0.030859	-0.0224263	0.0717558	0.471745	0.949672
AFR	EXT	dermatologic	687	Symptoms affecting skin	211	0.02514	-0.0536353	0.0799928	0.122616	0.883822
AFR	EXT	dermatologic	687.1	Rash and other nonspecific skin eruption	1360	0.16204	-0.0114288	0.0324289	0.417084	0.974027
AFR	EXT	dermatologic	687.3	Changes in skin texture	105	0.0125104	-0.00566018	0.113708	0.908747	0.987052
AFR	EXT	dermatologic	687.4	Disturbance of skin sensation	1757	0.209341	-0.0152807	0.0290985	0.226595	0.965427
AFR	EXT	dermatologic	689	Disorder of skin and subcutaneous tissue NOS	758	0.0903134	0.00973027	0.0427563	0.600271	1.02266
AFR	EXT	dermatologic	690.1	Seborrheic dermatitis	193	0.0229954	-0.0405048	0.0804646	0.246419	0.910951
AFR	EXT	dermatologic	694.2	Other dyschromia	376	0.0447992	-0.0198886	0.0624635	0.463466	0.955238
AFR	EXT	dermatologic	695.42	Systemic lupus erythematosus	165	0.0196592	-0.0372343	0.0967972	0.375768	0.917837
AFR	EXT	dermatologic	695.7	Prurigo and Lichen	244	0.0290718	0.0229195	0.074153	0.476655	1.05419
AFR	EXT	dermatologic	695.8	Other specified erythematous conditions	203	0.0241868	-0.0404471	0.0834269	0.264277	0.911072
AFR	EXT	dermatologic	695.9	Unspecified erythematous condition	88	0.0104849	0.0674913	0.149557	0.298759	1.16813
AFR	EXT	dermatologic	696.41	Psoriasis vulgaris	101	0.0120338	-0.0611097	0.101558	0.165893	0.868741
AFR	EXT	dermatologic	697	Sarcoidosis	122	0.0145359	-0.0944978	0.0986961	0.0274794	0.804456
AFR	EXT	dermatologic	698	Pruritus and related conditions	974	0.116049	0.0138266	0.0371139	0.390994	1.03235
AFR	EXT	dermatologic	700	Corns and callosities	592	0.070535	0.0124462	0.0503975	0.569595	1.02907
AFR	EXT	dermatologic	701	Other hypertrophic and atrophic conditions of skin	268	0.0319314	0.0361834	0.065242	0.201595	1.08688
AFR	EXT	dermatologic	701.1	Keratoderma, acquired	171	0.0203741	0.0317774	0.0940538	0.436592	1.07591
AFR	EXT	dermatologic	701.2	Scar conditions and fibrosis of skin	176	0.0209699	0.00507699	0.0905105	0.897232	1.01176
AFR	EXT	dermatologic	701.4	Keloid scar	93	0.0110807	-0.0415695	0.125716	0.446433	0.908721
AFR	EXT	dermatologic	702.2	Seborrheic keratosis	158	0.0188252	0.0110793	0.0833838	0.759645	1.02584
AFR	EXT	dermatologic	703	Diseases of nail, NOS	457	0.0544501	-0.0219154	0.0600014	0.400339	0.95079
AFR	EXT	dermatologic	703.1	Ingrowing nail	268	0.0319314	-0.0626735	0.0734918	0.0495722	0.865618
AFR	EXT	dermatologic	704	Diseases of hair and hair follicles	253	0.0301442	-0.0732897	0.0717839	0.0187287	0.844715
AFR	EXT	dermatologic	704.1	Alopecia	207	0.0246634	-0.00360238	0.0870704	0.924104	0.99174
AFR	EXT	dermatologic	704.8	Other specified diseases of hair and hair follicles	244	0.0290718	0.0315578	0.0708691	0.305206	1.07537
AFR	EXT	dermatologic	705.3	Hidradenitis	174	0.0207316	-0.0499567	0.0841481	0.171628	0.89134
AFR	EXT	dermatologic	705.8	Hyperhidrosis	349	0.0415823	-0.0358958	0.0645732	0.200549	0.92067
AFR	EXT	dermatologic	706.1	Acne	276	0.0328845	0.015812	0.0681016	0.592913	1.03708
AFR	EXT	dermatologic	706.2	Sebaceous cyst	418	0.0498034	-0.018675	0.0579677	0.458204	0.957911
AFR	EXT	dermatologic	706.8	Other specified diseases of sebaceous glands	399	0.0475396	0.0101906	0.0557083	0.673603	1.02374
AFR	EXT	dermatologic	707.1	Decubitus ulcer	195	0.0232336	-0.0181994	0.0931936	0.652953	0.95896
AFR	EXT	dermatologic	707.2	Chronic ulcer of leg or foot	411	0.0489694	0.00728063	0.0612077	0.784168	1.01691
AFR	EXT	dermatologic	707.3	Chronic ulcer of unspecified site	209	0.0249017	0.0118029	0.0871082	0.755046	1.02755
AFR	EXT	musculoskeletal	710.11	Acute osteomyelitis	145	0.0172763	0.0821066	0.102483	0.0650707	1.20811
AFR	EXT	musculoskeletal	710.12	Chronic osteomyelitis	132	0.0157274	0.0646541	0.106059	0.160418	1.16052
AFR	EXT	musculoskeletal	710.19	Unspecified osteomyelitis	263	0.0313356	0.0915555	0.072736	0.00375133	1.23468
AFR	EXT	musculoskeletal	711.1	Pyogenic arthritis	115	0.0137019	0.012031	0.115128	0.809847	1.02809
AFR	EXT	musculoskeletal	714	Rheumatoid arthritis and other inflammatory polyarthropathies	122	0.0145359	-0.115312	0.113305	0.0191099	0.76681
AFR	EXT	musculoskeletal	714.1	Rheumatoid arthritis	295	0.0351483	0.0324901	0.0651236	0.250657	1.07768
AFR	EXT	musculoskeletal	715	Other inflammatory spondylopathies	113	0.0134636	-0.0841471	0.107024	0.0702353	0.823859
AFR	EXT	musculoskeletal	715.1	Sacroiliitis NEC	181	0.0215656	-0.0887597	0.0923287	0.0268578	0.815155
AFR	EXT	musculoskeletal	716	Other arthropathies	114	0.0135827	-0.0224222	0.107729	0.631761	0.949681
AFR	EXT	musculoskeletal	716.9	Arthropathy NOS	730	0.0869772	-0.00707419	0.0438492	0.710283	0.983843
AFR	EXT	musculoskeletal	720	Spinal stenosis	672	0.0800667	0.00666736	0.0464722	0.741134	1.01547
AFR	EXT	musculoskeletal	720.1	Spinal stenosis of lumbar region	414	0.0493268	-0.0330283	0.0597437	0.203037	0.926769
AFR	EXT	musculoskeletal	721.1	Spondylosis without myelopathy	1672	0.199214	-0.0120811	0.0313362	0.374693	0.972566
AFR	EXT	musculoskeletal	721.2	Spondylosis with myelopathy	148	0.0176337	-0.0587594	0.102149	0.18533	0.873455
AFR	EXT	musculoskeletal	721.8	Other allied disorders of spine	172	0.0204933	0.00353633	0.0987796	0.934302	1.00818
AFR	EXT	musculoskeletal	722.1	Displacement of intervertebral disc	679	0.0809008	-0.024188	0.046042	0.22641	0.945828
AFR	EXT	musculoskeletal	722.6	Degeneration of intervertebral disc	1115	0.132849	-0.0306937	0.0365684	0.0532759	0.931765
AFR	EXT	musculoskeletal	722.7	Intervertebral disc disorder with myelopathy	110	0.0131062	-0.0738774	0.113108	0.132595	0.843573
AFR	EXT	musculoskeletal	722.8	Postlaminectomy syndrome	120	0.0142976	0.032578	0.116858	0.520923	1.0779
AFR	EXT	musculoskeletal	722.9	Other and unspecified disc disorder	240	0.0285953	0.0146931	0.0755121	0.654128	1.03441
AFR	EXT	musculoskeletal	723	Other disorders of cervical region	105	0.0125104	0.0423221	0.110575	0.378154	1.10236
AFR	EXT	musculoskeletal	723.1	Torticollis	87	0.0103658	0.0973697	0.13015	0.0849526	1.25132
AFR	EXT	musculoskeletal	724.1	Disorders of sacrum	340	0.0405099	0.0225684	0.0647919	0.42253	1.05334
AFR	EXT	musculoskeletal	724.2	Disorders of coccyx	285	0.0339569	0.00648686	0.0697727	0.830489	1.01505
AFR	EXT	musculoskeletal	724.8	Other symptoms referable to back	337	0.0401525	-0.0153801	0.0680023	0.602523	0.965206
AFR	EXT	musculoskeletal	724.9	Other unspecified back disorders	132	0.0157274	0.00579933	0.0992238	0.892945	1.01344
AFR	EXT	musculoskeletal	726	Peripheral enthesopathies and allied syndromes	755	0.0899559	-0.00133041	0.0413748	0.940979	0.996941
AFR	EXT	musculoskeletal	726.1	Enthesopathy	941	0.112117	-0.0081517	0.0390094	0.630399	0.981405
AFR	EXT	musculoskeletal	726.2	Synoviopathy	131	0.0156082	-0.0645233	0.0998924	0.136935	0.861939
AFR	EXT	musculoskeletal	726.3	Bursitis	248	0.0295484	-0.0734462	0.0767195	0.0275002	0.844411
AFR	EXT	musculoskeletal	726.4	Calcaneal spur; Exostosis NOS	229	0.0272846	0.038598	0.0831031	0.284864	1.09294
AFR	EXT	musculoskeletal	727	Other disorders of synovium, tendon, and bursa	289	0.0344335	-0.0665385	0.0694502	0.0273805	0.857949
AFR	EXT	musculoskeletal	727.1	Synovitis and tenosynovitis	563	0.0670797	-0.0314719	0.0479139	0.130423	0.930097
AFR	EXT	musculoskeletal	727.4	Ganglion and cyst of synovium, tendon, and bursa	187	0.0222805	0.00619181	0.0831405	0.863844	1.01436
AFR	EXT	musculoskeletal	727.5	Rupture of synovium	197	0.0234719	-0.0157071	0.0777725	0.641907	0.964479
AFR	EXT	musculoskeletal	727.6	Rupture of tendon, nontraumatic	165	0.0196592	0.00738167	0.0936179	0.855931	1.01714
AFR	EXT	musculoskeletal	728.7	Fasciitis	370	0.0440844	-0.0229711	0.0591954	0.371572	0.948481
AFR	EXT	musculoskeletal	729	Other disorders of soft tissues	1803	0.214822	0.0118169	0.0282509	0.335479	1.02758
AFR	EXT	musculoskeletal	731	Osteitis deformans and osteopathies associated with other disorders classified elsewhere	98	0.0116764	0.0684465	0.109098	0.148569	1.1707
AFR	EXT	musculoskeletal	733	Other disorders of bone and cartilage	673	0.0801859	-0.0134148	0.0446197	0.48877	0.969583
AFR	EXT	musculoskeletal	733.4	Aseptic necrosis of bone	220	0.0262123	0.00983268	0.0813059	0.780658	1.0229
AFR	EXT	musculoskeletal	733.6	Costochondritis	294	0.0350292	0.0401021	0.0697301	0.185427	1.09674
AFR	EXT	musculoskeletal	733.8	Malunion and nonunion of fracture	128	0.0152508	-0.00545905	0.102116	0.902033	0.987509
AFR	EXT	musculoskeletal	735	Acquired foot deformities	182	0.0216847	-0.0117263	0.0930651	0.771719	0.973361
AFR	EXT	musculoskeletal	735.1	Flat foot	254	0.0302633	-0.0213028	0.0787994	0.533623	0.952132
AFR	EXT	musculoskeletal	735.21	Hammer toe (acquired)	333	0.0396759	0.025776	0.0669049	0.375024	1.06115
AFR	EXT	musculoskeletal	735.23	Hallux rigidus	85	0.0101275	-0.130714	0.123139	0.0145158	0.740092
AFR	EXT	musculoskeletal	735.3	Hallux valgus (Bunion)	451	0.0537353	0.00108648	0.0577499	0.965447	1.0025
AFR	EXT	musculoskeletal	736	Other acquired deformities of limbs	134	0.0159657	0.030945	0.105319	0.498694	1.07385
AFR	EXT	musculoskeletal	737.3	Kyphoscoliosis and scoliosis	207	0.0246634	-0.0360128	0.0808577	0.30511	0.920422
AFR	EXT	musculoskeletal	738	Other acquired musculoskeletal deformity	118	0.0140593	0.0333828	0.106899	0.472105	1.0799
AFR	EXT	musculoskeletal	738.4	Acquired spondylolisthesis	438	0.0521863	0.00589477	0.0587568	0.81731	1.01367
AFR	EXT	musculoskeletal	739	Contracture of joint	103	0.0122721	0.0158434	0.13352	0.784681	1.03715
AFR	EXT	musculoskeletal	740.1	Osteoarthritis; localized	592	0.070535	0.0141245	0.0476223	0.494649	1.03306
AFR	EXT	musculoskeletal	740.11	Osteoarthrosis, localized, primary	2288	0.272608	0.011476	0.0262548	0.314193	1.02678
AFR	EXT	musculoskeletal	740.12	Osteoarthrosis, localized, secondary	175	0.0208507	-0.0136586	0.0913369	0.730598	0.969039
AFR	EXT	musculoskeletal	740.2	Osteoarthrosis, generalized	421	0.0501608	-0.00347619	0.0545961	0.883442	0.992028
AFR	EXT	musculoskeletal	740.9	Osteoarthrosis NOS	1680	0.200167	0.00372813	0.0308093	0.78053	1.00862
AFR	EXT	musculoskeletal	741	Symptoms and disorders of the joints	360	0.0428929	-0.0231094	0.0605828	0.379767	0.94818
AFR	EXT	musculoskeletal	741.2	Stiffness of joint	348	0.0414631	-0.0358929	0.0632571	0.191377	0.920677
AFR	EXT	musculoskeletal	741.3	Difficulty in walking	474	0.0564756	-0.00183946	0.0547811	0.938371	0.995773
AFR	EXT	musculoskeletal	741.4	Joint effusions	1108	0.132015	0.00751142	0.0352469	0.623638	1.01745
AFR	EXT	musculoskeletal	742.9	Other derangement of joint	247	0.0294293	0.0427479	0.0757712	0.193927	1.10344
AFR	EXT	musculoskeletal	743.11	Osteoporosis NOS	322	0.0383653	0.0057028	0.0643365	0.838274	1.01322
AFR	EXT	musculoskeletal	743.9	Osteopenia or other disorder of bone and cartilage	376	0.0447992	0.0182876	0.0608797	0.489142	1.04301
AFR	EXT	musculoskeletal	745	Pain in joint	4314	0.514	0.00300925	0.0182719	0.704525	1.00695
AFR	EXT	symptoms	760	Back pain	3642	0.433933	0.00530135	0.0205936	0.55335	1.01228
AFR	EXT	symptoms	761	Cervicalgia	1851	0.220541	0.0202299	0.0279774	0.0959214	1.04768
AFR	EXT	symptoms	763	Thoracic or lumbosacral neuritis or radiculitis, unspecified	1060	0.126296	-0.0137885	0.0391374	0.417236	0.968749
AFR	EXT	symptoms	764	Sciatica	1321	0.157393	-0.0183806	0.0325301	0.193245	0.95856
AFR	EXT	symptoms	765	Cervical radiculitis	625	0.0744668	-0.0264553	0.0467645	0.192711	0.940903
AFR	EXT	symptoms	766	Neuralgia, neuritis, and radiculitis NOS	719	0.0856666	-0.0254585	0.0442233	0.184987	0.943065
AFR	EXT	symptoms	770	Myalgia and myositis unspecified	987	0.117598	0.00299692	0.0389275	0.859296	1.00692
AFR	EXT	symptoms	771	Musculoskeletal symptoms referable to limbs	759	0.0904325	-0.034356	0.0453921	0.0813754	0.923941
AFR	EXT	symptoms	771.1	Swelling of limb	1884	0.224473	0.00601263	0.0273853	0.613174	1.01394
AFR	EXT	symptoms	771.2	Cramp of limb	120	0.0142976	0.0486901	0.109273	0.304896	1.11864
AFR	EXT	symptoms	772	Symptoms of the muscles	145	0.0172763	-0.0698191	0.101472	0.113119	0.851493
AFR	EXT	symptoms	772.2	Spasm of muscle	649	0.0773263	-0.00479826	0.0470367	0.814295	0.989012
AFR	EXT	symptoms	772.3	Muscle weakness	450	0.0536161	-0.0365122	0.0583344	0.149524	0.919365
AFR	EXT	symptoms	772.4	Rhabdomyolysis	280	0.0333611	0.0183893	0.073006	0.561919	1.04325
AFR	EXT	symptoms	772.6	Facial weakness	178	0.0212081	0.0615223	0.0909489	0.119332	1.15219
AFR	EXT	symptoms	780	Hypothermia/Chills	340	0.0405099	0.00662737	0.0636862	0.81063	1.01538
AFR	EXT	symptoms	781	Symptoms involving nervous and musculoskeletal systems	614	0.0731562	-0.0056649	0.049068	0.790368	0.987041
AFR	EXT	symptoms	782.3	Edema	1658	0.197546	0.0180387	0.0297101	0.162104	1.04241
AFR	EXT	symptoms	782.6	Pallor and flushing	145	0.0172763	-0.036106	0.0953272	0.383141	0.920225
AFR	EXT	symptoms	783	Fever of unknown origin	1233	0.146908	0.0127117	0.0339609	0.38876	1.0297
AFR	EXT	symptoms	785	Abdominal pain	4134	0.492553	0.00347433	0.0178841	0.654643	1.00803
AFR	EXT	symptoms	788	Syncope and collapse	1321	0.157393	0.00839496	0.0323268	0.549867	1.01952
AFR	EXT	symptoms	789	Nausea and vomiting	2787	0.332062	0.00909891	0.0222066	0.345445	1.02117
AFR	EXT	symptoms	790	Nonspecific findings on examination of blood	160	0.0190635	0.0266538	0.0876298	0.483701	1.0633
AFR	EXT	symptoms	790.6	Other abnormal blood chemistry	1815	0.216252	-0.00168689	0.028021	0.889752	0.996123
AFR	EXT	symptoms	790.8	Elevated C-reactive protein (CRP)	90	0.0107232	-0.0022206	0.138737	0.970601	0.9949
AFR	EXT	symptoms	791	Gangrene	138	0.0164423	0.0522046	0.100524	0.231778	1.12773
AFR	EXT	genitourinary	792	Abnormal Papanicolaou smear of cervix and cervical HPV	252	0.030025	-0.00691442	0.0747423	0.831317	0.984205
AFR	EXT	genitourinary	792.1	Papanicolaou smear of cervix or vagina with atypical squamous cells	326	0.0388419	-0.004923	0.0653243	0.862236	0.988728
AFR	EXT	symptoms	795	Other and nonspecific abnormal cytological, histological and immunological findings	140	0.0166806	0.000633288	0.106329	0.989058	1.00146
AFR	EXT	genitourinary	796	Elevated prostate specific antigen [PSA]	188	0.0223996	-0.00486824	0.0930767	0.90414	0.988853
AFR	EXT	symptoms	797	Shock	187	0.0222805	0.0494988	0.0843897	0.17683	1.12072
AFR	EXT	symptoms	797.1	Cardiogenic shock	95	0.011319	0.0317687	0.127336	0.565654	1.07589
AFR	EXT	symptoms	798	Malaise and fatigue	2444	0.291195	0.00723311	0.0240168	0.488017	1.01679
AFR	EXT	symptoms	798.1	Chronic fatigue syndrome	150	0.017872	0.0247028	0.0989339	0.565338	1.05853
AFR	EXT	injuries & poisonings	800	Fracture of lower limb	351	0.0418206	0.00162072	0.0628277	0.952635	1.00374
AFR	EXT	injuries & poisonings	800.1	Fracture of neck of femur	109	0.012987	0.0830593	0.10606	0.0713514	1.21076
AFR	EXT	injuries & poisonings	800.3	Fracture of tibia and fibula	234	0.0278804	0.0363547	0.076893	0.276307	1.08731
AFR	EXT	injuries & poisonings	801	Fracture of ankle and foot	347	0.041344	0.00551273	0.0603324	0.833361	1.01277
AFR	EXT	injuries & poisonings	801.1	Fracture of foot	223	0.0265698	0.043306	0.071865	0.165276	1.10486
AFR	EXT	injuries & poisonings	803	Fracture of upper limb	279	0.033242	-0.037852	0.0672658	0.195073	0.916533
AFR	EXT	injuries & poisonings	803.1	Fracture of humerus	98	0.0116764	0.0592707	0.121482	0.261256	1.14623
AFR	EXT	injuries & poisonings	803.2	Fracture of radius and ulna	170	0.020255	0.0259108	0.0925511	0.519163	1.06148
AFR	EXT	injuries & poisonings	804	Fracture of hand or wrist	350	0.0417014	-0.0364091	0.0613107	0.171506	0.919583
AFR	EXT	injuries & poisonings	805	Fracture of vertebral column without mention of spinal cord injury	214	0.0254974	-0.022507	0.0757735	0.494016	0.949496
AFR	EXT	injuries & poisonings	817	Concussion	88	0.0104849	0.0156106	0.11709	0.758856	1.0366
AFR	EXT	injuries & poisonings	819	Skull and face fracture and other intercranial injury	262	0.0312165	0.0421956	0.068421	0.155603	1.10204
AFR	EXT	injuries & poisonings	830	Dislocation	437	0.0520672	-0.0137719	0.0573806	0.580508	0.968787
AFR	EXT	injuries & poisonings	835	Internal derangement of knee	287	0.0341952	0.00463353	0.0694208	0.877856	1.01073
AFR	EXT	injuries & poisonings	840	Sprains and strains	1154	0.137496	0.00416653	0.0347397	0.782423	1.00964
AFR	EXT	injuries & poisonings	840.2	Rotator cuff (capsule) sprain	94	0.0111998	0.037958	0.120392	0.467856	1.09133
AFR	EXT	injuries & poisonings	840.3	Joint/ligament sprain	209	0.0249017	0.00672262	0.0788717	0.844406	1.0156
AFR	EXT	injuries & poisonings	841	Sprains and strains of back and neck	432	0.0514715	-0.016501	0.0554451	0.493172	0.962718
AFR	EXT	injuries & poisonings	842	Other sprains and strains	545	0.0649351	-0.0284066	0.0485176	0.177612	0.936685
AFR	EXT	injuries & poisonings	850	Hemorrhage or hematoma complicating a procedure	146	0.0173954	-0.0597556	0.0917268	0.133608	0.871454
AFR	EXT	injuries & poisonings	854	Complications of cardiac/vascular device, implant, and graft	194	0.0231145	0.0825927	0.0864655	0.0278459	1.20946
AFR	EXT	injuries & poisonings	858	Complication of internal orthopedic device	172	0.0204933	0.0640963	0.090094	0.101391	1.15903
AFR	EXT	injuries & poisonings	859	Complication due to other implant and internal device	153	0.0182295	0.0141621	0.0939175	0.728431	1.03315
AFR	EXT	injuries & poisonings	870	Open wounds of head; neck; and trunk	368	0.0438461	-0.00142245	0.0617259	0.957682	0.99673
AFR	EXT	injuries & poisonings	870.1	Open wound or laceration of eye or eyelid	131	0.0156082	-0.046249	0.0980462	0.277415	0.898982
AFR	EXT	injuries & poisonings	870.3	Other open wound of head and face	217	0.0258549	0.0153169	0.0792511	0.656303	1.0359
AFR	EXT	injuries & poisonings	870.5	Open wound of lip and mouth	170	0.020255	-0.0476826	0.0845779	0.194242	0.896019
AFR	EXT	injuries & poisonings	871	Open wounds of extremities	591	0.0704158	-0.028505	0.0502181	0.191212	0.936472
AFR	EXT	injuries & poisonings	871.1	Open wound of hand except finger(s)	212	0.0252591	0.00253151	0.0779624	0.9404	1.00585
AFR	EXT	injuries & poisonings	871.2	Open wound of finger(s)	344	0.0409865	0.0328124	0.0654296	0.248202	1.07848
AFR	EXT	injuries & poisonings	871.3	Open wound of foot except toe(s) alone	181	0.0215656	0.0809862	0.0904161	0.039166	1.205
AFR	EXT	injuries & poisonings	871.4	Open wound of toe(s)	85	0.0101275	-0.0110855	0.12484	0.83799	0.974798
AFR	EXT	injuries & poisonings	911	Blister	122	0.0145359	-0.043855	0.10399	0.331522	0.903951
AFR	EXT	injuries & poisonings	912	Insect bite	172	0.0204933	-0.0137287	0.0925292	0.732623	0.968883
AFR	EXT	injuries & poisonings	916	Contusion	1103	0.131419	0.0386583	0.0338921	0.00862952	1.0931
AFR	EXT	dermatologic	939	Atopic/contact dermatitis due to other or unspecified	1184	0.14107	-0.00793429	0.0340063	0.591106	0.981897
AFR	EXT	dermatologic	947	Urticaria	262	0.0312165	-0.0230421	0.0689608	0.441674	0.948327
AFR	EXT	injuries & poisonings	949	Allergies, other	290	0.0345526	-0.0483415	0.0692049	0.107744	0.894661
AFR	EXT	injuries & poisonings	965.1	Opiates and related narcotics causing adverse effects in therapeutic use	158	0.0188252	0.0632596	0.0966573	0.131816	1.1568
AFR	EXT	injuries & poisonings	969	Poisoning by psychotropic agents	215	0.0256166	0.00833556	0.0802207	0.810907	1.01938
AFR	EXT	injuries & poisonings	979	Adverse drug events and drug allergies	300	0.0357441	0.0572731	0.0688145	0.0553139	1.14097
AFR	EXT	injuries & poisonings	981	Toxic effect of (non-ethyl) alcohol and petroleum and other solvents	179	0.0213273	0.0543223	0.0895712	0.162579	1.13324
AFR	EXT	injuries & poisonings	994.1	Systemic inflammatory response syndrome (SIRS)	166	0.0197784	0.0488335	0.0916434	0.219835	1.11901
AFR	EXT	injuries & poisonings	994.2	Sepsis	840	0.100083	0.0380935	0.0417098	0.0354704	1.09168
AFR	EXT	injuries & poisonings	994.21	Septic shock	205	0.0244251	0.0257766	0.0831294	0.475239	1.06115
AFR	PTSD	infectious diseases	8	Intestinal infection	181	0.0215656	0.0923529	0.1248	0.0883941	1.23695
AFR	PTSD	infectious diseases	8.5	Bacterial enteritis	177	0.021089	0.0120977	0.131733	0.832529	1.02825
AFR	PTSD	infectious diseases	8.6	Viral Enteritis	276	0.0328845	0.0346465	0.0916083	0.38384	1.08304
AFR	PTSD	infectious diseases	38	Septicemia	783	0.093292	-0.00304534	0.059214	0.905734	0.993012
AFR	PTSD	infectious diseases	38.1	Gram negative septicemia	162	0.0193018	-0.0389382	0.123944	0.469446	0.914243
AFR	PTSD	infectious diseases	38.2	Gram positive septicemia	129	0.01537	0.0107971	0.155375	0.872875	1.02517
AFR	PTSD	infectious diseases	38.3	Bacteremia	403	0.0480162	-0.0432335	0.083196	0.231479	0.905246
AFR	PTSD	infectious diseases	41	Bacterial infection NOS	933	0.111164	0.0777689	0.054396	0.000994908	1.1961
AFR	PTSD	infectious diseases	41.1	Staphylococcus infections	124	0.0147742	-0.00793865	0.165419	0.91201	0.981887
AFR	PTSD	infectious diseases	41.11	Methicillin sensitive Staphylococcus aureus	167	0.0198975	0.00626473	0.134417	0.914538	1.01453
AFR	PTSD	infectious diseases	41.12	Methicillin resistant Staphylococcus aureus	210	0.0250209	0.0843596	0.120315	0.106425	1.21439
AFR	PTSD	infectious diseases	41.2	Streptococcus infection	266	0.0316931	-0.0285588	0.104223	0.528076	0.936357
AFR	PTSD	infectious diseases	41.4	E. coli	262	0.0312165	0.027378	0.107185	0.556435	1.06507
AFR	PTSD	infectious diseases	41.8	H. pylori	226	0.0269272	0.0180144	0.116604	0.722041	1.04235
AFR	PTSD	infectious diseases	41.9	Infection with drug-resistant microorganisms	153	0.0182295	-0.000529773	0.135386	0.992811	0.998781
AFR	PTSD	infectious diseases	53	Herpes zoster	237	0.0282378	-0.0330637	0.110174	0.489557	0.926694
AFR	PTSD	infectious diseases	54	Herpes simplex	504	0.06005	0.0231794	0.0729365	0.464311	1.05482
AFR	PTSD	infectious diseases	70.2	Viral hepatitis B	226	0.0269272	-0.0708754	0.120012	0.173882	0.849424
AFR	PTSD	infectious diseases	70.3	Viral hepatitis C	1013	0.120696	0.0286326	0.0537912	0.220331	1.06815
AFR	PTSD	infectious diseases	70.9	Hepatitis NOS	155	0.0184678	0.0249995	0.143836	0.689008	1.05925
AFR	PTSD	infectious diseases	71	Human immunodeficiency virus [HIV] disease	710	0.0845943	0.0358089	0.0612443	0.178206	1.08595
AFR	PTSD	infectious diseases	71.1	HIV infection, symptomatic	776	0.092458	0.0354149	0.0616395	0.185853	1.08496
AFR	PTSD	infectious diseases	78	Viral warts & HPV	418	0.0498034	-0.0111665	0.0786264	0.743659	0.974616
AFR	PTSD	infectious diseases	79	Viral infection	1016	0.121053	-0.00328559	0.0509387	0.881933	0.992463
AFR	PTSD	infectious diseases	79.9	Viremia, NOS	640	0.076254	0.0517261	0.0611258	0.051355	1.12649
AFR	PTSD	infectious diseases	80	Postoperative infection	113	0.0134636	-0.00872697	0.160393	0.900299	0.980106
AFR	PTSD	infectious diseases	81	Infection/inflammation of internal prosthetic device; implant; and graft	102	0.012153	-0.0429309	0.16685	0.553542	0.905877
AFR	PTSD	infectious diseases	90	Sexually transmitted infections (not HIV or hepatitis)	510	0.0607649	0.0875628	0.0745616	0.00684932	1.22338
AFR	PTSD	infectious diseases	90.2	Gonococcal infections	148	0.0176337	-0.158708	0.143565	0.0109136	0.693892
AFR	PTSD	infectious diseases	110.1	Dermatophytosis	103	0.0122721	0.0149421	0.151011	0.819774	1.035
AFR	PTSD	infectious diseases	110.11	Dermatophytosis of nail	824	0.0981771	0.00701491	0.0584323	0.782218	1.01628
AFR	PTSD	infectious diseases	110.12	Althete's foot	458	0.0545693	0.0547098	0.0759133	0.097026	1.13425
AFR	PTSD	infectious diseases	110.13	Dermatophytosis of the body	221	0.0263315	-0.0202143	0.102455	0.649614	0.954521
AFR	PTSD	infectious diseases	110.2	Dermatomycoses	143	0.017038	0.0329912	0.142437	0.593809	1.07892
AFR	PTSD	infectious diseases	112	Candidiasis	931	0.110926	-0.0300813	0.0561836	0.21764	0.93308
AFR	PTSD	infectious diseases	112.3	Candidiasis of skin and nails	155	0.0184678	0.0441966	0.13026	0.434652	1.10712
AFR	PTSD	infectious diseases	117	Mycoses	104	0.0123913	-0.033437	0.17299	0.656275	0.925898
AFR	PTSD	infectious diseases	131	Protozoan infection	444	0.0529012	0.0449327	0.0768508	0.178217	1.109
AFR	PTSD	infectious diseases	132	Infestation (lice, mites)	167	0.0198975	0.126428	0.131744	0.0271288	1.33791
AFR	PTSD	infectious diseases	136	Other infectious and parasitic diseases	214	0.0254974	0.127119	0.120526	0.0151599	1.34004
AFR	PTSD	neoplasms	153.3	Malignant neoplasm of rectum, rectosigmoid junction, and anus	135	0.0160848	0.0493724	0.133426	0.394194	1.1204
AFR	PTSD	neoplasms	165.1	Cancer of bronchus; lung	137	0.0163231	0.0247349	0.15747	0.717588	1.05861
AFR	PTSD	neoplasms	173	Neoplasm of uncertain behavior of skin	171	0.0203741	0.00503641	0.123197	0.925004	1.01166
AFR	PTSD	neoplasms	174.11	Malignant neoplasm of female breast	141	0.0167997	-0.067957	0.137361	0.254634	0.855151
AFR	PTSD	neoplasms	180.3	Cervical intraepithelial neoplasia [CIN] [Cervical dysplasia]	191	0.0227571	-0.12273	0.120524	0.0190411	0.753825
AFR	PTSD	neoplasms	185	Cancer of prostate	153	0.0182295	-0.0432841	0.138515	0.471816	0.90514
AFR	PTSD	neoplasms	195	Cancer, suspected or other	164	0.0195401	0.0226136	0.127696	0.683446	1.05345
AFR	PTSD	neoplasms	195.1	Malignant neoplasm, other	121	0.0144168	-0.0114874	0.157781	0.866865	0.973896
AFR	PTSD	neoplasms	198.1	Secondary malignancy of lymph nodes	94	0.0111998	-0.0674015	0.166854	0.3523	0.856246
AFR	PTSD	neoplasms	199	Neoplasm of uncertain behavior	257	0.0306208	0.020355	0.105587	0.65712	1.04798
AFR	PTSD	neoplasms	200	Myeloproliferative disease	122	0.0145359	-0.123955	0.148662	0.0548713	0.751702
AFR	PTSD	neoplasms	208	Benign neoplasm of colon	915	0.109019	0.0155465	0.0562221	0.524314	1.03645
AFR	PTSD	neoplasms	211	Benign neoplasm of other parts of digestive system	115	0.0137019	0.0334632	0.149035	0.605153	1.0801
AFR	PTSD	neoplasms	214	Lipoma	156	0.0185869	-0.0883791	0.136261	0.135316	0.81587
AFR	PTSD	neoplasms	214.1	Lipoma of skin and subcutaneous tissue	187	0.0222805	-0.0708835	0.123812	0.18742	0.849408
AFR	PTSD	neoplasms	215	Other benign neoplasm of connective and other soft tissue	178	0.0212081	-0.0520548	0.118191	0.310525	0.887044
AFR	PTSD	neoplasms	216	Benign neoplasm of skin	267	0.0318122	0.0448011	0.0988954	0.2969	1.10867
AFR	PTSD	neoplasms	218.1	Uterine leiomyoma	505	0.0601692	-0.00964123	0.07116	0.755064	0.978045
AFR	PTSD	neoplasms	227.1	Benign neoplasm of adrenal gland	99	0.0117955	-0.0360368	0.166335	0.617878	0.920372
AFR	PTSD	neoplasms	228	Hemangioma and lymphangioma, any site	93	0.0110807	-0.0136662	0.184469	0.86455	0.969022
AFR	PTSD	endocrine/metabolic	240	Simple and unspecified goiter	108	0.0128679	0.082887	0.144681	0.187123	1.21028
AFR	PTSD	endocrine/metabolic	241	Nontoxic nodular goiter	172	0.0204933	0.0227511	0.112216	0.640618	1.05378
AFR	PTSD	endocrine/metabolic	241.1	Nontoxic uninodular goiter	330	0.0393185	0.0565576	0.0931094	0.161914	1.13909
AFR	PTSD	endocrine/metabolic	241.2	Nontoxic multinodular goiter	229	0.0272846	0.0387709	0.110196	0.417864	1.09338
AFR	PTSD	endocrine/metabolic	242	Thyrotoxicosis with or without goiter	227	0.0270463	-0.0370647	0.106862	0.424496	0.918196
AFR	PTSD	endocrine/metabolic	242.1	Graves' disease	92	0.0109615	-0.17438	0.164004	0.0143548	0.669299
AFR	PTSD	endocrine/metabolic	244.1	Secondary hypothyroidism	169	0.0201358	-0.0191589	0.125549	0.725305	0.956844
AFR	PTSD	endocrine/metabolic	244.2	Acquired hypothyroidism	136	0.016204	0.09157	0.147343	0.152432	1.23472
AFR	PTSD	endocrine/metabolic	244.4	Hypothyroidism NOS	550	0.0655308	-0.0163466	0.0697318	0.589353	0.96306
AFR	PTSD	endocrine/metabolic	246	Other disorders of thyroid	189	0.0225188	0.0506305	0.119602	0.329688	1.12365
AFR	PTSD	endocrine/metabolic	246.7	Abnormal results of function study of thyroid	153	0.0182295	0.0569418	0.127647	0.304345	1.1401
AFR	PTSD	endocrine/metabolic	249	Secondary diabetes mellitus	294	0.0350292	0.0514379	0.0952804	0.213842	1.12574
AFR	PTSD	endocrine/metabolic	250.1	Type 1 diabetes	301	0.0358632	0.0110171	0.0989105	0.797587	1.02569
AFR	PTSD	endocrine/metabolic	250.14	Type 1 diabetes with neurological manifestations	101	0.0120338	-0.0570232	0.165426	0.427361	0.876954
AFR	PTSD	endocrine/metabolic	250.2	Type 2 diabetes	2548	0.303586	0.0227918	0.0338084	0.120596	1.05388
AFR	PTSD	endocrine/metabolic	250.22	Type 2 diabetes with renal manifestations	793	0.0944835	-0.00502253	0.0595513	0.84602	0.988502
AFR	PTSD	endocrine/metabolic	250.23	Type 2 diabetes with ophthalmic manifestations	360	0.0428929	-0.00170769	0.0876145	0.964203	0.996076
AFR	PTSD	endocrine/metabolic	250.24	Type 2 diabetes with neurological manifestations	1004	0.119623	0.00504234	0.0532746	0.82748	1.01168
AFR	PTSD	endocrine/metabolic	250.25	Diabetes type 2 with peripheral circulatory disorders	423	0.0503991	0.0308289	0.0832153	0.393636	1.07357
AFR	PTSD	endocrine/metabolic	250.41	Impaired fasting glucose	246	0.0293101	0.0931262	0.103576	0.0384273	1.23916
AFR	PTSD	endocrine/metabolic	250.42	Other abnormal glucose	1448	0.172525	0.0121433	0.0444633	0.529445	1.02836
AFR	PTSD	endocrine/metabolic	250.6	Polyneuropathy in diabetes	700	0.0834028	-0.0108682	0.0643109	0.697183	0.975286
AFR	PTSD	endocrine/metabolic	250.7	Diabetic retinopathy	228	0.0271655	0.022881	0.118418	0.656383	1.0541
AFR	PTSD	endocrine/metabolic	251.1	Hypoglycemia	421	0.0501608	0.0351909	0.0838844	0.334058	1.0844
AFR	PTSD	endocrine/metabolic	252.1	Hyperparathyroidism	201	0.0239485	0.0814983	0.123326	0.128103	1.20642
AFR	PTSD	endocrine/metabolic	255	Disorders of adrenal glands	177	0.021089	0.0524219	0.122469	0.324328	1.12829
AFR	PTSD	endocrine/metabolic	255.21	Glucocorticoid deficiency	85	0.0101275	0.130922	0.208603	0.14842	1.35183
AFR	PTSD	endocrine/metabolic	260	Protein-calorie malnutrition	516	0.0614798	0.0311408	0.0779482	0.357627	1.07434
AFR	PTSD	endocrine/metabolic	260.1	Cachexia	152	0.0181103	-0.00976904	0.139573	0.871965	0.977757
AFR	PTSD	endocrine/metabolic	260.2	severe protein-calorie malnutrition	292	0.0347909	0.0415158	0.0990076	0.334285	1.10031
AFR	PTSD	endocrine/metabolic	260.3	Adult failure to thrive	183	0.0218039	0.0515276	0.127384	0.351642	1.12597
AFR	PTSD	endocrine/metabolic	260.6	Anorexia	321	0.0382462	0.0469703	0.0934697	0.247234	1.11422
AFR	PTSD	endocrine/metabolic	261.2	Vitamin B-complex deficiencies	520	0.0619564	-0.00858994	0.0743758	0.79029	0.980415
AFR	PTSD	endocrine/metabolic	261.4	Vitamin D deficiency	1469	0.175027	-0.0063775	0.0452385	0.745479	0.985423
AFR	PTSD	endocrine/metabolic	262	Mineral deficiency NEC	245	0.029191	0.123557	0.10735	0.00804416	1.3291
AFR	PTSD	endocrine/metabolic	269	Proteinuria	456	0.054331	-0.0369274	0.0760251	0.263385	0.918486
AFR	PTSD	endocrine/metabolic	270.32	Paraproteinemia	105	0.0125104	-0.0338069	0.16506	0.637208	0.925109
AFR	PTSD	endocrine/metabolic	270.38	Other specified disorders of plasma protein metabolism	226	0.0269272	-0.0558033	0.106288	0.226702	0.879421
AFR	PTSD	endocrine/metabolic	271.3	Intestinal disaccharidase deficiencies and disaccharide malabsorption	941	0.112117	-0.00573395	0.0540135	0.806892	0.986884
AFR	PTSD	endocrine/metabolic	272.1	Hyperlipidemia	2728	0.325033	0.000549308	0.0334024	0.969794	1.00127
AFR	PTSD	endocrine/metabolic	272.11	Hypercholesterolemia	973	0.11593	-0.0137957	0.0544509	0.559635	0.968733
AFR	PTSD	endocrine/metabolic	272.12	Hyperglyceridemia	184	0.021923	-0.0226961	0.121813	0.667913	0.949082
AFR	PTSD	endocrine/metabolic	272.13	Mixed hyperlipidemia	774	0.0922197	-0.0165278	0.062328	0.541473	0.962658
AFR	PTSD	endocrine/metabolic	274.1	Gout	426	0.0507566	-0.0091837	0.0821952	0.796971	0.979076
AFR	PTSD	endocrine/metabolic	274.11	Gouty arthropathy	227	0.0270463	-0.0537174	0.110243	0.261877	0.883655
AFR	PTSD	endocrine/metabolic	275.3	Disorders of magnesium metabolism	908	0.108185	0.00884665	0.0545598	0.708885	1.02058
AFR	PTSD	endocrine/metabolic	275.51	Hypocalcemia	296	0.0352675	0.00925775	0.0965309	0.825226	1.02155
AFR	PTSD	endocrine/metabolic	275.53	Disorders of phosphorus metabolism	524	0.062433	0.0034448	0.070195	0.910032	1.00796
AFR	PTSD	endocrine/metabolic	275.6	Hypercalcemia	269	0.0320505	0.040283	0.0904966	0.305383	1.09719
AFR	PTSD	endocrine/metabolic	276.1	Electrolyte imbalance	295	0.0351483	-0.0563877	0.0965373	0.178643	0.878238
AFR	PTSD	endocrine/metabolic	276.11	Hyperosmolality and/or hypernatremia	239	0.0284761	0.0995675	0.115046	0.0462834	1.25767
AFR	PTSD	endocrine/metabolic	276.12	Hyposmolality and/or hyponatremia	965	0.114977	-0.0233964	0.0554533	0.331306	0.947553
AFR	PTSD	endocrine/metabolic	276.13	Hyperpotassemia	797	0.0949601	-0.0200189	0.0598583	0.441256	0.954951
AFR	PTSD	endocrine/metabolic	276.14	Hypopotassemia	1673	0.199333	0.0167713	0.0419723	0.357537	1.03937
AFR	PTSD	endocrine/metabolic	276.4	Acid-base balance disorder	147	0.0175146	0.0409904	0.139149	0.497586	1.09898
AFR	PTSD	endocrine/metabolic	276.41	Acidosis	1046	0.124628	0.0238446	0.0521605	0.292525	1.05644
AFR	PTSD	endocrine/metabolic	276.42	Alkalosis	198	0.0235911	-0.040101	0.128878	0.473706	0.911799
AFR	PTSD	endocrine/metabolic	276.5	Hypovolemia	1534	0.182771	0.00417299	0.0426845	0.821895	1.00965
AFR	PTSD	endocrine/metabolic	276.6	Fluid overload	424	0.0505183	-0.0442113	0.0804249	0.205592	0.90321
AFR	PTSD	endocrine/metabolic	277.4	Disorders of bilirubin excretion	102	0.012153	0.0511771	0.173547	0.497134	1.12506
AFR	PTSD	endocrine/metabolic	277.5	Other disorders of lipoid metabolism	101	0.0120338	0.0697019	0.164738	0.329937	1.17409
AFR	PTSD	endocrine/metabolic	277.7	Dysmetabolic syndrome X	89	0.0106041	0.0418774	0.181568	0.595366	1.10123
AFR	PTSD	endocrine/metabolic	278.1	Obesity	2538	0.302395	0.0171916	0.0335628	0.238225	1.04038
AFR	PTSD	endocrine/metabolic	278.11	Morbid obesity	1319	0.157155	0.0213329	0.0458025	0.283518	1.05035
AFR	PTSD	endocrine/metabolic	279	Disorders involving the immune mechanism	125	0.0148934	-0.10002	0.139208	0.0980474	0.794291
AFR	PTSD	endocrine/metabolic	279.1	Immunity deficiency	242	0.0288336	-0.00783671	0.110148	0.869871	0.982117
AFR	PTSD	hematopoietic	280.1	Iron deficiency anemias, unspecified or not due to blood loss	1264	0.150602	0.0473005	0.0486168	0.0250751	1.11507
AFR	PTSD	hematopoietic	280.2	Iron deficiency anemia secondary to blood loss (chronic)	394	0.0469439	0.0519515	0.0845941	0.157338	1.12707
AFR	PTSD	hematopoietic	281.9	Deficiency anemias	214	0.0254974	0.107084	0.115034	0.0320766	1.27963
AFR	PTSD	hematopoietic	282.5	Sickle cell anemia	254	0.0302633	-0.00906017	0.113471	0.854129	0.979354
AFR	PTSD	hematopoietic	282.8	Other hemoglobinopathies	105	0.0125104	-0.0982375	0.175142	0.196523	0.797558
AFR	PTSD	hematopoietic	284.1	Pancytopenia	161	0.0191827	0.02065	0.140994	0.735937	1.0487
AFR	PTSD	hematopoietic	285	Other anemias	2566	0.305731	0.0117035	0.0337385	0.424442	1.02731
AFR	PTSD	hematopoietic	285.1	Acute posthemorrhagic anemia	588	0.0700584	0.0505657	0.0680817	0.0872329	1.12348
AFR	PTSD	hematopoietic	285.2	Anemia of chronic disease	462	0.0550459	0.0279433	0.0808604	0.426198	1.06646
AFR	PTSD	hematopoietic	285.21	Anemia in chronic kidney disease	477	0.0568331	0.0197086	0.0793701	0.567484	1.04643
AFR	PTSD	hematopoietic	285.22	Anemia in neoplastic disease	84	0.0100083	-0.102434	0.180714	0.191834	0.789889
AFR	PTSD	hematopoietic	286.7	Other and unspecified coagulation defects	212	0.0252591	0.0314813	0.11702	0.535617	1.07518
AFR	PTSD	hematopoietic	286.81	Primary hypercoagulable state	148	0.0176337	0.00897959	0.140508	0.883011	1.02089
AFR	PTSD	hematopoietic	286.9	Abnormal coagulation profile	319	0.0380079	-0.0353038	0.0962303	0.398253	0.921926
AFR	PTSD	hematopoietic	287.3	Thrombocytopenia	572	0.068152	0.000519054	0.0691667	0.986214	1.0012
AFR	PTSD	hematopoietic	287.32	Secondary thrombocytopenia	122	0.0145359	0.0331417	0.142583	0.592506	1.0793
AFR	PTSD	hematopoietic	288	Diseases of white blood cells	85	0.0101275	0.159122	0.190686	0.0546767	1.44252
AFR	PTSD	hematopoietic	288.1	Decreased white blood cell count	300	0.0357441	0.0628368	0.0962174	0.132646	1.15568
AFR	PTSD	hematopoietic	288.11	Neutropenia	221	0.0263315	0.0231056	0.11303	0.63786	1.05464
AFR	PTSD	hematopoietic	288.2	Elevated white blood cell count	989	0.117836	0.0413748	0.0527827	0.0710856	1.09995
AFR	PTSD	hematopoietic	289	Other diseases of blood and blood-forming organs	132	0.0157274	-0.0366791	0.156596	0.58966	0.919011
AFR	PTSD	hematopoietic	289.4	Lymphadenitis	816	0.0972239	-0.0178586	0.0586328	0.483096	0.959713
AFR	PTSD	mental disorders	290.1	Dementias	119	0.0141785	-0.0423756	0.150753	0.517477	0.907036
AFR	PTSD	mental disorders	290.2	Delirium due to conditions classified elsewhere	257	0.0306208	0.0307646	0.106555	0.506174	1.07341
AFR	PTSD	mental disorders	290.3	Other persistent mental disorders due to conditions classified elsewhere	104	0.0123913	-0.071287	0.155128	0.290001	0.848619
AFR	PTSD	mental disorders	291.4	Specific nonpsychotic mental disorders due to brain damage	167	0.0198975	0.0253193	0.121124	0.630286	1.06003
AFR	PTSD	mental disorders	291.8	Alteration of consciousness	456	0.054331	0.0856278	0.0784976	0.0120139	1.21795
AFR	PTSD	mental disorders	292	Neurological disorders	270	0.0321697	0.100556	0.0971914	0.0172046	1.26054
AFR	PTSD	mental disorders	292.1	Aphasia/speech disturbance	346	0.0412248	0.0370739	0.0935888	0.361696	1.08912
AFR	PTSD	mental disorders	292.11	Aphasia	118	0.0140593	0.152685	0.175935	0.0456847	1.4213
AFR	PTSD	mental disorders	292.2	Mild cognitive impairment	114	0.0135827	-0.0436281	0.160061	0.530252	0.904424
AFR	PTSD	mental disorders	292.3	Memory loss	341	0.0406291	0.0667378	0.0847031	0.0696451	1.16611
AFR	PTSD	mental disorders	292.4	Altered mental status	1150	0.137019	0.0513503	0.0487866	0.015368	1.12551
AFR	PTSD	mental disorders	292.5	Transient alteration of awareness	194	0.0231145	0.0819891	0.122368	0.122884	1.20778
AFR	PTSD	mental disorders	292.6	Hallucinations	492	0.0586203	0.0506035	0.0776326	0.133381	1.12358
AFR	PTSD	mental disorders	293.1	Swelling, mass, or lump in head and neck [Space-occupying lesion, intracranial NOS]	708	0.084356	0.0548539	0.0633336	0.0461199	1.13463
AFR	PTSD	mental disorders	295.1	Schizophrenia	1097	0.130704	0.0183606	0.051789	0.414311	1.04318
AFR	PTSD	mental disorders	295.2	Paranoid disorders	347	0.041344	0.00750159	0.0981869	0.860357	1.01742
AFR	PTSD	mental disorders	295.3	Psychosis	671	0.0799476	0.0220403	0.0690711	0.462494	1.05206
AFR	PTSD	mental disorders	296	Mood disorders	1003	0.119504	0.0171695	0.0514277	0.442052	1.04033
AFR	PTSD	mental disorders	296.1	Bipolar	1724	0.205409	0.023078	0.0397125	0.180866	1.05458
AFR	PTSD	mental disorders	296.2	Depression	3180	0.378887	0.0143462	0.0295452	0.263541	1.03358
AFR	PTSD	mental disorders	296.22	Major depressive disorder	3260	0.388419	0.0289679	0.0289487	0.0212166	1.06898
AFR	PTSD	mental disorders	297.1	Suicidal ideation	1234	0.147027	0.095231	0.0492408	8.46132e-06	1.24518
AFR	PTSD	mental disorders	300	Anxiety disorders	649	0.0773263	0.0458074	0.0656836	0.108315	1.11124
AFR	PTSD	mental disorders	300.1	Anxiety disorder	2960	0.352675	0.0220255	0.0309176	0.100933	1.05202
AFR	PTSD	mental disorders	300.11	Generalized anxiety disorder	927	0.110449	0.0268361	0.0550859	0.26197	1.06374
AFR	PTSD	mental disorders	300.12	Agorophobia, social phobia, and panic disorder	498	0.0593352	0.0416889	0.0743024	0.196387	1.10075
AFR	PTSD	mental disorders	300.13	Phobia	119	0.0141785	0.0683806	0.155236	0.310451	1.17052
AFR	PTSD	mental disorders	300.4	Dysthymic disorder	471	0.0561182	0.0247954	0.0737307	0.438723	1.05875
AFR	PTSD	mental disorders	300.8	Acute reaction to stress	170	0.020255	0.114798	0.125097	0.0345996	1.30256
AFR	PTSD	mental disorders	300.9	Posttraumatic stress disorder	1110	0.132253	0.0620151	0.0501625	0.00441817	1.15349
AFR	PTSD	mental disorders	301	Personality disorders	299	0.0356249	0.108687	0.0985891	0.011135	1.28436
AFR	PTSD	mental disorders	301.2	Antisocial/borderline personality disorder	295	0.0351483	0.120255	0.0973124	0.00443472	1.31903
AFR	PTSD	mental disorders	303.3	Psychogenic disorder	100	0.0119147	0.0134369	0.165261	0.851491	1.03142
AFR	PTSD	mental disorders	303.4	Somatoform disorder	215	0.0256166	0.0355481	0.10545	0.437618	1.0853
AFR	PTSD	mental disorders	304	Adjustment reaction	1086	0.129394	0.0185177	0.0508755	0.401976	1.04356
AFR	PTSD	mental disorders	306	Other mental disorder	461	0.0549267	0.0458135	0.0767167	0.169115	1.11125
AFR	PTSD	mental disorders	306.1	Mental disorders durring/after pregnancy	240	0.0285953	-0.0331043	0.112267	0.497158	0.926607
AFR	PTSD	mental disorders	306.9	Tension headache	262	0.0312165	-0.0409579	0.0990564	0.341059	0.910001
AFR	PTSD	mental disorders	312	Conduct disorders	130	0.0154891	0.0316195	0.15162	0.631092	1.07552
AFR	PTSD	mental disorders	312.3	Impulse control disorder	99	0.0117955	0.0926366	0.15742	0.17542	1.23776
AFR	PTSD	mental disorders	313.1	Attention deficit hyperactivity disorder	198	0.0235911	0.0859759	0.122288	0.105478	1.21892
AFR	PTSD	mental disorders	315	Develomental delays and disorders	504	0.06005	0.0084111	0.0723569	0.788958	1.01956
AFR	PTSD	mental disorders	315.3	Mental retardation	88	0.0104849	-0.0475583	0.185219	0.554365	0.896276
AFR	PTSD	mental disorders	316	Substance addiction and disorders	5941	0.707852	0.00585892	0.0214482	0.529356	1.01358
AFR	PTSD	mental disorders	317	Alcohol-related disorders	1865	0.222209	0.0333202	0.0377273	0.0419913	1.07974
AFR	PTSD	mental disorders	317.1	Alcoholism	2253	0.268438	0.0182429	0.0348446	0.228005	1.0429
AFR	PTSD	mental disorders	317.11	Alcoholic liver damage	275	0.0327654	-0.0302712	0.0998219	0.485012	0.932672
AFR	PTSD	mental disorders	318	Tobacco use disorder	4857	0.578697	0.00429384	0.0240046	0.680429	1.00994
AFR	PTSD	neurological	327	Sleep disorders	499	0.0594543	0.00954598	0.0771532	0.775726	1.02222
AFR	PTSD	neurological	327.1	Hypersomnia	316	0.0376504	0.0328613	0.0959517	0.430356	1.0786
AFR	PTSD	neurological	327.3	Sleep apnea	667	0.079471	0.0305314	0.0620905	0.257534	1.07283
AFR	PTSD	neurological	327.31	Central/nonobstroctive sleep apnea	128	0.0152508	-0.0131117	0.144948	0.835005	0.97026
AFR	PTSD	neurological	327.32	Obstructive sleep apnea	1245	0.148338	0.018898	0.0477647	0.362289	1.04447
AFR	PTSD	neurological	327.4	Insomnia	1579	0.188133	-0.0111841	0.0419059	0.538868	0.974577
AFR	PTSD	neurological	327.41	Organic or persistent insomnia	281	0.0334803	0.0261515	0.0952177	0.527123	1.06207
AFR	PTSD	neurological	327.5	Parasomnia	100	0.0119147	0.0269018	0.174254	0.722231	1.0639
AFR	PTSD	neurological	327.71	Restless legs syndrome	131	0.0156082	0.0655221	0.131419	0.250963	1.16285
AFR	PTSD	neurological	333.4	Torsion dystonia	102	0.012153	0.0422043	0.157388	0.536939	1.10206
AFR	PTSD	neurological	334	Degenerative disease of the spinal cord	234	0.0278804	0.0859428	0.104753	0.0588771	1.21883
AFR	PTSD	neurological	335	Multiple sclerosis	84	0.0100083	-0.0496423	0.16547	0.489696	0.891985
AFR	PTSD	neurological	338.1	Acute pain	2106	0.250923	0.0565002	0.0369334	0.000427561	1.13894
AFR	PTSD	neurological	338.2	Chronic pain	3569	0.425235	0.0305035	0.0289728	0.0153405	1.07276
AFR	PTSD	neurological	339	Other headache syndromes	1674	0.199452	0.0212712	0.0401309	0.222284	1.0502
AFR	PTSD	neurological	340	Migraine	972	0.115811	-0.0437082	0.0538946	0.0618481	0.904257
AFR	PTSD	neurological	340.1	Migrain with aura	178	0.0212081	0.0258174	0.123248	0.629568	1.06125
AFR	PTSD	neurological	342	Hemiplegia	203	0.0241868	0.0615511	0.12143	0.243149	1.15226
AFR	PTSD	neurological	344	Other paralytic syndromes	145	0.0172763	0.118292	0.131071	0.0377016	1.31308
AFR	PTSD	neurological	345	Epilepsy, recurrent seizures, convulsions	643	0.0766115	0.0629737	0.0626922	0.0207268	1.15604
AFR	PTSD	neurological	345.1	Epilepsy	285	0.0339569	0.0781142	0.0964337	0.0621586	1.19706
AFR	PTSD	neurological	345.11	Generalized convulsive epilepsy	140	0.0166806	0.0816078	0.118078	0.11152	1.20672
AFR	PTSD	neurological	345.12	Partial epilepsy	152	0.0181103	-0.00353819	0.14121	0.953992	0.991886
AFR	PTSD	neurological	345.3	Convulsions	804	0.0957941	0.0683574	0.0585094	0.00714215	1.17046
AFR	PTSD	neurological	346.1	Nonspecific abnormal findings on radiological and other examination of skull and head	213	0.0253783	-0.0113191	0.11411	0.819332	0.974274
AFR	PTSD	neurological	348.2	Cerebral edema and compression of brain	165	0.0196592	-0.0311499	0.142349	0.614352	0.930787
AFR	PTSD	neurological	348.8	Encephalopathy, not elsewhere classified	584	0.0695818	0.0394703	0.067812	0.18017	1.09514
AFR	PTSD	neurological	348.9	Other conditions of brain, NOS	372	0.0443226	0.054269	0.08598	0.146127	1.1331
AFR	PTSD	neurological	349	Other and unspecified disorders of the nervous system	224	0.0266889	0.0821061	0.113036	0.0944185	1.20811
AFR	PTSD	neurological	350.1	Abnormal involuntary movements	852	0.101513	-0.0116749	0.0534378	0.614921	0.973476
AFR	PTSD	neurological	350.2	Abnormality of gait	317	0.0377696	0.0941461	0.0894388	0.0153602	1.24207
AFR	PTSD	neurological	350.3	Lack of coordination	161	0.0191827	0.00792342	0.127497	0.886214	1.01841
AFR	PTSD	neurological	350.6	Disturbances of sensation of smell and taste	84	0.0100083	0.0271784	0.186427	0.737108	1.06458
AFR	PTSD	neurological	351	Other peripheral nerve disorders	1090	0.12987	-0.0108259	0.0516579	0.629414	0.97538
AFR	PTSD	neurological	352.2	Facial nerve disorders [CN7]	89	0.0106041	0.0411883	0.159823	0.552911	1.09948
AFR	PTSD	neurological	355	Complex regional/central pain syndrome	100	0.0119147	0.0751912	0.159056	0.27637	1.18903
AFR	PTSD	neurological	355.1	Chronic pain syndrome	913	0.108781	0.0200236	0.0577715	0.424825	1.04719
AFR	PTSD	neurological	356	Hereditary and idiopathic peripheral neuropathy	384	0.0457524	-0.0215801	0.0874262	0.569787	0.951524
AFR	PTSD	neurological	357	Inflammatory and toxic neuropathy	1069	0.127368	0.00899537	0.0503707	0.680923	1.02093
AFR	PTSD	sense organs	361	Retinal detachments and defects	100	0.0119147	-0.0367719	0.169344	0.617083	0.918815
AFR	PTSD	sense organs	362.3	Other nondiabetic retinopathy	195	0.0232336	0.0788052	0.112246	0.105966	1.19896
AFR	PTSD	sense organs	362.4	Retinal vascular changes and abnomalities	95	0.011319	-0.00888873	0.167097	0.902514	0.979741
AFR	PTSD	sense organs	365	Glaucoma	662	0.0788753	0.00965053	0.0642377	0.729402	1.02247
AFR	PTSD	sense organs	365.1	Open-angle glaucoma	189	0.0225188	-0.010437	0.115302	0.834895	0.976254
AFR	PTSD	sense organs	366	Cataract	473	0.0563565	-0.00601277	0.0778174	0.858789	0.98625
AFR	PTSD	sense organs	366.2	Senile cataract	933	0.111164	0.0256158	0.0555975	0.288743	1.06076
AFR	PTSD	sense organs	367	Disorders of refraction and accommodation; blindness and low vision	156	0.0185869	-0.0503802	0.133518	0.38494	0.890471
AFR	PTSD	sense organs	367.1	Myopia	384	0.0457524	0.0392684	0.082362	0.272282	1.09463
AFR	PTSD	sense organs	367.2	Astigmatism	429	0.051114	0.0157791	0.0791422	0.646176	1.037
AFR	PTSD	sense organs	367.8	Hypermetropia	257	0.0306208	-0.050409	0.105651	0.271932	0.890412
AFR	PTSD	sense organs	367.9	Blindness and low vision	355	0.0422972	0.0350671	0.0858238	0.346796	1.08409
AFR	PTSD	sense organs	368	Visual disturbances	953	0.113547	0.0436541	0.0534512	0.0600346	1.10574
AFR	PTSD	sense organs	368.2	Diplopia and disorders of binocular vision	124	0.0147742	0.158088	0.160597	0.0234141	1.43909
AFR	PTSD	sense organs	368.4	Visual field defects	102	0.012153	0.0146898	0.174152	0.846	1.0344
AFR	PTSD	sense organs	368.9	Subjective visual disturbances	183	0.0218039	0.00563498	0.124255	0.916834	1.01306
AFR	PTSD	sense organs	368.91	Psychophysical visual disturbances	149	0.0177529	0.0318972	0.149423	0.623052	1.07621
AFR	PTSD	sense organs	369.2	Eye infection, viral	90	0.0107232	0.146442	0.174679	0.053562	1.40101
AFR	PTSD	sense organs	369.5	Conjunctivitis, infectious	489	0.0582628	0.0235312	0.0743134	0.465934	1.05568
AFR	PTSD	sense organs	371.1	Uveitis, noninfectious or NOS	153	0.0182295	0.0328493	0.11868	0.52391	1.07857
AFR	PTSD	sense organs	371.3	Inflammation of eyelids	358	0.0426546	0.000311495	0.0832884	0.993129	1.00072
AFR	PTSD	sense organs	372	Disorders of conjunctiva	273	0.0325271	0.0490105	0.0999607	0.258918	1.11946
AFR	PTSD	sense organs	374	Other disorders of eyelids	161	0.0191827	-0.104049	0.125215	0.0557009	0.786957
AFR	PTSD	sense organs	375.1	Dry eyes	638	0.0760157	0.0400136	0.0674138	0.171718	1.09651
AFR	PTSD	sense organs	377.3	Optic neuritis/neuropathy	84	0.0100083	0.0184213	0.149796	0.777051	1.04333
AFR	PTSD	sense organs	379	Other disorders of eye	185	0.0220422	0.0401313	0.124998	0.459751	1.09681
AFR	PTSD	sense organs	379.2	Disorders of vitreous body	340	0.0405099	0.0867505	0.0856953	0.0197566	1.2211
AFR	PTSD	sense organs	379.9	Pain, swelling or discharge of eye	408	0.0486119	0.0281183	0.0791937	0.413615	1.06689
AFR	PTSD	sense organs	380.1	Otitis externa	342	0.0407482	0.036529	0.0900473	0.350264	1.08775
AFR	PTSD	sense organs	380.4	Impacted cerumen	497	0.059216	0.00804294	0.0728045	0.799207	1.01869
AFR	PTSD	sense organs	381.1	Otitis media	133	0.0158465	0.0290783	0.145631	0.645688	1.06925
AFR	PTSD	sense organs	381.11	Suppurative and unspecified otitis media	315	0.0375313	0.0188082	0.0926647	0.640244	1.04426
AFR	PTSD	sense organs	381.2	Eustachian tube disorders	114	0.0135827	-0.0660012	0.151518	0.315859	0.859011
AFR	PTSD	sense organs	382	Otalgia	580	0.0691052	0.034549	0.0676659	0.239731	1.0828
AFR	PTSD	sense organs	386.2	Peripheral or central vertigo	165	0.0196592	-0.00608943	0.131759	0.915251	0.986076
AFR	PTSD	sense organs	386.9	Dizziness and giddiness (Light-headedness and vertigo)	1835	0.218635	0.0323083	0.0397781	0.0614571	1.07723
AFR	PTSD	sense organs	389	Hearing loss	465	0.0554033	0.0184435	0.0763308	0.577961	1.04338
AFR	PTSD	sense organs	389.1	Sensorineural hearing loss	332	0.0395568	0.036023	0.0933242	0.374114	1.08648
AFR	PTSD	sense organs	389.4	Tinnitus	273	0.0325271	-0.00209332	0.104989	0.963382	0.995192
AFR	PTSD	circulatory system	394	Rheumatic disease of the heart valves	175	0.0208507	-0.00613338	0.117946	0.904691	0.985977
AFR	PTSD	circulatory system	394.1	Mitral valve stenosis and aortic valve stenosis	92	0.0109615	0.0869905	0.160789	0.212855	1.22177
AFR	PTSD	circulatory system	394.7	Disease of tricuspid valve	204	0.024306	-0.0435404	0.125462	0.424236	0.904606
AFR	PTSD	circulatory system	395.1	Nonrheumatic mitral valve disorders	537	0.0639819	0.0153613	0.071355	0.620107	1.036
AFR	PTSD	circulatory system	395.2	Nonrheumatic aortic valve disorders	300	0.0357441	-0.0410293	0.091269	0.300617	0.909852
AFR	PTSD	circulatory system	395.3	Nonrheumatic tricuspid valve disorders	321	0.0382462	0.0565464	0.0910687	0.152797	1.13906
AFR	PTSD	circulatory system	395.4	Nonrheumatic pulmonary valve disorders	155	0.0184678	0.0184884	0.128038	0.73952	1.04349
AFR	PTSD	circulatory system	395.6	Heart valve replaced	91	0.0108424	0.0164333	0.15864	0.811477	1.03856
AFR	PTSD	circulatory system	396	Abnormal heart sounds	357	0.0425354	0.00435705	0.087244	0.90845	1.01008
AFR	PTSD	circulatory system	401.1	Essential hypertension	5064	0.60336	0.00795636	0.0236809	0.439151	1.01849
AFR	PTSD	circulatory system	401.2	Hypertensive heart and/or renal disease	570	0.0679137	-0.00944886	0.0698721	0.755512	0.978478
AFR	PTSD	circulatory system	401.21	Hypertensive heart disease	1032	0.12296	0.0250597	0.0523319	0.270193	1.0594
AFR	PTSD	circulatory system	401.22	Hypertensive chronic kidney disease	991	0.118075	0.00826216	0.0526032	0.717608	1.01921
AFR	PTSD	circulatory system	401.3	Other hypertensive complications	400	0.0476588	0.0529896	0.087155	0.161527	1.12977
AFR	PTSD	circulatory system	411.1	Unstable angina (intermediate coronary syndrome)	220	0.0262123	-0.0154273	0.106246	0.73812	0.965101
AFR	PTSD	circulatory system	411.2	Myocardial infarction	963	0.114738	0.0189526	0.0544722	0.423049	1.04461
AFR	PTSD	circulatory system	411.3	Angina pectoris	598	0.0712499	0.0206268	0.0685976	0.488705	1.04864
AFR	PTSD	circulatory system	411.4	Coronary atherosclerosis	1426	0.169903	0.0163403	0.0449539	0.402611	1.03834
AFR	PTSD	circulatory system	411.8	Other chronic ischemic heart disease, unspecified	289	0.0344335	-0.0314927	0.0949484	0.44503	0.930052
AFR	PTSD	circulatory system	411.9	Other acute and subacute forms of ischemic heart disease	262	0.0312165	0.0424739	0.100122	0.328667	1.10274
AFR	PTSD	circulatory system	414	Other forms of chronic heart disease	371	0.0442035	-0.092967	0.0836982	0.0105404	0.807296
AFR	PTSD	circulatory system	415.11	Pulmonary embolism and infarction, acute	431	0.0513523	-0.00730586	0.0817535	0.836971	0.983318
AFR	PTSD	circulatory system	415.2	Chronic pulmonary heart disease	287	0.0341952	-0.0319958	0.0968349	0.44677	0.928975
AFR	PTSD	circulatory system	416	Cardiomegaly	914	0.1089	0.030946	0.0553873	0.198269	1.07386
AFR	PTSD	circulatory system	418	Nonspecific chest pain	4086	0.486834	0.00906398	0.0261241	0.424347	1.02109
AFR	PTSD	circulatory system	418.1	Precordial pain	625	0.0744668	0.0566274	0.0667607	0.0508094	1.13927
AFR	PTSD	circulatory system	420.2	Pericarditis	248	0.0295484	-0.0196054	0.10651	0.671683	0.955861
AFR	PTSD	circulatory system	420.3	Endocarditis	128	0.0152508	-0.00162274	0.161534	0.981545	0.99627
AFR	PTSD	circulatory system	425.1	Primary/intrinsic cardiomyopathies	570	0.0679137	-0.0129431	0.0675458	0.659053	0.970637
AFR	PTSD	circulatory system	425.2	Secondary/extrinsic cardiomyopathies	115	0.0137019	-0.0321574	0.151965	0.62608	0.92863
AFR	PTSD	circulatory system	426.21	First degree AV block	221	0.0263315	0.0152026	0.116911	0.764621	1.03563
AFR	PTSD	circulatory system	426.31	Right bundle branch block	211	0.02514	-0.0328709	0.121179	0.532236	0.927105
AFR	PTSD	circulatory system	426.32	Left bundle branch block	194	0.0231145	-0.0507996	0.119092	0.32601	0.889612
AFR	PTSD	circulatory system	426.7	Abnormal electrocardiogram [ECG] [EKG]	1625	0.193614	0.0293929	0.0416596	0.104251	1.07002
AFR	PTSD	circulatory system	426.8	Other cardiac conduction disorders	258	0.0307399	-0.0925517	0.106464	0.0453173	0.808069
AFR	PTSD	circulatory system	427.11	Paroxysmal supraventricular tachycardia	277	0.0330037	0.00764605	0.101752	0.862631	1.01776
AFR	PTSD	circulatory system	427.12	Paroxysmal ventricular tachycardia	230	0.0274038	-0.0195501	0.105448	0.66945	0.955982
AFR	PTSD	circulatory system	427.21	Atrial fibrillation	589	0.0701775	0.0662949	0.0669006	0.0225049	1.16492
AFR	PTSD	circulatory system	427.22	Atrial flutter	193	0.0229954	0.00563571	0.116118	0.911018	1.01306
AFR	PTSD	circulatory system	427.3	Other specified cardiac dysrhythmias	977	0.116407	0.0079023	0.0531565	0.732122	1.01836
AFR	PTSD	circulatory system	427.42	Cardiac arrest	145	0.0172763	-0.0312866	0.146179	0.622138	0.930494
AFR	PTSD	circulatory system	427.5	Arrhythmia (cardiac) NOS	543	0.0646968	0.0192041	0.0689756	0.521469	1.04521
AFR	PTSD	circulatory system	427.6	Premature beats	340	0.0405099	0.0232599	0.0909769	0.556064	1.05502
AFR	PTSD	circulatory system	427.61	Supraventricular premature beats	157	0.0187061	-0.0154987	0.131402	0.785939	0.964942
AFR	PTSD	circulatory system	427.7	Tachycardia NOS	1598	0.190397	0.00836577	0.0415663	0.643059	1.01945
AFR	PTSD	circulatory system	427.9	Palpitations	842	0.100322	0.0116655	0.0559121	0.630935	1.02722
AFR	PTSD	circulatory system	428.1	Congestive heart failure (CHF) NOS	1093	0.130228	0.00332828	0.0513549	0.881373	1.00769
AFR	PTSD	circulatory system	428.2	Heart failure NOS	272	0.032408	0.0132709	0.10433	0.769606	1.03103
AFR	PTSD	circulatory system	428.3	Heart failure with reduced EF [Systolic or combined heart failure]	811	0.0966281	0.0207253	0.0563948	0.397436	1.04888
AFR	PTSD	circulatory system	428.4	Heart failure with preserved EF [Diastolic heart failure]	686	0.0817348	0.0495453	0.0651039	0.0797204	1.12084
AFR	PTSD	circulatory system	429.2	Abnormal function study of cardiovascular system	223	0.0265698	0.0248981	0.101572	0.572464	1.05901
AFR	PTSD	circulatory system	429.3	Symptoms involving cardiovascular system	925	0.110211	0.0219823	0.0519071	0.329496	1.05192
AFR	PTSD	circulatory system	430.2	Intracerebral hemorrhage	98	0.0116764	-0.0600705	0.173817	0.426169	0.870822
AFR	PTSD	circulatory system	433	Cerebrovascular disease	84	0.0100083	0.139359	0.172649	0.0630826	1.37835
AFR	PTSD	circulatory system	433.1	Occlusion and stenosis of precerebral arteries	307	0.0365781	0.0562371	0.0979079	0.185976	1.13825
AFR	PTSD	circulatory system	433.12	Cerebral atherosclerosis	98	0.0116764	-0.0381658	0.14225	0.536716	0.915871
AFR	PTSD	circulatory system	433.21	Cerebral artery occlusion, with cerebral infarction	577	0.0687478	-0.0139954	0.069988	0.645196	0.968288
AFR	PTSD	circulatory system	433.3	Cerebral ischemia	195	0.0232336	0.0283797	0.11971	0.585151	1.06753
AFR	PTSD	circulatory system	433.31	Transient cerebral ischemia	221	0.0263315	-0.0116799	0.108886	0.804915	0.973465
AFR	PTSD	circulatory system	433.5	Cerebral aneurysm	116	0.013821	0.0748803	0.157153	0.272581	1.18817
AFR	PTSD	circulatory system	433.8	Late effects of cerebrovascular disease	372	0.0443226	0.0588229	0.0850155	0.111121	1.14505
AFR	PTSD	circulatory system	440	Atherosclerosis	111	0.0132253	0.0563401	0.136772	0.342877	1.13852
AFR	PTSD	circulatory system	440.2	Atherosclerosis of the extremities	158	0.0188252	0.121088	0.140075	0.0465396	1.32156
AFR	PTSD	circulatory system	440.22	Atherosclerosis of native arteries of the extremities with intermittent claudication	105	0.0125104	0.106115	0.155174	0.115344	1.27678
AFR	PTSD	circulatory system	440.9	Atherosclerosis of aorta	276	0.0328845	0.0250487	0.10179	0.570968	1.05937
AFR	PTSD	circulatory system	442.1	Aortic aneurysm	113	0.0134636	-0.118098	0.161887	0.0930038	0.761907
AFR	PTSD	circulatory system	443.7	Peripheral angiopathy in diseases classified elsewhere	275	0.0327654	0.0459988	0.100426	0.291576	1.11173
AFR	PTSD	circulatory system	443.9	Peripheral vascular disease, unspecified	530	0.0631479	0.0199835	0.0731211	0.529165	1.04709
AFR	PTSD	circulatory system	444	Arterial embolism and thrombosis	87	0.0103658	-0.0420077	0.176063	0.582743	0.907804
AFR	PTSD	circulatory system	447	Other disorders of arteries and arterioles	167	0.0198975	0.00107783	0.137418	0.985591	1.00248
AFR	PTSD	circulatory system	447.1	Stricture of artery	145	0.0172763	0.029308	0.135638	0.618813	1.06981
AFR	PTSD	circulatory system	447.7	Aortic ectasia	125	0.0148934	-0.0581093	0.145144	0.356604	0.874764
AFR	PTSD	circulatory system	450	Noninfectious disorders of lymphatic channels	199	0.0237102	-0.0193358	0.119447	0.709344	0.956454
AFR	PTSD	circulatory system	451	Phlebitis and thrombophlebitis	124	0.0147742	-0.049106	0.1593	0.477831	0.893087
AFR	PTSD	circulatory system	452	Other venous embolism and thrombosis	337	0.0401525	-0.00622538	0.0915729	0.875611	0.985768
AFR	PTSD	circulatory system	452.2	Deep vein thrombosis [DVT]	577	0.0687478	-0.000985473	0.070589	0.974356	0.997733
AFR	PTSD	circulatory system	454	Varicose veins	89	0.0106041	0.130117	0.180221	0.0964241	1.34933
AFR	PTSD	circulatory system	454.1	Varicose veins of lower extremity	106	0.0126296	-0.0351877	0.1647	0.622762	0.922173
AFR	PTSD	circulatory system	454.11	Varicose veins of lower extremity, symptomtic	187	0.0222805	-0.0518802	0.133597	0.371231	0.887401
AFR	PTSD	circulatory system	455	Hemorrhoids	1133	0.134993	0.0139619	0.050437	0.523864	1.03267
AFR	PTSD	circulatory system	456	Chronic venous insufficiency [CVI]	350	0.0417014	-0.00484341	0.0903299	0.901741	0.98891
AFR	PTSD	circulatory system	458.1	Orthostatic hypotension	256	0.0305016	-0.0326914	0.115269	0.513734	0.927489
AFR	PTSD	circulatory system	458.2	Iatrogenic hypotension	156	0.0185869	0.017009	0.131767	0.766294	1.03994
AFR	PTSD	circulatory system	458.9	Hypotension NOS	887	0.105683	0.00782147	0.0575986	0.754528	1.01817
AFR	PTSD	circulatory system	459.1	Hemorrhage NOS	94	0.0111998	0.104617	0.166096	0.146974	1.27238
AFR	PTSD	circulatory system	459.9	Circulatory disease NEC	292	0.0347909	0.0470807	0.0968715	0.263104	1.1145
AFR	PTSD	respiratory	464	Acute sinusitis	560	0.0667223	0.00452892	0.0732708	0.886824	1.01048
AFR	PTSD	respiratory	465	Acute upper respiratory infections of multiple or unspecified sites	1927	0.229596	0.0287499	0.0389015	0.0888093	1.06844
AFR	PTSD	respiratory	465.2	Acute pharyngitis	1113	0.132611	0.0228741	0.0491717	0.284108	1.05408
AFR	PTSD	respiratory	465.4	Acute laryngitis and tracheitis	84	0.0100083	-0.0206948	0.186242	0.798061	0.953466
AFR	PTSD	respiratory	470	Septal Deviations/Turbinate Hypertrophy	160	0.0190635	0.0765917	0.127786	0.167553	1.19287
AFR	PTSD	respiratory	472	Chronic pharyngitis and nasopharyngitis	295	0.0351483	-0.0562762	0.0998814	0.194512	0.878464
AFR	PTSD	respiratory	473	Diseases of the larynx and vocal cords	204	0.024306	0.0565809	0.12762	0.307319	1.13915
AFR	PTSD	respiratory	473.4	Voice disturbance	278	0.0331228	0.0231757	0.100067	0.593838	1.05481
AFR	PTSD	respiratory	474.2	Chronic tonsillitis and adenoiditis	104	0.0123913	0.0326296	0.174863	0.66744	1.07803
AFR	PTSD	respiratory	475	Chronic sinusitis	634	0.0755391	-0.0211295	0.0701613	0.488034	0.952512
AFR	PTSD	respiratory	475.9	Postnasal drip	193	0.0229954	0.0650942	0.116675	0.198918	1.1617
AFR	PTSD	respiratory	476	Allergic rhinitis	1195	0.142381	0.00945316	0.0498437	0.662329	1.02201
AFR	PTSD	respiratory	477	Epistaxis or throat hemorrhage	305	0.0363398	0.0217012	0.0975976	0.608658	1.05124
AFR	PTSD	respiratory	478	Throat pain	227	0.0270463	0.0620838	0.114688	0.212596	1.15368
AFR	PTSD	respiratory	479	Other upper respiratory disease	1265	0.150721	0.054017	0.047272	0.00851017	1.13244
AFR	PTSD	respiratory	480	Pneumonia	1325	0.15787	-0.00915896	0.0455515	0.643381	0.979132
AFR	PTSD	respiratory	480.1	Bacterial pneumonia	272	0.032408	0.00108339	0.106547	0.981321	1.0025
AFR	PTSD	respiratory	480.11	Pneumococcal pneumonia	249	0.0296676	0.00642243	0.109041	0.892121	1.0149
AFR	PTSD	respiratory	480.2	Viral pneumonia	136	0.016204	0.0722471	0.138687	0.230333	1.18099
AFR	PTSD	respiratory	481	Influenza	582	0.0693435	-0.0144724	0.0691739	0.629991	0.967225
AFR	PTSD	respiratory	483	Acute bronchitis and bronchiolitis	779	0.0928154	-0.00728799	0.0608318	0.782654	0.983359
AFR	PTSD	respiratory	495	Asthma	2262	0.26951	-0.000814833	0.034911	0.95714	0.998126
AFR	PTSD	respiratory	495.1	Chronic obstructive asthma	173	0.0206124	0.113733	0.133798	0.0503143	1.29937
AFR	PTSD	respiratory	495.2	Asthma with exacerbation	823	0.0980579	0.0249101	0.0564352	0.309466	1.05903
AFR	PTSD	respiratory	496	Chronic airway obstruction	1534	0.182771	0.00901878	0.0432282	0.630949	1.02098
AFR	PTSD	respiratory	496.1	Emphysema	770	0.0917431	0.0316914	0.0632524	0.248638	1.0757
AFR	PTSD	respiratory	496.2	Chronic bronchitis	327	0.038961	0.0159943	0.0954619	0.699652	1.03751
AFR	PTSD	respiratory	496.21	Obstructive chronic bronchitis	840	0.100083	0.0255423	0.0575854	0.307101	1.06058
AFR	PTSD	respiratory	496.3	Bronchiectasis	143	0.017038	0.0320462	0.135926	0.587225	1.07658
AFR	PTSD	respiratory	497	Bronchitis	737	0.0878113	0.00671999	0.0601984	0.797148	1.01559
AFR	PTSD	respiratory	498	Acute bronchospasm	94	0.0111998	0.0268819	0.159208	0.697434	1.06385
AFR	PTSD	respiratory	501	Pneumonitis due to inhalation of food or vomitus	261	0.0310973	-0.0118535	0.102259	0.78954	0.973075
AFR	PTSD	respiratory	502	Postinflammatory pulmonary fibrosis	211	0.02514	-0.0252361	0.109788	0.596613	0.943548
AFR	PTSD	respiratory	503	Pulmonary congestion and hypostasis	367	0.0437269	-0.0135989	0.0887343	0.724179	0.969173
AFR	PTSD	respiratory	504	Other alveolar and parietoalveolar pneumonopathy	136	0.016204	-0.0432293	0.129412	0.441796	0.905254
AFR	PTSD	respiratory	505	Other pulmonary inflamation or edema	173	0.0206124	0.0254732	0.133474	0.660341	1.06041
AFR	PTSD	respiratory	506	Empyema and pneumothorax	167	0.0198975	0.059301	0.128017	0.286142	1.14631
AFR	PTSD	respiratory	507	Pleurisy; pleural effusion	759	0.0904325	-0.0237997	0.0592705	0.35518	0.946674
AFR	PTSD	respiratory	508	Pulmonary collapse; interstitial and compensatory emphysema	998	0.118909	0.0258392	0.0536323	0.26728	1.0613
AFR	PTSD	respiratory	509.1	Respiratory failure	1054	0.125581	0.00333713	0.0515232	0.881445	1.00771
AFR	PTSD	respiratory	509.8	Dependence on respirator [Ventilator] or supplemental oxygen	441	0.0525438	0.0514038	0.0778418	0.128376	1.12565
AFR	PTSD	respiratory	510	Other diseases of lung	667	0.079471	-0.000853515	0.0674265	0.976747	0.998037
AFR	PTSD	respiratory	512.1	Wheezing	599	0.071369	0.00859826	0.0670666	0.767839	1.02
AFR	PTSD	respiratory	512.2	Painful respiration	920	0.109615	0.0270564	0.0550601	0.257851	1.06428
AFR	PTSD	respiratory	512.7	Shortness of breath	3339	0.397832	0.00485437	0.0291871	0.701747	1.01124
AFR	PTSD	respiratory	512.8	Cough	2547	0.303467	0.015101	0.0330332	0.292516	1.03538
AFR	PTSD	respiratory	512.9	Other dyspnea	2335	0.278208	0.0100617	0.0352352	0.510844	1.02344
AFR	PTSD	respiratory	513.3	Hypoventilation	119	0.0141785	0.0385907	0.1553	0.567204	1.09293
AFR	PTSD	respiratory	513.31	Apnea	106	0.0126296	-0.0453915	0.150288	0.486773	0.900759
AFR	PTSD	respiratory	513.32	Orthopnea	114	0.0135827	-0.0192548	0.156345	0.776736	0.956633
AFR	PTSD	respiratory	513.4	Hyperventilation	142	0.0169189	0.131803	0.141954	0.032523	1.35457
AFR	PTSD	respiratory	513.8	Disorders of diaphragm	96	0.0114381	0.0765658	0.146377	0.228429	1.19279
AFR	PTSD	respiratory	514	Abnormal findings examination of lungs	1572	0.187299	-0.00520226	0.0433679	0.782387	0.988093
AFR	PTSD	respiratory	514.1	Abnormal results of function study of pulmonary system	106	0.0126296	0.121052	0.155024	0.0721793	1.32145
AFR	PTSD	respiratory	514.2	Solitary pulmonary nodule	757	0.0901942	0.0476938	0.0610378	0.0719873	1.11608
AFR	PTSD	respiratory	516.1	Hemoptysis	298	0.0355058	0.0177109	0.0999213	0.683178	1.04162
AFR	PTSD	respiratory	519.8	Other diseases of respiratory system, NEC	222	0.0264506	0.090488	0.112367	0.0637042	1.23165
AFR	PTSD	respiratory	519.9	Symptoms involving respiratory system and other chest symptoms	256	0.0305016	0.0259215	0.0985702	0.544832	1.0615
AFR	PTSD	digestive	521.1	Dental caries	833	0.0992494	0.00928838	0.058189	0.71321	1.02162
AFR	PTSD	digestive	522.5	Periapical abscess	489	0.0582628	0.0119579	0.0752989	0.714616	1.02792
AFR	PTSD	digestive	523	Gingival and periodontal diseases	209	0.0249017	0.0526616	0.120455	0.314095	1.12892
AFR	PTSD	digestive	523.1	Gingivitis	98	0.0116764	-0.0591318	0.174597	0.43549	0.872706
AFR	PTSD	digestive	523.31	Acute periodontitis	166	0.0197784	-0.00420026	0.128566	0.940035	0.990375
AFR	PTSD	digestive	525	Other diseases of the teeth and supporting structures	937	0.111641	0.00758415	0.054254	0.747545	1.01762
AFR	PTSD	digestive	525.1	Loss of teeth or edentulism	169	0.0201358	-0.0345831	0.130204	0.540815	0.923457
AFR	PTSD	digestive	526	Diseases of the jaws	220	0.0262123	0.0732563	0.118896	0.155983	1.18374
AFR	PTSD	digestive	526.41	Temporomandibular joint disorder, unspecified	99	0.0117955	0.0145417	0.180447	0.852791	1.03405
AFR	PTSD	digestive	527.7	Disturbance of salivary secretion	100	0.0119147	0.0297883	0.156707	0.661608	1.071
AFR	PTSD	digestive	528	Diseases of the oral soft tissues, excluding lesions specific for gingiva and tongue	274	0.0326463	0.0319397	0.102712	0.473979	1.07632
AFR	PTSD	digestive	528.3	Cellulitis and abscess of oral soft tissues	105	0.0125104	0.0572065	0.161526	0.414791	1.14079
AFR	PTSD	digestive	528.5	Diseases of lips	104	0.0123913	0.103624	0.16889	0.157723	1.26948
AFR	PTSD	digestive	530	Diseases of esophagus	88	0.0104849	0.0839338	0.17242	0.262333	1.2132
AFR	PTSD	digestive	530.1	Esophagitis, GERD and related diseases	213	0.0253783	-0.0044529	0.118349	0.930961	0.989799
AFR	PTSD	digestive	530.11	GERD	2815	0.335399	0.011092	0.033805	0.449938	1.02587
AFR	PTSD	digestive	530.14	Reflux esophagitis	298	0.0355058	0.0712585	0.0948972	0.0838062	1.17831
AFR	PTSD	digestive	530.2	Esophageal bleeding (varices/hemorrhage)	192	0.0228762	0.0430484	0.118745	0.403857	1.1042
AFR	PTSD	digestive	530.3	Stricture and stenosis of esophagus	112	0.0133445	-0.00339258	0.165653	0.962388	0.992219
AFR	PTSD	digestive	530.9	Heartburn	311	0.0370547	-0.0645053	0.0944588	0.115853	0.861975
AFR	PTSD	digestive	531.1	Hemorrhage from gastrointestinal ulcer	85	0.0101275	-0.00113776	0.178088	0.988263	0.997384
AFR	PTSD	digestive	531.2	Gastric ulcer	218	0.025974	0.0221122	0.111533	0.648028	1.05223
AFR	PTSD	digestive	531.3	Duodenal ulcer	84	0.0100083	0.144626	0.209588	0.112083	1.39517
AFR	PTSD	digestive	531.4	Peptic ulcer, site unspecified	205	0.0244251	-0.0448947	0.114169	0.365228	0.90179
AFR	PTSD	digestive	532	Dysphagia	922	0.109853	0.0306825	0.0563175	0.209668	1.0732
AFR	PTSD	digestive	535.1	Acute gastritis	231	0.0275229	-0.0822273	0.105214	0.0719357	0.827509
AFR	PTSD	digestive	535.2	Atrophic gastritis	402	0.0478971	-0.0175822	0.0846698	0.632546	0.960324
AFR	PTSD	digestive	535.6	Duodenitis	148	0.0176337	0.0356855	0.141487	0.561407	1.08564
AFR	PTSD	digestive	535.8	Other specified gastritis	161	0.0191827	-0.0297841	0.136861	0.616305	0.933718
AFR	PTSD	digestive	535.9	Gastritis and duodenitis, NOS	802	0.0955558	-9.0429e-05	0.0594986	0.997208	0.999792
AFR	PTSD	digestive	536.3	Gastroparesis	276	0.0328845	0.0437816	0.0993889	0.310437	1.10607
AFR	PTSD	digestive	536.8	Dyspepsia and other specified disorders of function of stomach	245	0.029191	-0.0340156	0.111089	0.480775	0.924665
AFR	PTSD	digestive	537	Other disorders of stomach and duodenum	578	0.0688669	-0.0093271	0.0695733	0.757559	0.978753
AFR	PTSD	digestive	550	Abdominal hernia	166	0.0197784	0.000938961	0.125659	0.986273	1.00216
AFR	PTSD	digestive	550.1	Inguinal hernia	273	0.0325271	0.035224	0.101728	0.425285	1.08449
AFR	PTSD	digestive	550.2	Diaphragmatic hernia	653	0.0778029	0.0326823	0.0638398	0.238482	1.07816
AFR	PTSD	digestive	550.4	Umbilical hernia	368	0.0438461	0.0997452	0.085355	0.00712847	1.25819
AFR	PTSD	digestive	550.5	Ventral hernia	326	0.0388419	-0.00201092	0.0887361	0.958385	0.99538
AFR	PTSD	digestive	550.6	Incisional hernia	118	0.0140593	0.00767025	0.150044	0.906299	1.01782
AFR	PTSD	digestive	555.1	Regional enteritis	93	0.0110807	0.010017	0.162575	0.887181	1.02333
AFR	PTSD	digestive	558	Noninfectious gastroenteritis	852	0.101513	-0.0232241	0.0556189	0.336319	0.947929
AFR	PTSD	digestive	560.1	Paralytic ileus	195	0.0232336	-0.0412577	0.122695	0.438769	0.909373
AFR	PTSD	digestive	560.2	Impaction of intestine	134	0.0159657	0.0145601	0.143326	0.815052	1.03409
AFR	PTSD	digestive	560.4	Other intestinal obstruction	126	0.0150125	0.0346387	0.151139	0.597696	1.08303
AFR	PTSD	digestive	561	Symptoms involving digestive system	481	0.0573097	-0.014841	0.0718337	0.634275	0.966405
AFR	PTSD	digestive	562.1	Diverticulosis	893	0.106398	0.0120686	0.0575276	0.629056	1.02818
AFR	PTSD	digestive	562.2	Diverticulitis	195	0.0232336	-0.0169794	0.124009	0.752556	0.961658
AFR	PTSD	digestive	564	Functional digestive disorders	117	0.0139402	0.00350308	0.133725	0.951902	1.0081
AFR	PTSD	digestive	564.1	Irritable Bowel Syndrome	237	0.0282378	0.0272503	0.105413	0.551684	1.06476
AFR	PTSD	digestive	565	Anal and rectal conditions	550	0.0655308	0.0135217	0.0696486	0.654855	1.03162
AFR	PTSD	digestive	565.1	Anal and rectal polyp	159	0.0189444	0.0202554	0.138708	0.736687	1.04774
AFR	PTSD	digestive	567	Peritonitis and retroperitoneal infections	164	0.0195401	0.0080185	0.13865	0.894063	1.01863
AFR	PTSD	digestive	568	Other disorders of peritoneum	98	0.0116764	0.0507984	0.173979	0.501388	1.12408
AFR	PTSD	digestive	568.1	Peritoneal adhesions (postoperative) (postinfection)	138	0.0164423	0.00152852	0.12682	0.97786	1.00353
AFR	PTSD	digestive	569	Other disorders of intestine	366	0.0436078	-0.0353066	0.0856734	0.342665	0.92192
AFR	PTSD	digestive	569.2	Gastrointestinal complications	140	0.0166806	0.0753219	0.131253	0.186375	1.18938
AFR	PTSD	digestive	571.5	Other chronic nonalcoholic liver disease	792	0.0943644	-0.0143609	0.060442	0.584317	0.967474
AFR	PTSD	digestive	571.51	Cirrhosis of liver without mention of alcohol	379	0.0451567	0.0126715	0.0881348	0.740605	1.02961
AFR	PTSD	digestive	571.8	Liver abscess and sequelae of chronic liver disease	100	0.0119147	-0.104876	0.16401	0.140917	0.78546
AFR	PTSD	digestive	571.81	Portal hypertension	126	0.0150125	-0.00224547	0.139829	0.970504	0.994843
AFR	PTSD	digestive	572	Ascites (non malignant)	359	0.0427737	0.0130522	0.0930799	0.746785	1.03051
AFR	PTSD	digestive	573	Other disorders of liver	573	0.0682712	-0.0127703	0.0715515	0.681103	0.971023
AFR	PTSD	digestive	573.3	Hepatomegaly	423	0.0503991	-0.0136054	0.0842295	0.709943	0.969158
AFR	PTSD	digestive	573.6	Nonspecific elevation of levels of transaminase or lactic acid dehydrogenase [LDH]	244	0.0290718	-0.0646375	0.109899	0.175651	0.861713
AFR	PTSD	digestive	573.7	Abnormal results of function study of liver	283	0.0337186	-0.0385387	0.0933182	0.341642	0.915085
AFR	PTSD	digestive	574.1	Cholelithiasis	440	0.0524246	-0.00972096	0.0743974	0.76352	0.977865
AFR	PTSD	digestive	574.2	Calculus of bile duct	94	0.0111998	-0.0574086	0.143332	0.356397	0.876176
AFR	PTSD	digestive	574.3	Cholecystitis without cholelithiasis	128	0.0152508	-0.0376373	0.152147	0.568949	0.916986
AFR	PTSD	digestive	575.7	Other disorders of gallbladder	210	0.0250209	-0.0118814	0.111542	0.806247	0.973013
AFR	PTSD	digestive	575.8	Other disorders of biliary tract	271	0.0322888	-0.0218982	0.0963118	0.600604	0.950828
AFR	PTSD	digestive	575.9	Nonspecific abnormal findings on radiological and other examination of biliary tract	212	0.0252591	0.00550608	0.113682	0.911201	1.01276
AFR	PTSD	digestive	577	Diseases of pancreas	256	0.0305016	-0.0272083	0.10525	0.551682	0.939273
AFR	PTSD	digestive	577.1	Acute pancreatitis	161	0.0191827	-0.0378246	0.133475	0.514068	0.916591
AFR	PTSD	digestive	577.2	Chronic pancreatitis	244	0.0290718	-0.0754669	0.106467	0.10265	0.840491
AFR	PTSD	digestive	577.3	Cyst and pseudocyst of pancreas	89	0.0106041	-0.00673002	0.171263	0.927903	0.984623
AFR	PTSD	digestive	578.1	Hematemesis	295	0.0351483	-0.0113086	0.0947117	0.783371	0.974297
AFR	PTSD	digestive	578.2	Blood in stool	689	0.0820922	0.0243628	0.064637	0.385459	1.0577
AFR	PTSD	digestive	578.8	Hemorrhage of rectum and anus	592	0.070535	0.0255558	0.0697718	0.399013	1.06061
AFR	PTSD	digestive	578.9	Hemorrhage of gastrointestinal tract	432	0.0514715	0.0639542	0.0785202	0.0607322	1.15866
AFR	PTSD	digestive	579	Other symptoms involving abdomen and pelvis	342	0.0407482	0.0355945	0.0916944	0.371411	1.08541
AFR	PTSD	digestive	579.2	Splenomegaly	94	0.0111998	0.0180717	0.155493	0.789	1.04249
AFR	PTSD	digestive	579.8	Nonspecific abnormal findings in stool contents	402	0.0478971	0.0093485	0.0811797	0.790885	1.02176
AFR	PTSD	genitourinary	580.2	Nephrotic syndrome without mention of glomerulonephritis	118	0.0140593	0.0103456	0.147994	0.872122	1.02411
AFR	PTSD	genitourinary	580.31	Nephritis and nephropathy in diseases classified elsewhere	115	0.0137019	0.0841761	0.184806	0.294275	1.21388
AFR	PTSD	genitourinary	580.32	Nephritis and nephropathy with pathological lesion	100	0.0119147	0.103703	0.171528	0.16389	1.26971
AFR	PTSD	genitourinary	580.4	Renal sclerosis, NOS	96	0.0114381	0.030066	0.181319	0.702602	1.07168
AFR	PTSD	genitourinary	585.1	Acute renal failure	2005	0.23889	0.0181443	0.0375833	0.266296	1.04266
AFR	PTSD	genitourinary	585.2	Renal failure NOS	157	0.0187061	-0.116177	0.135181	0.0478296	0.765285
AFR	PTSD	genitourinary	585.3	Chronic renal failure [CKD]	1022	0.121768	0.018008	0.0517746	0.423204	1.04234
AFR	PTSD	genitourinary	585.31	Renal dialysis	234	0.0278804	0.0364509	0.112537	0.455781	1.08755
AFR	PTSD	genitourinary	585.32	End stage renal disease	350	0.0417014	0.0521746	0.091866	0.190963	1.12765
AFR	PTSD	genitourinary	585.33	Chronic Kidney Disease, Stage III	486	0.0579054	0.00283168	0.0721944	0.928037	1.00654
AFR	PTSD	genitourinary	585.34	Chronic Kidney Disease, Stage IV	260	0.0309782	0.0641102	0.106107	0.164156	1.15907
AFR	PTSD	genitourinary	585.4	Chronic kidney disease, Stage I or II	418	0.0498034	-0.0870197	0.0799361	0.0121888	0.818428
AFR	PTSD	genitourinary	586	Other disorders of the kidney and ureters	712	0.0848326	0.000240632	0.0634079	0.993028	1.00055
AFR	PTSD	genitourinary	586.2	Cyst of kidney, acquired	459	0.0546884	-0.0527728	0.078088	0.119681	0.885579
AFR	PTSD	genitourinary	586.4	Stricture/obstruction of ureter	173	0.0206124	0.0424739	0.124548	0.432313	1.10274
AFR	PTSD	genitourinary	587	Kidney replaced by transpant	102	0.012153	0.00486509	0.175978	0.949243	1.01127
AFR	PTSD	genitourinary	588.1	Renal osteodystrophy	84	0.0100083	0.0664116	0.175367	0.383212	1.16523
AFR	PTSD	genitourinary	588.2	Secondary hyperparathyroidism (of renal origin)	244	0.0290718	0.0507345	0.111982	0.296852	1.12392
AFR	PTSD	genitourinary	589	Abnormal results of function study of kidney	170	0.020255	0.0332784	0.127025	0.546349	1.07964
AFR	PTSD	genitourinary	590	Pyelonephritis	366	0.0436078	0.0277997	0.0864203	0.458877	1.0661
AFR	PTSD	genitourinary	591	Urinary tract infection	1542	0.183725	0.0231888	0.0425599	0.209637	1.05485
AFR	PTSD	genitourinary	592.1	Cystitis	216	0.0257357	0.0593727	0.110899	0.217668	1.1465
AFR	PTSD	genitourinary	592.11	Acute cystitis	484	0.0576671	0.0153582	0.0751067	0.637751	1.036
AFR	PTSD	genitourinary	592.2	Urethritis and urethral syndrome	95	0.011319	0.000940053	0.175699	0.990171	1.00217
AFR	PTSD	genitourinary	593	Hematuria	710	0.0845943	0.00202806	0.0637175	0.941576	1.00468
AFR	PTSD	genitourinary	593.1	Gross hematuria	205	0.0244251	0.0132515	0.114843	0.790478	1.03098
AFR	PTSD	genitourinary	593.2	Microscopic hematuria	101	0.0120338	-0.0192565	0.181158	0.806644	0.956629
AFR	PTSD	genitourinary	594.1	Calculus of kidney	442	0.0526629	0.0286503	0.0771453	0.392476	1.06819
AFR	PTSD	genitourinary	595	Hydronephrosis	204	0.024306	-0.0164564	0.114193	0.74002	0.962817
AFR	PTSD	genitourinary	596	Other disorders of bladder	232	0.0276421	0.00950205	0.108693	0.840468	1.02212
AFR	PTSD	genitourinary	596.5	Functional disorders of bladder	301	0.0358632	0.00994832	0.0902741	0.799691	1.02317
AFR	PTSD	genitourinary	599	Other symptoms/disorders or the urinary system	126	0.0150125	-0.0353703	0.143766	0.571056	0.921785
AFR	PTSD	genitourinary	599.1	Urinary obstruction	85	0.0101275	0.184527	0.173033	0.0140674	1.52942
AFR	PTSD	genitourinary	599.2	Retention of urine	463	0.055165	-0.0191648	0.0739252	0.55055	0.956831
AFR	PTSD	genitourinary	599.3	Dysuria	1207	0.14381	0.0645117	0.0476707	0.00183301	1.16014
AFR	PTSD	genitourinary	599.4	Urinary incontinence	818	0.0974622	0.0405388	0.057661	0.105481	1.09784
AFR	PTSD	genitourinary	599.5	Frequency of urination and polyuria	1140	0.135827	-0.0103681	0.0484702	0.622339	0.976409
AFR	PTSD	genitourinary	599.7	Urethral discharge	107	0.0127487	-0.0479707	0.150081	0.461743	0.895425
AFR	PTSD	genitourinary	599.8	Other symptoms involving urinary system	415	0.049446	-0.0618322	0.0773885	0.0658077	0.867297
AFR	PTSD	genitourinary	599.9	Other abnormality of urination	463	0.055165	-0.0136539	0.0769604	0.682897	0.96905
AFR	PTSD	genitourinary	600	Hyperplasia of prostate	639	0.0761349	-0.0265434	0.0630827	0.332615	0.940712
AFR	PTSD	genitourinary	601.3	Orchitis and epididymitis	89	0.0106041	0.0410883	0.186938	0.612787	1.09923
AFR	PTSD	genitourinary	603.1	Hydrocele	106	0.0126296	0.0602399	0.16916	0.412229	1.14879
AFR	PTSD	genitourinary	604	Disorders of penis	173	0.0206124	-0.00883202	0.125958	0.871735	0.979869
AFR	PTSD	genitourinary	605	Erectile dysfunction [ED]	656	0.0781604	-0.00865718	0.0667981	0.765383	0.980263
AFR	PTSD	genitourinary	608	Other disorders of male genital organs	285	0.0339569	-0.0113811	0.101591	0.796443	0.974135
AFR	PTSD	genitourinary	610.1	Cystic mastopathy	156	0.0185869	-0.0289079	0.126777	0.599557	0.935604
AFR	PTSD	genitourinary	611.1	Abnormal mammogram	636	0.0757774	0.0412114	0.0650811	0.144821	1.09954
AFR	PTSD	genitourinary	611.3	Lump or mass in breast	278	0.0331228	-0.0219591	0.0971928	0.602902	0.950694
AFR	PTSD	genitourinary	612.2	Hypertrophy of breast (Gynecomastia)	171	0.0203741	0.0650104	0.125672	0.2336	1.16148
AFR	PTSD	genitourinary	613.5	Mastodynia	377	0.0449184	-0.0228866	0.0842364	0.531577	0.948666
AFR	PTSD	genitourinary	613.7	Other signs and symptoms in breast	185	0.0220422	0.0550667	0.111221	0.254272	1.13519
AFR	PTSD	genitourinary	613.8	Other specified disorders of breast	212	0.0252591	-0.0283131	0.109296	0.550852	0.936886
AFR	PTSD	genitourinary	614.33	Pelvic inflammatory disease, NOS	137	0.0163231	-0.0178866	0.142669	0.772827	0.959651
AFR	PTSD	genitourinary	614.51	Cervicitis and endocervicitis	167	0.0198975	0.0422044	0.133814	0.4677	1.10206
AFR	PTSD	genitourinary	614.52	Vaginitis and vulvovaginitis	856	0.10199	0.0323375	0.056653	0.188741	1.0773
AFR	PTSD	genitourinary	614.54	Abscess or ulceration of vulva	90	0.0107232	-0.104533	0.17099	0.159233	0.786081
AFR	PTSD	genitourinary	615	Endometriosis	118	0.0140593	-0.0324909	0.150011	0.617979	0.927917
AFR	PTSD	genitourinary	619	Noninflammatory female genital disorders	147	0.0175146	0.039204	0.150741	0.549277	1.09447
AFR	PTSD	genitourinary	619.1	Noninflammatory disorders of ovary, fallopian tube, and broad ligament	104	0.0123913	-0.0198356	0.170916	0.789296	0.955354
AFR	PTSD	genitourinary	619.2	Disorders of uterus, NEC	162	0.0193018	-0.0617568	0.125131	0.255786	0.867448
AFR	PTSD	genitourinary	619.3	Noninflammatory disorders of cervix	104	0.0123913	-0.0608076	0.170788	0.41232	0.869345
AFR	PTSD	genitourinary	619.4	Noninflammatory disorders of vagina	951	0.113309	0.0272598	0.0547165	0.251319	1.06478
AFR	PTSD	genitourinary	619.5	Noninflammatory disorders of vulva and perineum	143	0.017038	-0.0365235	0.142833	0.556003	0.919341
AFR	PTSD	genitourinary	622.1	Polyp of corpus uteri	90	0.0107232	-0.00910926	0.199766	0.916378	0.979244
AFR	PTSD	genitourinary	623	Hypertrophy of female genital organs	140	0.0166806	-0.0346166	0.141404	0.572967	0.923386
AFR	PTSD	genitourinary	624	Symptoms involving female genital tract	265	0.0315739	0.0717886	0.108655	0.12818	1.17975
AFR	PTSD	genitourinary	624.9	stress incontinence, female	191	0.0227571	0.0721966	0.118806	0.16174	1.18086
AFR	PTSD	genitourinary	625	Pain and other symptoms associated with female genital organs	425	0.0506374	0.0232075	0.0858537	0.533663	1.05489
AFR	PTSD	genitourinary	626	Disorders of menstruation and other abnormal bleeding from female genital tract	523	0.0623138	0.038254	0.0707204	0.212944	1.09208
AFR	PTSD	genitourinary	626.1	Irregular menstrual cycle/bleeding	216	0.0257357	-0.0202374	0.116225	0.688472	0.954471
AFR	PTSD	genitourinary	626.11	Absent or infrequent menstruation	209	0.0249017	-0.0305233	0.10783	0.514538	0.93213
AFR	PTSD	genitourinary	626.12	Excessive or frequent menstruation	354	0.042178	0.0133391	0.0903015	0.733758	1.03119
AFR	PTSD	genitourinary	626.13	Irregular menstrual cycle	320	0.038127	-0.000515903	0.0930931	0.989819	0.998813
AFR	PTSD	genitourinary	626.14	Irregular menstrual bleeding	150	0.017872	-0.0357817	0.140409	0.557346	0.920912
AFR	PTSD	genitourinary	626.2	Dysmenorrhea	187	0.0222805	0.0427099	0.123944	0.427518	1.10334
AFR	PTSD	genitourinary	627.1	Postmenopausal bleeding	227	0.0270463	0.0503487	0.117257	0.322809	1.12292
AFR	PTSD	genitourinary	627.2	Symptomatic menopause	294	0.0350292	0.0468887	0.103893	0.298714	1.11401
AFR	PTSD	genitourinary	627.3	Postmenopausal atrophic vaginitis	159	0.0189444	0.0845717	0.138421	0.159481	1.21499
AFR	PTSD	genitourinary	627.5	Premature menopause and other ovarian failure	88	0.0104849	-0.0213983	0.184946	0.789923	0.951923
AFR	PTSD	genitourinary	628	Ovarian cyst	251	0.0299059	0.0474003	0.0980317	0.26556	1.11532
AFR	PTSD	pregnancy complications	634	Miscarriage; stillbirth	109	0.012987	-0.0254316	0.150999	0.698158	0.943123
AFR	PTSD	pregnancy complications	636	Early or threatened labor; hemorrhage in early pregnancy	170	0.020255	0.1284	0.128664	0.0215702	1.344
AFR	PTSD	pregnancy complications	636.3	Hemorrhage in early pregnancy	136	0.016204	0.04389	0.1401	0.470696	1.10634
AFR	PTSD	pregnancy complications	642	Hypertension complicating pregnancy, childbirth, and the puerperium	144	0.0171572	-0.0542271	0.143721	0.384967	0.882618
AFR	PTSD	pregnancy complications	643	Excessive vomiting in pregnancy	128	0.0152508	0.061919	0.144555	0.323989	1.15324
AFR	PTSD	pregnancy complications	644	Anemia during pregnancy	227	0.0270463	-0.0409104	0.114278	0.409767	0.910101
AFR	PTSD	pregnancy complications	646	Other complications of pregnancy NEC	337	0.0401525	-0.00867573	0.0941543	0.831975	0.980222
AFR	PTSD	pregnancy complications	647	Infectious and parasitic complications affecting pregnancy	168	0.0200167	-0.0128768	0.142747	0.835455	0.970785
AFR	PTSD	pregnancy complications	647.1	Infections of genitourinary tract during pregnancy	136	0.016204	0.0141696	0.145305	0.822338	1.03316
AFR	PTSD	pregnancy complications	649	Other conditions or status of the mother complicating pregnancy, childbirth, or the puerperium	364	0.0433695	-0.0118009	0.0896277	0.761759	0.973193
AFR	PTSD	pregnancy complications	649.1	Diabetes or abnormal glucose tolerance complicating pregnancy	96	0.0114381	0.0685698	0.18075	0.382381	1.17103
AFR	PTSD	pregnancy complications	653	Problems associated with amniotic cavity and membranes	99	0.0117955	-0.00665108	0.169599	0.92805	0.984802
AFR	PTSD	pregnancy complications	654	Other and unspecified complications of birth; puerperium affecting management of mother	94	0.0111998	0.0045669	0.148901	0.943699	1.01057
AFR	PTSD	pregnancy complications	655	Known or suspected fetal abnormality affecting management of mother	194	0.0231145	0.00289148	0.117195	0.954696	1.00668
AFR	PTSD	pregnancy complications	655.1	Abnormality in fetal heart rate or rhythm	132	0.0157274	-0.0383022	0.152227	0.562346	0.915583
AFR	PTSD	pregnancy complications	656	Other perinatal conditions of fetus or newborn	86	0.0102466	-0.0326589	0.186101	0.686154	0.927558
AFR	PTSD	dermatologic	681	Superficial cellulitis and abscess	803	0.095675	-0.0122107	0.0623578	0.652072	0.972275
AFR	PTSD	dermatologic	681.1	Cellulitis and abscess of fingers/toes	369	0.0439652	-0.0222908	0.0859997	0.550627	0.949969
AFR	PTSD	dermatologic	681.2	Cellulitis and abscess of face/neck	321	0.0382462	-0.00657876	0.0899623	0.866282	0.984966
AFR	PTSD	dermatologic	681.3	Cellulitis and abscess of arm/hand	473	0.0563565	0.0315239	0.0732646	0.321811	1.07529
AFR	PTSD	dermatologic	681.5	Cellulitis and abscess of leg, except foot	762	0.0907899	0.00131029	0.0614423	0.960837	1.00302
AFR	PTSD	dermatologic	681.6	Cellulitis and abscess of foot, toe	136	0.016204	-0.0123883	0.16451	0.862341	0.971878
AFR	PTSD	dermatologic	681.7	Cellulitis and abscess of trunk	515	0.0613607	0.00861272	0.0728389	0.785418	1.02003
AFR	PTSD	dermatologic	686	Other local infections of skin and subcutaneous tissue	511	0.0608841	-0.0566319	0.0733268	0.0753487	0.877744
AFR	PTSD	dermatologic	686.1	Carbuncle and furuncle	259	0.030859	-0.0148808	0.0949515	0.718204	0.966316
AFR	PTSD	dermatologic	687	Symptoms affecting skin	211	0.02514	0.012456	0.121421	0.813269	1.0291
AFR	PTSD	dermatologic	687.1	Rash and other nonspecific skin eruption	1360	0.16204	0.0102221	0.0457849	0.607194	1.02382
AFR	PTSD	dermatologic	687.3	Changes in skin texture	105	0.0125104	-0.00219278	0.155126	0.974035	0.994964
AFR	PTSD	dermatologic	687.4	Disturbance of skin sensation	1757	0.209341	0.0294269	0.0399189	0.0896229	1.07011
AFR	PTSD	dermatologic	689	Disorder of skin and subcutaneous tissue NOS	758	0.0903134	-0.0029395	0.0620406	0.913125	0.993254
AFR	PTSD	dermatologic	690.1	Seborrheic dermatitis	193	0.0229954	-0.074877	0.104888	0.100225	0.841634
AFR	PTSD	dermatologic	694.2	Other dyschromia	376	0.0447992	-0.000907303	0.0872781	0.980903	0.997913
AFR	PTSD	dermatologic	695.42	Systemic lupus erythematosus	165	0.0196592	-0.0532885	0.132823	0.355594	0.884528
AFR	PTSD	dermatologic	695.7	Prurigo and Lichen	244	0.0290718	0.0966081	0.105206	0.0344804	1.24913
AFR	PTSD	dermatologic	695.8	Other specified erythematous conditions	203	0.0241868	0.021812	0.115319	0.663185	1.05151
AFR	PTSD	dermatologic	695.9	Unspecified erythematous condition	88	0.0104849	0.0794926	0.180838	0.311457	1.20086
AFR	PTSD	dermatologic	696.41	Psoriasis vulgaris	101	0.0120338	0.0652242	0.15478	0.331892	1.16205
AFR	PTSD	dermatologic	697	Sarcoidosis	122	0.0145359	-0.0145267	0.153625	0.827638	0.967104
AFR	PTSD	dermatologic	698	Pruritus and related conditions	974	0.116049	-0.00387146	0.055324	0.871991	0.991125
AFR	PTSD	dermatologic	700	Corns and callosities	592	0.070535	-0.045848	0.069637	0.129523	0.899812
AFR	PTSD	dermatologic	701	Other hypertrophic and atrophic conditions of skin	268	0.0319314	0.0411529	0.0995529	0.34118	1.09939
AFR	PTSD	dermatologic	701.1	Keratoderma, acquired	171	0.0203741	0.00596685	0.122974	0.911042	1.01383
AFR	PTSD	dermatologic	701.2	Scar conditions and fibrosis of skin	176	0.0209699	0.062916	0.125112	0.246899	1.15589
AFR	PTSD	dermatologic	701.4	Keloid scar	93	0.0110807	-0.0566479	0.174516	0.454812	0.877712
AFR	PTSD	dermatologic	702.2	Seborrheic keratosis	158	0.0188252	0.0259205	0.136916	0.662897	1.0615
AFR	PTSD	dermatologic	703	Diseases of nail, NOS	457	0.0544501	0.00958836	0.0788536	0.779487	1.02232
AFR	PTSD	dermatologic	703.1	Ingrowing nail	268	0.0319314	0.0238124	0.100571	0.585624	1.05636
AFR	PTSD	dermatologic	704	Diseases of hair and hair follicles	253	0.0301442	-0.0236241	0.0985638	0.581024	0.947057
AFR	PTSD	dermatologic	704.1	Alopecia	207	0.0246634	0.0660607	0.1156	0.188231	1.16429
AFR	PTSD	dermatologic	704.8	Other specified diseases of hair and hair follicles	244	0.0290718	-0.0798799	0.0993637	0.0641578	0.831994
AFR	PTSD	dermatologic	705.3	Hidradenitis	174	0.0207316	0.00641134	0.117018	0.899608	1.01487
AFR	PTSD	dermatologic	705.8	Hyperhidrosis	349	0.0415823	-0.00176361	0.0916429	0.964656	0.995947
AFR	PTSD	dermatologic	706.1	Acne	276	0.0328845	-0.0312551	0.101377	0.477765	0.930561
AFR	PTSD	dermatologic	706.2	Sebaceous cyst	418	0.0498034	-0.0413066	0.0774642	0.219515	0.909271
AFR	PTSD	dermatologic	706.8	Other specified diseases of sebaceous glands	399	0.0475396	-0.00242748	0.0837803	0.946808	0.994426
AFR	PTSD	dermatologic	707.1	Decubitus ulcer	195	0.0232336	0.0478273	0.11699	0.346534	1.11642
AFR	PTSD	dermatologic	707.2	Chronic ulcer of leg or foot	411	0.0489694	0.0142128	0.0863905	0.704824	1.03327
AFR	PTSD	dermatologic	707.3	Chronic ulcer of unspecified site	209	0.0249017	-0.032731	0.114162	0.509147	0.927404
AFR	PTSD	musculoskeletal	710.11	Acute osteomyelitis	145	0.0172763	-0.0444162	0.147009	0.486625	0.902784
AFR	PTSD	musculoskeletal	710.12	Chronic osteomyelitis	132	0.0157274	-0.0306669	0.160889	0.660738	0.931822
AFR	PTSD	musculoskeletal	710.19	Unspecified osteomyelitis	263	0.0313356	0.00378389	0.105295	0.934054	1.00875
AFR	PTSD	musculoskeletal	711.1	Pyogenic arthritis	115	0.0137019	0.0260342	0.149449	0.688336	1.06178
AFR	PTSD	musculoskeletal	714	Rheumatoid arthritis and other inflammatory polyarthropathies	122	0.0145359	0.0605074	0.15615	0.372265	1.1495
AFR	PTSD	musculoskeletal	714.1	Rheumatoid arthritis	295	0.0351483	-0.0130906	0.093923	0.748267	0.970307
AFR	PTSD	musculoskeletal	715	Other inflammatory spondylopathies	113	0.0134636	0.0237709	0.158002	0.729029	1.05626
AFR	PTSD	musculoskeletal	715.1	Sacroiliitis NEC	181	0.0215656	0.0563971	0.121996	0.287124	1.13867
AFR	PTSD	musculoskeletal	716	Other arthropathies	114	0.0135827	-0.0479326	0.165439	0.50469	0.895504
AFR	PTSD	musculoskeletal	716.9	Arthropathy NOS	730	0.0869772	0.00740185	0.0649568	0.793028	1.01719
AFR	PTSD	musculoskeletal	720	Spinal stenosis	672	0.0800667	0.0544614	0.0641708	0.0506785	1.1336
AFR	PTSD	musculoskeletal	720.1	Spinal stenosis of lumbar region	414	0.0493268	0.0359865	0.0816337	0.310084	1.08639
AFR	PTSD	musculoskeletal	721.1	Spondylosis without myelopathy	1672	0.199214	0.0462205	0.0419926	0.0112636	1.1123
AFR	PTSD	musculoskeletal	721.2	Spondylosis with myelopathy	148	0.0176337	0.0367735	0.121272	0.485042	1.08836
AFR	PTSD	musculoskeletal	721.8	Other allied disorders of spine	172	0.0204933	0.0865047	0.131462	0.129735	1.22041
AFR	PTSD	musculoskeletal	722.1	Displacement of intervertebral disc	679	0.0809008	-0.00748892	0.0622366	0.781727	0.982904
AFR	PTSD	musculoskeletal	722.6	Degeneration of intervertebral disc	1115	0.132849	-0.00111022	0.050105	0.959309	0.997447
AFR	PTSD	musculoskeletal	722.7	Intervertebral disc disorder with myelopathy	110	0.0131062	-0.0788911	0.139458	0.192721	0.83389
AFR	PTSD	musculoskeletal	722.8	Postlaminectomy syndrome	120	0.0142976	0.0277993	0.156534	0.682596	1.0661
AFR	PTSD	musculoskeletal	722.9	Other and unspecified disc disorder	240	0.0285953	0.0181429	0.103058	0.685214	1.04266
AFR	PTSD	musculoskeletal	723	Other disorders of cervical region	105	0.0125104	0.00712932	0.158069	0.917286	1.01655
AFR	PTSD	musculoskeletal	723.1	Torticollis	87	0.0103658	0.0804686	0.196132	0.344812	1.20356
AFR	PTSD	musculoskeletal	724.1	Disorders of sacrum	340	0.0405099	0.0604476	0.0937478	0.137628	1.14934
AFR	PTSD	musculoskeletal	724.2	Disorders of coccyx	285	0.0339569	0.0809051	0.10253	0.0692256	1.20477
AFR	PTSD	musculoskeletal	724.8	Other symptoms referable to back	337	0.0401525	0.0568064	0.089091	0.142055	1.13974
AFR	PTSD	musculoskeletal	724.9	Other unspecified back disorders	132	0.0157274	0.117035	0.134317	0.0448224	1.30929
AFR	PTSD	musculoskeletal	726	Peripheral enthesopathies and allied syndromes	755	0.0899559	-0.0151809	0.0607459	0.564997	0.965649
AFR	PTSD	musculoskeletal	726.1	Enthesopathy	941	0.112117	-0.0138846	0.0555102	0.564658	0.968535
AFR	PTSD	musculoskeletal	726.2	Synoviopathy	131	0.0156082	-0.0684071	0.135902	0.246449	0.854266
AFR	PTSD	musculoskeletal	726.3	Bursitis	248	0.0295484	-0.039991	0.102463	0.368815	0.91203
AFR	PTSD	musculoskeletal	726.4	Calcaneal spur; Exostosis NOS	229	0.0272846	-0.048389	0.113719	0.327195	0.894563
AFR	PTSD	musculoskeletal	727	Other disorders of synovium, tendon, and bursa	289	0.0344335	0.0435728	0.0997564	0.314535	1.10554
AFR	PTSD	musculoskeletal	727.1	Synovitis and tenosynovitis	563	0.0670797	0.0256087	0.0678817	0.385033	1.06074
AFR	PTSD	musculoskeletal	727.4	Ganglion and cyst of synovium, tendon, and bursa	187	0.0222805	0.0841932	0.120263	0.106964	1.21393
AFR	PTSD	musculoskeletal	727.5	Rupture of synovium	197	0.0234719	0.0200794	0.116184	0.690672	1.04732
AFR	PTSD	musculoskeletal	727.6	Rupture of tendon, nontraumatic	165	0.0196592	-0.0838069	0.127	0.128644	0.824505
AFR	PTSD	musculoskeletal	728.7	Fasciitis	370	0.0440844	-0.0371675	0.0879372	0.330448	0.917978
AFR	PTSD	musculoskeletal	729	Other disorders of soft tissues	1803	0.214822	0.0188291	0.0385881	0.261205	1.04431
AFR	PTSD	musculoskeletal	731	Osteitis deformans and osteopathies associated with other disorders classified elsewhere	98	0.0116764	-0.0100438	0.182423	0.899118	0.977139
AFR	PTSD	musculoskeletal	733	Other disorders of bone and cartilage	673	0.0801859	0.0527412	0.0659146	0.0654169	1.12912
AFR	PTSD	musculoskeletal	733.4	Aseptic necrosis of bone	220	0.0262123	-0.0126274	0.117343	0.804302	0.971343
AFR	PTSD	musculoskeletal	733.6	Costochondritis	294	0.0350292	-0.00740665	0.0980794	0.861957	0.98309
AFR	PTSD	musculoskeletal	733.8	Malunion and nonunion of fracture	128	0.0152508	0.0251387	0.149776	0.699147	1.05959
AFR	PTSD	musculoskeletal	735	Acquired foot deformities	182	0.0216847	-0.00459854	0.123319	0.931575	0.989467
AFR	PTSD	musculoskeletal	735.1	Flat foot	254	0.0302633	-0.0317731	0.0992205	0.460909	0.929452
AFR	PTSD	musculoskeletal	735.21	Hammer toe (acquired)	333	0.0396759	-0.0412857	0.0923875	0.303495	0.909315
AFR	PTSD	musculoskeletal	735.23	Hallux rigidus	85	0.0101275	-0.0023931	0.211096	0.979175	0.994505
AFR	PTSD	musculoskeletal	735.3	Hallux valgus (Bunion)	451	0.0537353	0.0183697	0.0768017	0.581812	1.04321
AFR	PTSD	musculoskeletal	736	Other acquired deformities of limbs	134	0.0159657	-0.0708191	0.139495	0.242413	0.849534
AFR	PTSD	musculoskeletal	737.3	Kyphoscoliosis and scoliosis	207	0.0246634	-0.0460062	0.120943	0.381086	0.899485
AFR	PTSD	musculoskeletal	738	Other acquired musculoskeletal deformity	118	0.0140593	0.0113195	0.142303	0.854674	1.02641
AFR	PTSD	musculoskeletal	738.4	Acquired spondylolisthesis	438	0.0521863	0.0150216	0.0798242	0.66479	1.03519
AFR	PTSD	musculoskeletal	739	Contracture of joint	103	0.0122721	-0.0330736	0.154183	0.621359	0.926673
AFR	PTSD	musculoskeletal	740.1	Osteoarthritis; localized	592	0.070535	-0.00861276	0.0683075	0.771565	0.980364
AFR	PTSD	musculoskeletal	740.11	Osteoarthrosis, localized, primary	2288	0.272608	0.0086288	0.0359669	0.580666	1.02007
AFR	PTSD	musculoskeletal	740.12	Osteoarthrosis, localized, secondary	175	0.0208507	0.0724603	0.115246	0.147689	1.18157
AFR	PTSD	musculoskeletal	740.2	Osteoarthrosis, generalized	421	0.0501608	0.0506453	0.0813843	0.151888	1.12369
AFR	PTSD	musculoskeletal	740.9	Osteoarthrosis NOS	1680	0.200167	0.0308274	0.0438699	0.105657	1.07356
AFR	PTSD	musculoskeletal	741	Symptoms and disorders of the joints	360	0.0428929	0.00769455	0.0914555	0.84639	1.01788
AFR	PTSD	musculoskeletal	741.2	Stiffness of joint	348	0.0414631	-0.0842619	0.087735	0.0270058	0.823641
AFR	PTSD	musculoskeletal	741.3	Difficulty in walking	474	0.0564756	0.0494321	0.0751181	0.129713	1.12055
AFR	PTSD	musculoskeletal	741.4	Joint effusions	1108	0.132015	0.00234859	0.0500893	0.914025	1.00542
AFR	PTSD	musculoskeletal	742.9	Other derangement of joint	247	0.0294293	-0.0125444	0.104231	0.781688	0.971529
AFR	PTSD	musculoskeletal	743.11	Osteoporosis NOS	322	0.0383653	0.0922148	0.096381	0.0275911	1.23656
AFR	PTSD	musculoskeletal	743.9	Osteopenia or other disorder of bone and cartilage	376	0.0447992	0.0551956	0.0900898	0.158324	1.13552
AFR	PTSD	musculoskeletal	745	Pain in joint	4314	0.514	0.0120917	0.0258051	0.280614	1.02823
AFR	PTSD	symptoms	760	Back pain	3642	0.433933	0.0164052	0.0286937	0.188018	1.0385
AFR	PTSD	symptoms	761	Cervicalgia	1851	0.220541	0.0173824	0.0393228	0.308752	1.04084
AFR	PTSD	symptoms	763	Thoracic or lumbosacral neuritis or radiculitis, unspecified	1060	0.126296	0.0389378	0.052568	0.0880909	1.0938
AFR	PTSD	symptoms	764	Sciatica	1321	0.157393	0.00752831	0.0461681	0.707313	1.01749
AFR	PTSD	symptoms	765	Cervical radiculitis	625	0.0744668	0.062015	0.0678437	0.0353121	1.15349
AFR	PTSD	symptoms	766	Neuralgia, neuritis, and radiculitis NOS	719	0.0856666	0.00707214	0.060721	0.78856	1.01642
AFR	PTSD	symptoms	770	Myalgia and myositis unspecified	987	0.117598	0.0161027	0.0562197	0.509564	1.03777
AFR	PTSD	symptoms	771	Musculoskeletal symptoms referable to limbs	759	0.0904325	0.0519032	0.0606244	0.0486846	1.12695
AFR	PTSD	symptoms	771.1	Swelling of limb	1884	0.224473	0.0181242	0.0380366	0.272569	1.04262
AFR	PTSD	symptoms	771.2	Cramp of limb	120	0.0142976	-0.00775657	0.154648	0.908058	0.982298
AFR	PTSD	symptoms	772	Symptoms of the muscles	145	0.0172763	-0.0107668	0.14357	0.862904	0.975513
AFR	PTSD	symptoms	772.2	Spasm of muscle	649	0.0773263	0.0121669	0.0633293	0.658217	1.02841
AFR	PTSD	symptoms	772.3	Muscle weakness	450	0.0536161	0.0360328	0.0759241	0.274489	1.08651
AFR	PTSD	symptoms	772.4	Rhabdomyolysis	280	0.0333611	0.0265524	0.106688	0.566599	1.06305
AFR	PTSD	symptoms	772.6	Facial weakness	178	0.0212081	0.120013	0.126994	0.0295554	1.3183
AFR	PTSD	symptoms	780	Hypothermia/Chills	340	0.0405099	0.0648609	0.0914541	0.102462	1.16108
AFR	PTSD	symptoms	781	Symptoms involving nervous and musculoskeletal systems	614	0.0731562	0.0688884	0.0695183	0.0225057	1.17189
AFR	PTSD	symptoms	782.3	Edema	1658	0.197546	-0.00659199	0.0411957	0.712537	0.984936
AFR	PTSD	symptoms	782.6	Pallor and flushing	145	0.0172763	-0.0396859	0.140889	0.5166	0.912671
AFR	PTSD	symptoms	783	Fever of unknown origin	1233	0.146908	-0.00366785	0.0470933	0.857674	0.99159
AFR	PTSD	symptoms	785	Abdominal pain	4134	0.492553	0.00270123	0.0261724	0.812154	1.00624
AFR	PTSD	symptoms	788	Syncope and collapse	1321	0.157393	0.0350601	0.0463072	0.081276	1.08408
AFR	PTSD	symptoms	789	Nausea and vomiting	2787	0.332062	-0.00723172	0.031973	0.602503	0.983486
AFR	PTSD	symptoms	790	Nonspecific findings on examination of blood	160	0.0190635	0.0603657	0.136237	0.307604	1.14912
AFR	PTSD	symptoms	790.6	Other abnormal blood chemistry	1815	0.216252	0.00480761	0.0395895	0.779771	1.01113
AFR	PTSD	symptoms	790.8	Elevated C-reactive protein (CRP)	90	0.0107232	-0.0103458	0.178916	0.894077	0.976459
AFR	PTSD	symptoms	791	Gangrene	138	0.0164423	0.0660805	0.14784	0.303388	1.16434
AFR	PTSD	genitourinary	792	Abnormal Papanicolaou smear of cervix and cervical HPV	252	0.030025	-0.066088	0.100366	0.129473	0.858839
AFR	PTSD	genitourinary	792.1	Papanicolaou smear of cervix or vagina with atypical squamous cells	326	0.0388419	-0.0411839	0.089581	0.289787	0.909528
AFR	PTSD	symptoms	795	Other and nonspecific abnormal cytological, histological and immunological findings	140	0.0166806	-0.114212	0.138661	0.0578817	0.768754
AFR	PTSD	genitourinary	796	Elevated prostate specific antigen [PSA]	188	0.0223996	-0.057489	0.110974	0.232934	0.876014
AFR	PTSD	symptoms	797	Shock	187	0.0222805	0.0794484	0.13251	0.167418	1.20074
AFR	PTSD	symptoms	797.1	Cardiogenic shock	95	0.011319	0.0237619	0.159245	0.731159	1.05624
AFR	PTSD	symptoms	798	Malaise and fatigue	2444	0.291195	0.00435099	0.0336601	0.765979	1.01007
AFR	PTSD	symptoms	798.1	Chronic fatigue syndrome	150	0.017872	0.0357084	0.125007	0.510709	1.0857
AFR	PTSD	injuries & poisonings	800	Fracture of lower limb	351	0.0418206	0.0367127	0.0854194	0.322352	1.08821
AFR	PTSD	injuries & poisonings	800.1	Fracture of neck of femur	109	0.012987	0.0192613	0.169153	0.793172	1.04535
AFR	PTSD	injuries & poisonings	800.3	Fracture of tibia and fibula	234	0.0278804	-0.0101573	0.104718	0.823268	0.976883
AFR	PTSD	injuries & poisonings	801	Fracture of ankle and foot	347	0.041344	-0.000328798	0.0869105	0.99305	0.999243
AFR	PTSD	injuries & poisonings	801.1	Fracture of foot	223	0.0265698	-0.0267336	0.108214	0.569463	0.9403
AFR	PTSD	injuries & poisonings	803	Fracture of upper limb	279	0.033242	0.0297783	0.0998814	0.492408	1.07097
AFR	PTSD	injuries & poisonings	803.1	Fracture of humerus	98	0.0116764	-0.0137513	0.162183	0.84521	0.968832
AFR	PTSD	injuries & poisonings	803.2	Fracture of radius and ulna	170	0.020255	-0.0440476	0.120488	0.399915	0.90355
AFR	PTSD	injuries & poisonings	804	Fracture of hand or wrist	350	0.0417014	0.0315212	0.0855663	0.396307	1.07528
AFR	PTSD	injuries & poisonings	805	Fracture of vertebral column without mention of spinal cord injury	214	0.0254974	0.101171	0.10829	0.0314593	1.26232
AFR	PTSD	injuries & poisonings	817	Concussion	88	0.0104849	0.0332491	0.166203	0.645061	1.07957
AFR	PTSD	injuries & poisonings	819	Skull and face fracture and other intercranial injury	262	0.0312165	0.0636822	0.102102	0.150959	1.15793
AFR	PTSD	injuries & poisonings	830	Dislocation	437	0.0520672	-0.0468059	0.0799644	0.177729	0.89783
AFR	PTSD	injuries & poisonings	835	Internal derangement of knee	287	0.0341952	0.031311	0.0961809	0.453502	1.07476
AFR	PTSD	injuries & poisonings	840	Sprains and strains	1154	0.137496	-0.0122918	0.0488737	0.562519	0.972094
AFR	PTSD	injuries & poisonings	840.2	Rotator cuff (capsule) sprain	94	0.0111998	-0.206237	0.17897	0.00796836	0.62196
AFR	PTSD	injuries & poisonings	840.3	Joint/ligament sprain	209	0.0249017	-0.0547563	0.110725	0.254834	0.881543
AFR	PTSD	injuries & poisonings	841	Sprains and strains of back and neck	432	0.0514715	0.00740075	0.0780115	0.827086	1.01719
AFR	PTSD	injuries & poisonings	842	Other sprains and strains	545	0.0649351	0.00209653	0.0698397	0.944893	1.00484
AFR	PTSD	injuries & poisonings	850	Hemorrhage or hematoma complicating a procedure	146	0.0173954	0.149653	0.138879	0.0130936	1.41141
AFR	PTSD	injuries & poisonings	854	Complications of cardiac/vascular device, implant, and graft	194	0.0231145	-0.0448967	0.124449	0.406148	0.901786
AFR	PTSD	injuries & poisonings	858	Complication of internal orthopedic device	172	0.0204933	0.00086867	0.126585	0.987393	1.002
AFR	PTSD	injuries & poisonings	859	Complication due to other implant and internal device	153	0.0182295	0.0494093	0.134973	0.399283	1.12049
AFR	PTSD	injuries & poisonings	870	Open wounds of head; neck; and trunk	368	0.0438461	-0.0225452	0.0900323	0.564212	0.949412
AFR	PTSD	injuries & poisonings	870.1	Open wound or laceration of eye or eyelid	131	0.0156082	-0.145847	0.138823	0.0155596	0.714749
AFR	PTSD	injuries & poisonings	870.3	Other open wound of head and face	217	0.0258549	-0.0151029	0.108185	0.747872	0.965822
AFR	PTSD	injuries & poisonings	870.5	Open wound of lip and mouth	170	0.020255	0.015464	0.128834	0.782255	1.03625
AFR	PTSD	injuries & poisonings	871	Open wounds of extremities	591	0.0704158	0.0289339	0.0700588	0.341628	1.06889
AFR	PTSD	injuries & poisonings	871.1	Open wound of hand except finger(s)	212	0.0252591	0.0686028	0.115662	0.172021	1.17112
AFR	PTSD	injuries & poisonings	871.2	Open wound of finger(s)	344	0.0409865	0.00673063	0.090357	0.863816	1.01562
AFR	PTSD	injuries & poisonings	871.3	Open wound of foot except toe(s) alone	181	0.0215656	-0.0125528	0.123031	0.814262	0.97151
AFR	PTSD	injuries & poisonings	871.4	Open wound of toe(s)	85	0.0101275	-0.10175	0.193339	0.225587	0.791133
AFR	PTSD	injuries & poisonings	911	Blister	122	0.0145359	-0.0335643	0.152618	0.612581	0.925626
AFR	PTSD	injuries & poisonings	912	Insect bite	172	0.0204933	-0.0248639	0.145487	0.69394	0.944357
AFR	PTSD	injuries & poisonings	916	Contusion	1103	0.131419	-0.0237981	0.0502521	0.275516	0.946677
AFR	PTSD	dermatologic	939	Atopic/contact dermatitis due to other or unspecified	1184	0.14107	0.0291568	0.0488677	0.169494	1.06944
AFR	PTSD	dermatologic	947	Urticaria	262	0.0312165	-0.0169063	0.0991545	0.694614	0.96182
AFR	PTSD	injuries & poisonings	949	Allergies, other	290	0.0345526	0.0434589	0.100084	0.317388	1.10525
AFR	PTSD	injuries & poisonings	965.1	Opiates and related narcotics causing adverse effects in therapeutic use	158	0.0188252	0.24263	0.140326	6.85483e-05	1.74836
AFR	PTSD	injuries & poisonings	969	Poisoning by psychotropic agents	215	0.0256166	0.0876693	0.121319	0.0961271	1.22368
AFR	PTSD	injuries & poisonings	979	Adverse drug events and drug allergies	300	0.0357441	0.0871271	0.102123	0.0494745	1.22216
AFR	PTSD	injuries & poisonings	981	Toxic effect of (non-ethyl) alcohol and petroleum and other solvents	179	0.0213273	-0.0452925	0.128924	0.418559	0.900964
AFR	PTSD	injuries & poisonings	994.1	Systemic inflammatory response syndrome (SIRS)	166	0.0197784	-0.00639543	0.133221	0.911983	0.985382
AFR	PTSD	injuries & poisonings	994.2	Sepsis	840	0.100083	-0.00353066	0.0570983	0.88678	0.991903
AFR	PTSD	injuries & poisonings	994.21	Septic shock	205	0.0244251	0.0207048	0.116985	0.68362	1.04883
AFR	SCZ	infectious diseases	8	Intestinal infection	181	0.0215656	-0.0330716	0.0847233	0.368754	0.926677
AFR	SCZ	infectious diseases	8.5	Bacterial enteritis	177	0.021089	-0.0313627	0.0733364	0.324766	0.930331
AFR	SCZ	infectious diseases	8.6	Viral Enteritis	276	0.0328845	-0.00811194	0.0653265	0.774936	0.981495
AFR	SCZ	infectious diseases	38	Septicemia	783	0.093292	0.00973081	0.0383535	0.559087	1.02266
AFR	SCZ	infectious diseases	38.1	Gram negative septicemia	162	0.0193018	-0.00408512	0.0844534	0.911316	0.990638
AFR	SCZ	infectious diseases	38.2	Gram positive septicemia	129	0.01537	0.0830125	0.0911421	0.0359757	1.21063
AFR	SCZ	infectious diseases	38.3	Bacteremia	403	0.0480162	0.00252987	0.0535329	0.913348	1.00584
AFR	SCZ	infectious diseases	41	Bacterial infection NOS	933	0.111164	-0.0313149	0.0371744	0.0524226	0.930433
AFR	SCZ	infectious diseases	41.1	Staphylococcus infections	124	0.0147742	-0.0298381	0.0922967	0.45664	0.933602
AFR	SCZ	infectious diseases	41.11	Methicillin sensitive Staphylococcus aureus	167	0.0198975	0.0250287	0.0898229	0.52113	1.05932
AFR	SCZ	infectious diseases	41.12	Methicillin resistant Staphylococcus aureus	210	0.0250209	-0.0392757	0.07842	0.248819	0.913533
AFR	SCZ	infectious diseases	41.2	Streptococcus infection	266	0.0316931	-0.0253355	0.0663877	0.379546	0.943332
AFR	SCZ	infectious diseases	41.4	E. coli	262	0.0312165	-0.024119	0.0669375	0.406725	0.945978
AFR	SCZ	infectious diseases	41.8	H. pylori	226	0.0269272	0.0315246	0.0729631	0.319804	1.07529
AFR	SCZ	infectious diseases	41.9	Infection with drug-resistant microorganisms	153	0.0182295	0.0766867	0.0879967	0.0447881	1.19313
AFR	SCZ	infectious diseases	53	Herpes zoster	237	0.0282378	-0.0217884	0.0708856	0.479098	0.951068
AFR	SCZ	infectious diseases	54	Herpes simplex	504	0.06005	0.0165884	0.0494384	0.439758	1.03894
AFR	SCZ	infectious diseases	70.2	Viral hepatitis B	226	0.0269272	0.042667	0.072265	0.173988	1.10323
AFR	SCZ	infectious diseases	70.3	Viral hepatitis C	1013	0.120696	0.0140256	0.0350038	0.356208	1.03282
AFR	SCZ	infectious diseases	70.9	Hepatitis NOS	155	0.0184678	-0.0123249	0.0818047	0.728657	0.97202
AFR	SCZ	infectious diseases	71	Human immunodeficiency virus [HIV] disease	710	0.0845943	0.0157736	0.0384103	0.344363	1.03699
AFR	SCZ	infectious diseases	71.1	HIV infection, symptomatic	776	0.092458	0.0126439	0.0385279	0.449857	1.02954
AFR	SCZ	infectious diseases	78	Viral warts & HPV	418	0.0498034	0.00615688	0.0514905	0.783065	1.01428
AFR	SCZ	infectious diseases	79	Viral infection	1016	0.121053	-0.00972059	0.0333972	0.502736	0.977866
AFR	SCZ	infectious diseases	79.9	Viremia, NOS	640	0.076254	-0.0327762	0.043183	0.0805196	0.927308
AFR	SCZ	infectious diseases	80	Postoperative infection	113	0.0134636	0.110129	0.0974549	0.00926714	1.28863
AFR	SCZ	infectious diseases	81	Infection/inflammation of internal prosthetic device; implant; and graft	102	0.012153	0.0130521	0.0891314	0.73598	1.03051
AFR	SCZ	infectious diseases	90	Sexually transmitted infections (not HIV or hepatitis)	510	0.0607649	0.0107387	0.0467276	0.596688	1.02504
AFR	SCZ	infectious diseases	90.2	Gonococcal infections	148	0.0176337	0.000767601	0.0791278	0.982179	1.00177
AFR	SCZ	infectious diseases	110.1	Dermatophytosis	103	0.0122721	0.0206133	0.0994653	0.633227	1.04861
AFR	SCZ	infectious diseases	110.11	Dermatophytosis of nail	824	0.0981771	-0.0178832	0.0381271	0.280138	0.959659
AFR	SCZ	infectious diseases	110.12	Althete's foot	458	0.0545693	0.0106534	0.0497072	0.621661	1.02483
AFR	SCZ	infectious diseases	110.13	Dermatophytosis of the body	221	0.0263315	0.0277642	0.0747283	0.392279	1.06602
AFR	SCZ	infectious diseases	110.2	Dermatomycoses	143	0.017038	0.0305256	0.0871047	0.419705	1.07282
AFR	SCZ	infectious diseases	112	Candidiasis	931	0.110926	0.0117394	0.035759	0.449697	1.0274
AFR	SCZ	infectious diseases	112.3	Candidiasis of skin and nails	155	0.0184678	0.0331413	0.0945538	0.419631	1.0793
AFR	SCZ	infectious diseases	117	Mycoses	104	0.0123913	0.0623496	0.115533	0.214003	1.15438
AFR	SCZ	infectious diseases	131	Protozoan infection	444	0.0529012	0.0144693	0.049536	0.501215	1.03388
AFR	SCZ	infectious diseases	132	Infestation (lice, mites)	167	0.0198975	0.0227193	0.0828164	0.527599	1.05371
AFR	SCZ	infectious diseases	136	Other infectious and parasitic diseases	214	0.0254974	-0.0239831	0.0743366	0.457554	0.946274
AFR	SCZ	neoplasms	153.3	Malignant neoplasm of rectum, rectosigmoid junction, and anus	135	0.0160848	0.0267382	0.0852598	0.470227	1.0635
AFR	SCZ	neoplasms	165.1	Cancer of bronchus; lung	137	0.0163231	-0.0149337	0.0970798	0.723185	0.966198
AFR	SCZ	neoplasms	173	Neoplasm of uncertain behavior of skin	171	0.0203741	0.0548854	0.0889157	0.155222	1.13471
AFR	SCZ	neoplasms	174.11	Malignant neoplasm of female breast	141	0.0167997	0.00499789	0.0832077	0.889999	1.01157
AFR	SCZ	neoplasms	180.3	Cervical intraepithelial neoplasia [CIN] [Cervical dysplasia]	191	0.0227571	0.0177686	0.0829787	0.621968	1.04176
AFR	SCZ	neoplasms	185	Cancer of prostate	153	0.0182295	-0.0717694	0.0907679	0.0686625	0.847677
AFR	SCZ	neoplasms	195	Cancer, suspected or other	164	0.0195401	0.0143492	0.081207	0.684107	1.03359
AFR	SCZ	neoplasms	195.1	Malignant neoplasm, other	121	0.0144168	-0.0215431	0.0978645	0.612245	0.951606
AFR	SCZ	neoplasms	198.1	Secondary malignancy of lymph nodes	94	0.0111998	0.0343452	0.10486	0.450745	1.08229
AFR	SCZ	neoplasms	199	Neoplasm of uncertain behavior	257	0.0306208	-0.0102313	0.066922	0.724818	0.976717
AFR	SCZ	neoplasms	200	Myeloproliferative disease	122	0.0145359	0.0741679	0.10623	0.107917	1.18623
AFR	SCZ	neoplasms	208	Benign neoplasm of colon	915	0.109019	-0.0312228	0.0356698	0.04385	0.93063
AFR	SCZ	neoplasms	211	Benign neoplasm of other parts of digestive system	115	0.0137019	0.0144393	0.100125	0.739843	1.03381
AFR	SCZ	neoplasms	214	Lipoma	156	0.0185869	-0.0109969	0.0841209	0.763405	0.974996
AFR	SCZ	neoplasms	214.1	Lipoma of skin and subcutaneous tissue	187	0.0222805	0.0223364	0.0813654	0.527318	1.05278
AFR	SCZ	neoplasms	215	Other benign neoplasm of connective and other soft tissue	178	0.0212081	-0.0085366	0.0815455	0.809519	0.980536
AFR	SCZ	neoplasms	216	Benign neoplasm of skin	267	0.0318122	0.0170517	0.0679474	0.563369	1.04004
AFR	SCZ	neoplasms	218.1	Uterine leiomyoma	505	0.0601692	0.0384616	0.0469217	0.0591038	1.0926
AFR	SCZ	neoplasms	227.1	Benign neoplasm of adrenal gland	99	0.0117955	-0.0269298	0.107789	0.565108	0.939875
AFR	SCZ	neoplasms	228	Hemangioma and lymphangioma, any site	93	0.0110807	-0.0797269	0.0974737	0.0596519	0.832287
AFR	SCZ	endocrine/metabolic	240	Simple and unspecified goiter	108	0.0128679	0.00861409	0.107058	0.853017	1.02003
AFR	SCZ	endocrine/metabolic	241	Nontoxic nodular goiter	172	0.0204933	0.00694896	0.0761097	0.833488	1.01613
AFR	SCZ	endocrine/metabolic	241.1	Nontoxic uninodular goiter	330	0.0393185	0.0372588	0.0567826	0.130819	1.08958
AFR	SCZ	endocrine/metabolic	241.2	Nontoxic multinodular goiter	229	0.0272846	0.0328063	0.0754844	0.316959	1.07847
AFR	SCZ	endocrine/metabolic	242	Thyrotoxicosis with or without goiter	227	0.0270463	0.0146732	0.0682164	0.620401	1.03436
AFR	SCZ	endocrine/metabolic	242.1	Graves' disease	92	0.0109615	0.00754055	0.101616	0.864329	1.01751
AFR	SCZ	endocrine/metabolic	244.1	Secondary hypothyroidism	169	0.0201358	0.0607891	0.0841812	0.0963631	1.15024
AFR	SCZ	endocrine/metabolic	244.2	Acquired hypothyroidism	136	0.016204	0.105116	0.0959342	0.0116369	1.27384
AFR	SCZ	endocrine/metabolic	244.4	Hypothyroidism NOS	550	0.0655308	0.04419	0.0467848	0.0296394	1.10711
AFR	SCZ	endocrine/metabolic	246	Other disorders of thyroid	189	0.0225188	0.074726	0.0854712	0.044103	1.18775
AFR	SCZ	endocrine/metabolic	246.7	Abnormal results of function study of thyroid	153	0.0182295	-0.0238608	0.0872503	0.528891	0.94654
AFR	SCZ	endocrine/metabolic	249	Secondary diabetes mellitus	294	0.0350292	-0.0109645	0.0623953	0.685752	0.975069
AFR	SCZ	endocrine/metabolic	250.1	Type 1 diabetes	301	0.0358632	-0.024467	0.0609925	0.355654	0.94522
AFR	SCZ	endocrine/metabolic	250.14	Type 1 diabetes with neurological manifestations	101	0.0120338	-0.00790775	0.0899614	0.839603	0.981956
AFR	SCZ	endocrine/metabolic	250.2	Type 2 diabetes	2548	0.303586	-0.0134218	0.0225775	0.171051	0.969568
AFR	SCZ	endocrine/metabolic	250.22	Type 2 diabetes with renal manifestations	793	0.0944835	-0.0405465	0.038907	0.0164123	0.910864
AFR	SCZ	endocrine/metabolic	250.23	Type 2 diabetes with ophthalmic manifestations	360	0.0428929	-0.061214	0.058196	0.0154356	0.868532
AFR	SCZ	endocrine/metabolic	250.24	Type 2 diabetes with neurological manifestations	1004	0.119623	-0.0405458	0.0356406	0.00880604	0.910865
AFR	SCZ	endocrine/metabolic	250.25	Diabetes type 2 with peripheral circulatory disorders	423	0.0503991	-0.0294021	0.0490282	0.167324	0.93454
AFR	SCZ	endocrine/metabolic	250.41	Impaired fasting glucose	246	0.0293101	-0.043768	0.0729736	0.167267	0.904132
AFR	SCZ	endocrine/metabolic	250.42	Other abnormal glucose	1448	0.172525	-0.0129705	0.0291789	0.306054	0.970576
AFR	SCZ	endocrine/metabolic	250.6	Polyneuropathy in diabetes	700	0.0834028	-0.0525394	0.0425166	0.00443564	0.886055
AFR	SCZ	endocrine/metabolic	250.7	Diabetic retinopathy	228	0.0271655	-0.063088	0.0734927	0.0480872	0.864793
AFR	SCZ	endocrine/metabolic	251.1	Hypoglycemia	421	0.0501608	0.0323709	0.0551572	0.176583	1.07739
AFR	SCZ	endocrine/metabolic	252.1	Hyperparathyroidism	201	0.0239485	-0.0593318	0.0733778	0.0626282	0.872305
AFR	SCZ	endocrine/metabolic	255	Disorders of adrenal glands	177	0.021089	-0.0780424	0.0807709	0.0260945	0.835521
AFR	SCZ	endocrine/metabolic	255.21	Glucocorticoid deficiency	85	0.0101275	0.00376088	0.132282	0.947804	1.0087
AFR	SCZ	endocrine/metabolic	260	Protein-calorie malnutrition	516	0.0614798	-0.0134427	0.0487654	0.525603	0.969521
AFR	SCZ	endocrine/metabolic	260.1	Cachexia	152	0.0181103	-0.00883831	0.0926099	0.826066	0.979855
AFR	SCZ	endocrine/metabolic	260.2	severe protein-calorie malnutrition	292	0.0347909	-0.0057541	0.0673785	0.844109	0.986838
AFR	SCZ	endocrine/metabolic	260.3	Adult failure to thrive	183	0.0218039	-0.0097731	0.0818577	0.783386	0.977748
AFR	SCZ	endocrine/metabolic	260.6	Anorexia	321	0.0382462	0.0381751	0.0605229	0.1464	1.09188
AFR	SCZ	endocrine/metabolic	261.2	Vitamin B-complex deficiencies	520	0.0619564	0.0257846	0.0492833	0.228322	1.06117
AFR	SCZ	endocrine/metabolic	261.4	Vitamin D deficiency	1469	0.175027	-0.0439601	0.0284354	0.000371268	0.903733
AFR	SCZ	endocrine/metabolic	262	Mineral deficiency NEC	245	0.029191	-0.0434885	0.0660073	0.129256	0.904714
AFR	SCZ	endocrine/metabolic	269	Proteinuria	456	0.054331	-0.0254245	0.0514814	0.255475	0.943138
AFR	SCZ	endocrine/metabolic	270.32	Paraproteinemia	105	0.0125104	-0.080712	0.105317	0.0776243	0.830401
AFR	SCZ	endocrine/metabolic	270.38	Other specified disorders of plasma protein metabolism	226	0.0269272	-0.00351823	0.0733592	0.912069	0.991932
AFR	SCZ	endocrine/metabolic	271.3	Intestinal disaccharidase deficiencies and disaccharide malabsorption	941	0.112117	0.0113762	0.0363014	0.470549	1.02654
AFR	SCZ	endocrine/metabolic	272.1	Hyperlipidemia	2728	0.325033	-0.0231759	0.0215764	0.0133877	0.948034
AFR	SCZ	endocrine/metabolic	272.11	Hypercholesterolemia	973	0.11593	-0.0387726	0.0366238	0.0147819	0.914592
AFR	SCZ	endocrine/metabolic	272.12	Hyperglyceridemia	184	0.021923	-0.0564868	0.086534	0.132824	0.878038
AFR	SCZ	endocrine/metabolic	272.13	Mixed hyperlipidemia	774	0.0922197	-0.0355613	0.0392159	0.0367978	0.92138
AFR	SCZ	endocrine/metabolic	274.1	Gout	426	0.0507566	-0.0539238	0.0554551	0.0251557	0.883235
AFR	SCZ	endocrine/metabolic	274.11	Gouty arthropathy	227	0.0270463	-0.00798772	0.0785511	0.814872	0.981776
AFR	SCZ	endocrine/metabolic	275.3	Disorders of magnesium metabolism	908	0.108185	-0.00995283	0.0358777	0.522979	0.977343
AFR	SCZ	endocrine/metabolic	275.51	Hypocalcemia	296	0.0352675	0.0239063	0.0609385	0.366361	1.05659
AFR	SCZ	endocrine/metabolic	275.53	Disorders of phosphorus metabolism	524	0.062433	-0.0235975	0.0484191	0.261783	0.947115
AFR	SCZ	endocrine/metabolic	275.6	Hypercalcemia	269	0.0320505	0.0195172	0.0625269	0.472307	1.04597
AFR	SCZ	endocrine/metabolic	276.1	Electrolyte imbalance	295	0.0351483	0.011283	0.0639056	0.684348	1.02632
AFR	SCZ	endocrine/metabolic	276.11	Hyperosmolality and/or hypernatremia	239	0.0284761	-0.0304855	0.0711434	0.323803	0.932212
AFR	SCZ	endocrine/metabolic	276.12	Hyposmolality and/or hyponatremia	965	0.114977	0.0162141	0.0356828	0.295429	1.03804
AFR	SCZ	endocrine/metabolic	276.13	Hyperpotassemia	797	0.0949601	-0.00643137	0.0402205	0.712732	0.9853
AFR	SCZ	endocrine/metabolic	276.14	Hypopotassemia	1673	0.199333	0.0015354	0.0268288	0.895161	1.00354
AFR	SCZ	endocrine/metabolic	276.4	Acid-base balance disorder	147	0.0175146	-0.0261799	0.0953591	0.527288	0.9415
AFR	SCZ	endocrine/metabolic	276.41	Acidosis	1046	0.124628	0.0075475	0.0344765	0.614208	1.01753
AFR	SCZ	endocrine/metabolic	276.42	Alkalosis	198	0.0235911	-0.00193459	0.082864	0.957128	0.995555
AFR	SCZ	endocrine/metabolic	276.5	Hypovolemia	1534	0.182771	-0.00938944	0.0282202	0.443607	0.978612
AFR	SCZ	endocrine/metabolic	276.6	Fluid overload	424	0.0505183	-0.0100118	0.0553063	0.676806	0.977211
AFR	SCZ	endocrine/metabolic	277.4	Disorders of bilirubin excretion	102	0.012153	0.0701743	0.107392	0.132426	1.17537
AFR	SCZ	endocrine/metabolic	277.5	Other disorders of lipoid metabolism	101	0.0120338	0.0722669	0.101361	0.100659	1.18105
AFR	SCZ	endocrine/metabolic	277.7	Dysmetabolic syndrome X	89	0.0106041	-0.0689817	0.11394	0.163308	0.853136
AFR	SCZ	endocrine/metabolic	278.1	Obesity	2538	0.302395	-0.0150174	0.0225598	0.125335	0.966012
AFR	SCZ	endocrine/metabolic	278.11	Morbid obesity	1319	0.157155	-0.0371774	0.0314615	0.00651001	0.917957
AFR	SCZ	endocrine/metabolic	279	Disorders involving the immune mechanism	125	0.0148934	0.0493751	0.10054	0.258142	1.12041
AFR	SCZ	endocrine/metabolic	279.1	Immunity deficiency	242	0.0288336	-0.00106774	0.069879	0.971934	0.997544
AFR	SCZ	hematopoietic	280.1	Iron deficiency anemias, unspecified or not due to blood loss	1264	0.150602	-0.019084	0.0313249	0.160678	0.957009
AFR	SCZ	hematopoietic	280.2	Iron deficiency anemia secondary to blood loss (chronic)	394	0.0469439	-0.026508	0.0551471	0.26838	0.940789
AFR	SCZ	hematopoietic	281.9	Deficiency anemias	214	0.0254974	0.0296294	0.0752361	0.364512	1.07061
AFR	SCZ	hematopoietic	282.5	Sickle cell anemia	254	0.0302633	-0.0564835	0.0670727	0.0524939	0.878044
AFR	SCZ	hematopoietic	282.8	Other hemoglobinopathies	105	0.0125104	0.0614196	0.108756	0.193471	1.15191
AFR	SCZ	hematopoietic	284.1	Pancytopenia	161	0.0191827	-0.0358059	0.0937687	0.379266	0.920861
AFR	SCZ	hematopoietic	285	Other anemias	2566	0.305731	-0.0131675	0.0222198	0.172403	0.970136
AFR	SCZ	hematopoietic	285.1	Acute posthemorrhagic anemia	588	0.0700584	-0.000901754	0.0439148	0.962289	0.997926
AFR	SCZ	hematopoietic	285.2	Anemia of chronic disease	462	0.0550459	-0.0436636	0.0497888	0.0434547	0.90435
AFR	SCZ	hematopoietic	285.21	Anemia in chronic kidney disease	477	0.0568331	-0.0422828	0.0496672	0.0499677	0.90723
AFR	SCZ	hematopoietic	285.22	Anemia in neoplastic disease	84	0.0100083	0.0335454	0.114419	0.49963	1.0803
AFR	SCZ	hematopoietic	286.7	Other and unspecified coagulation defects	212	0.0252591	-0.0430897	0.0724753	0.171004	0.905546
AFR	SCZ	hematopoietic	286.81	Primary hypercoagulable state	148	0.0176337	-0.0103464	0.091904	0.795464	0.976458
AFR	SCZ	hematopoietic	286.9	Abnormal coagulation profile	319	0.0380079	-0.0133856	0.0646132	0.633352	0.969649
AFR	SCZ	hematopoietic	287.3	Thrombocytopenia	572	0.068152	-0.0183054	0.0453855	0.353043	0.958726
AFR	SCZ	hematopoietic	287.32	Secondary thrombocytopenia	122	0.0145359	0.00493077	0.0958493	0.90571	1.01142
AFR	SCZ	hematopoietic	288	Diseases of white blood cells	85	0.0101275	0.060634	0.131643	0.288893	1.14983
AFR	SCZ	hematopoietic	288.1	Decreased white blood cell count	300	0.0357441	-0.00279179	0.0633085	0.919122	0.993592
AFR	SCZ	hematopoietic	288.11	Neutropenia	221	0.0263315	0.0165785	0.0754387	0.612843	1.03891
AFR	SCZ	hematopoietic	288.2	Elevated white blood cell count	989	0.117836	0.0156735	0.0337149	0.284424	1.03675
AFR	SCZ	hematopoietic	289	Other diseases of blood and blood-forming organs	132	0.0157274	-0.0290683	0.0942208	0.477471	0.935259
AFR	SCZ	hematopoietic	289.4	Lymphadenitis	816	0.0972239	0.0211645	0.0380756	0.200579	1.04994
AFR	SCZ	mental disorders	290.1	Dementias	119	0.0141785	0.0647189	0.0949311	0.116467	1.1607
AFR	SCZ	mental disorders	290.2	Delirium due to conditions classified elsewhere	257	0.0306208	0.0370524	0.0700864	0.223489	1.08906
AFR	SCZ	mental disorders	290.3	Other persistent mental disorders due to conditions classified elsewhere	104	0.0123913	0.0598384	0.102306	0.178054	1.14773
AFR	SCZ	mental disorders	291.4	Specific nonpsychotic mental disorders due to brain damage	167	0.0198975	0.0255891	0.0796272	0.459323	1.06069
AFR	SCZ	mental disorders	291.8	Alteration of consciousness	456	0.054331	0.0544879	0.0514224	0.0146932	1.13367
AFR	SCZ	mental disorders	292	Neurological disorders	270	0.0321697	0.0348729	0.0669994	0.230728	1.08361
AFR	SCZ	mental disorders	292.1	Aphasia/speech disturbance	346	0.0412248	-0.00621546	0.0600727	0.811696	0.98579
AFR	SCZ	mental disorders	292.11	Aphasia	118	0.0140593	-0.0356805	0.0986338	0.404871	0.921127
AFR	SCZ	mental disorders	292.2	Mild cognitive impairment	114	0.0135827	0.102054	0.0981178	0.016622	1.26489
AFR	SCZ	mental disorders	292.3	Memory loss	341	0.0406291	0.0123369	0.0592374	0.631553	1.02881
AFR	SCZ	mental disorders	292.4	Altered mental status	1150	0.137019	0.028815	0.0326557	0.0421764	1.0686
AFR	SCZ	mental disorders	292.5	Transient alteration of awareness	194	0.0231145	0.0271554	0.0713702	0.380974	1.06452
AFR	SCZ	mental disorders	292.6	Hallucinations	492	0.0586203	0.018187	0.0527609	0.427363	1.04277
AFR	SCZ	mental disorders	293.1	Swelling, mass, or lump in head and neck [Space-occupying lesion, intracranial NOS]	708	0.084356	0.00567779	0.0419156	0.755115	1.01316
AFR	SCZ	mental disorders	295.1	Schizophrenia	1097	0.130704	0.0649726	0.0337142	9.10318e-06	1.16138
AFR	SCZ	mental disorders	295.2	Paranoid disorders	347	0.041344	0.064833	0.0622682	0.0165108	1.161
AFR	SCZ	mental disorders	295.3	Psychosis	671	0.0799476	0.0291192	0.042928	0.11831	1.06935
AFR	SCZ	mental disorders	296	Mood disorders	1003	0.119504	0.032602	0.0345718	0.029902	1.07796
AFR	SCZ	mental disorders	296.1	Bipolar	1724	0.205409	0.0162312	0.0260165	0.150848	1.03808
AFR	SCZ	mental disorders	296.2	Depression	3180	0.378887	0.00138307	0.0195628	0.870684	1.00319
AFR	SCZ	mental disorders	296.22	Major depressive disorder	3260	0.388419	-0.00765152	0.0194659	0.365422	0.982536
AFR	SCZ	mental disorders	297.1	Suicidal ideation	1234	0.147027	0.0409722	0.0312619	0.00254628	1.09894
AFR	SCZ	mental disorders	300	Anxiety disorders	649	0.0773263	0.00455883	0.0415361	0.800483	1.01055
AFR	SCZ	mental disorders	300.1	Anxiety disorder	2960	0.352675	0.00623631	0.0204746	0.483091	1.01446
AFR	SCZ	mental disorders	300.11	Generalized anxiety disorder	927	0.110449	0.0279654	0.0353577	0.0685794	1.06651
AFR	SCZ	mental disorders	300.12	Agorophobia, social phobia, and panic disorder	498	0.0593352	0.00979409	0.0477589	0.636784	1.02281
AFR	SCZ	mental disorders	300.13	Phobia	119	0.0141785	0.00445149	0.0919601	0.911251	1.0103
AFR	SCZ	mental disorders	300.4	Dysthymic disorder	471	0.0561182	-0.0014874	0.0500599	0.945455	0.996581
AFR	SCZ	mental disorders	300.8	Acute reaction to stress	170	0.020255	-0.0199908	0.0872391	0.597752	0.955013
AFR	SCZ	mental disorders	300.9	Posttraumatic stress disorder	1110	0.132253	-0.00705834	0.0318316	0.609649	0.983879
AFR	SCZ	mental disorders	301	Personality disorders	299	0.0356249	0.0425462	0.0595423	0.0999034	1.10293
AFR	SCZ	mental disorders	301.2	Antisocial/borderline personality disorder	295	0.0351483	0.00824938	0.0598227	0.750849	1.01918
AFR	SCZ	mental disorders	303.3	Psychogenic disorder	100	0.0119147	0.0469082	0.103313	0.295808	1.11406
AFR	SCZ	mental disorders	303.4	Somatoform disorder	215	0.0256166	-0.0304934	0.0753683	0.35154	0.932195
AFR	SCZ	mental disorders	304	Adjustment reaction	1086	0.129394	0.00305504	0.0325673	0.828989	1.00706
AFR	SCZ	mental disorders	306	Other mental disorder	461	0.0549267	0.0669192	0.0508851	0.00246068	1.16659
AFR	SCZ	mental disorders	306.1	Mental disorders durring/after pregnancy	240	0.0285953	-0.0119068	0.0750558	0.714902	0.972956
AFR	SCZ	mental disorders	306.9	Tension headache	262	0.0312165	-0.0303044	0.0627231	0.265931	0.932601
AFR	SCZ	mental disorders	312	Conduct disorders	130	0.0154891	0.00180176	0.0925872	0.96426	1.00416
AFR	SCZ	mental disorders	312.3	Impulse control disorder	99	0.0117955	0.0217603	0.120472	0.67748	1.05138
AFR	SCZ	mental disorders	313.1	Attention deficit hyperactivity disorder	198	0.0235911	-0.00336958	0.0744874	0.917041	0.992271
AFR	SCZ	mental disorders	315	Develomental delays and disorders	504	0.06005	0.0286483	0.0494465	0.182181	1.06819
AFR	SCZ	mental disorders	315.3	Mental retardation	88	0.0104849	0.0519791	0.11764	0.308966	1.12714
AFR	SCZ	mental disorders	316	Substance addiction and disorders	5941	0.707852	-0.00436369	0.0141107	0.476421	0.990003
AFR	SCZ	mental disorders	317	Alcohol-related disorders	1865	0.222209	0.0228066	0.0250251	0.0358646	1.05392
AFR	SCZ	mental disorders	317.1	Alcoholism	2253	0.268438	0.0112391	0.0229371	0.259213	1.02622
AFR	SCZ	mental disorders	317.11	Alcoholic liver damage	275	0.0327654	0.0372584	0.0659794	0.193511	1.08958
AFR	SCZ	mental disorders	318	Tobacco use disorder	4857	0.578697	0.0113255	0.0159459	0.101964	1.02642
AFR	SCZ	neurological	327	Sleep disorders	499	0.0594543	0.015556	0.0491357	0.466014	1.03647
AFR	SCZ	neurological	327.1	Hypersomnia	316	0.0376504	-0.0367504	0.0622992	0.174369	0.918861
AFR	SCZ	neurological	327.3	Sleep apnea	667	0.079471	-0.0156285	0.0440554	0.414023	0.964654
AFR	SCZ	neurological	327.31	Central/nonobstroctive sleep apnea	128	0.0152508	-0.00510139	0.093162	0.899664	0.988322
AFR	SCZ	neurological	327.32	Obstructive sleep apnea	1245	0.148338	-0.0276051	0.0324647	0.0502402	0.938415
AFR	SCZ	neurological	327.4	Insomnia	1579	0.188133	0.00828422	0.0282672	0.499794	1.01926
AFR	SCZ	neurological	327.41	Organic or persistent insomnia	281	0.0334803	-0.044094	0.0619778	0.101386	0.903454
AFR	SCZ	neurological	327.5	Parasomnia	100	0.0119147	-0.00623871	0.111172	0.897187	0.985738
AFR	SCZ	neurological	327.71	Restless legs syndrome	131	0.0156082	-0.013789	0.0975238	0.744754	0.968748
AFR	SCZ	neurological	333.4	Torsion dystonia	102	0.012153	-0.0528308	0.107253	0.256707	0.885461
AFR	SCZ	neurological	334	Degenerative disease of the spinal cord	234	0.0278804	0.0424895	0.0709256	0.167768	1.10278
AFR	SCZ	neurological	335	Multiple sclerosis	84	0.0100083	0.0489566	0.131412	0.390997	1.11933
AFR	SCZ	neurological	338.1	Acute pain	2106	0.250923	-0.0135194	0.024073	0.195965	0.96935
AFR	SCZ	neurological	338.2	Chronic pain	3569	0.425235	-0.00741228	0.0191891	0.373772	0.983077
AFR	SCZ	neurological	339	Other headache syndromes	1674	0.199452	-0.0149553	0.0271144	0.204078	0.96615
AFR	SCZ	neurological	340	Migraine	972	0.115811	-0.0206258	0.035867	0.185459	0.953617
AFR	SCZ	neurological	340.1	Migrain with aura	178	0.0212081	0.0509083	0.0744166	0.115212	1.12437
AFR	SCZ	neurological	342	Hemiplegia	203	0.0241868	-0.0333128	0.0713729	0.282503	0.926163
AFR	SCZ	neurological	344	Other paralytic syndromes	145	0.0172763	0.0176582	0.0852583	0.633434	1.0415
AFR	SCZ	neurological	345	Epilepsy, recurrent seizures, convulsions	643	0.0766115	-0.0104851	0.0412217	0.55809	0.976146
AFR	SCZ	neurological	345.1	Epilepsy	285	0.0339569	0.019664	0.0631788	0.47358	1.04632
AFR	SCZ	neurological	345.11	Generalized convulsive epilepsy	140	0.0166806	0.00750869	0.0858839	0.840455	1.01744
AFR	SCZ	neurological	345.12	Partial epilepsy	152	0.0181103	-0.0181999	0.0818204	0.608524	0.958959
AFR	SCZ	neurological	345.3	Convulsions	804	0.0957941	-0.0150624	0.0366098	0.343459	0.965912
AFR	SCZ	neurological	346.1	Nonspecific abnormal findings on radiological and other examination of skull and head	213	0.0253783	0.0205525	0.0791671	0.549991	1.04846
AFR	SCZ	neurological	348.2	Cerebral edema and compression of brain	165	0.0196592	-0.0418468	0.0860989	0.263085	0.908141
AFR	SCZ	neurological	348.8	Encephalopathy, not elsewhere classified	584	0.0695818	0.0115313	0.0449626	0.554835	1.02691
AFR	SCZ	neurological	348.9	Other conditions of brain, NOS	372	0.0443226	-0.0355847	0.0577158	0.155707	0.92133
AFR	SCZ	neurological	349	Other and unspecified disorders of the nervous system	224	0.0266889	0.046401	0.0706332	0.130372	1.11276
AFR	SCZ	neurological	350.1	Abnormal involuntary movements	852	0.101513	-0.00919033	0.0378227	0.575826	0.979061
AFR	SCZ	neurological	350.2	Abnormality of gait	317	0.0377696	-0.0056755	0.0610237	0.830429	0.987017
AFR	SCZ	neurological	350.3	Lack of coordination	161	0.0191827	0.026165	0.085083	0.478884	1.0621
AFR	SCZ	neurological	350.6	Disturbances of sensation of smell and taste	84	0.0100083	0.0798017	0.105646	0.0819809	1.20172
AFR	SCZ	neurological	351	Other peripheral nerve disorders	1090	0.12987	-0.0235674	0.0321011	0.0909378	0.94718
AFR	SCZ	neurological	352.2	Facial nerve disorders [CN7]	89	0.0106041	0.0149511	0.119586	0.773441	1.03503
AFR	SCZ	neurological	355	Complex regional/central pain syndrome	100	0.0119147	0.0643	0.0972833	0.128032	1.15958
AFR	SCZ	neurological	355.1	Chronic pain syndrome	913	0.108781	-0.00985611	0.0399066	0.569566	0.977561
AFR	SCZ	neurological	356	Hereditary and idiopathic peripheral neuropathy	384	0.0457524	-0.0120516	0.0554272	0.616616	0.972632
AFR	SCZ	neurological	357	Inflammatory and toxic neuropathy	1069	0.127368	-0.027	0.0336732	0.0648529	0.939723
AFR	SCZ	sense organs	361	Retinal detachments and defects	100	0.0119147	-0.0286517	0.114828	0.565603	0.936156
AFR	SCZ	sense organs	362.3	Other nondiabetic retinopathy	195	0.0232336	-0.064998	0.0805191	0.063065	0.860998
AFR	SCZ	sense organs	362.4	Retinal vascular changes and abnomalities	95	0.011319	-0.00760739	0.124952	0.888512	0.982636
AFR	SCZ	sense organs	365	Glaucoma	662	0.0788753	-0.00134368	0.0421198	0.941443	0.996911
AFR	SCZ	sense organs	365.1	Open-angle glaucoma	189	0.0225188	-0.045538	0.0787328	0.182931	0.900455
AFR	SCZ	sense organs	366	Cataract	473	0.0563565	-0.0236812	0.0504393	0.27967	0.946932
AFR	SCZ	sense organs	366.2	Senile cataract	933	0.111164	-0.024092	0.0371831	0.135722	0.946037
AFR	SCZ	sense organs	367	Disorders of refraction and accommodation; blindness and low vision	156	0.0185869	0.0193584	0.0907831	0.623428	1.04558
AFR	SCZ	sense organs	367.1	Myopia	384	0.0457524	-0.0273296	0.05437	0.247103	0.93901
AFR	SCZ	sense organs	367.2	Astigmatism	429	0.051114	-0.0259349	0.0525964	0.256212	0.942031
AFR	SCZ	sense organs	367.8	Hypermetropia	257	0.0306208	0.000735017	0.0684931	0.980287	1.00169
AFR	SCZ	sense organs	367.9	Blindness and low vision	355	0.0422972	0.0199196	0.0572693	0.423195	1.04693
AFR	SCZ	sense organs	368	Visual disturbances	953	0.113547	-0.0160568	0.0356181	0.299263	0.963703
AFR	SCZ	sense organs	368.2	Diplopia and disorders of binocular vision	124	0.0147742	-0.0101901	0.105836	0.82455	0.97681
AFR	SCZ	sense organs	368.4	Visual field defects	102	0.012153	-0.02389	0.11171	0.62242	0.946477
AFR	SCZ	sense organs	368.9	Subjective visual disturbances	183	0.0218039	0.0186283	0.0799603	0.59166	1.04383
AFR	SCZ	sense organs	368.91	Psychophysical visual disturbances	149	0.0177529	0.0529304	0.0907748	0.179393	1.12961
AFR	SCZ	sense organs	369.2	Eye infection, viral	90	0.0107232	-0.0433083	0.132444	0.45149	0.90509
AFR	SCZ	sense organs	369.5	Conjunctivitis, infectious	489	0.0582628	0.00950062	0.0484151	0.651383	1.02212
AFR	SCZ	sense organs	371.1	Uveitis, noninfectious or NOS	153	0.0182295	0.0378803	0.0839951	0.299073	1.09114
AFR	SCZ	sense organs	371.3	Inflammation of eyelids	358	0.0426546	-0.00162591	0.0569773	0.947611	0.996263
AFR	SCZ	sense organs	372	Disorders of conjunctiva	273	0.0325271	0.00219	0.0673591	0.940324	1.00506
AFR	SCZ	sense organs	374	Other disorders of eyelids	161	0.0191827	0.0184762	0.0855836	0.619123	1.04346
AFR	SCZ	sense organs	375.1	Dry eyes	638	0.0760157	0.00688848	0.0450426	0.724733	1.01599
AFR	SCZ	sense organs	377.3	Optic neuritis/neuropathy	84	0.0100083	-0.0570567	0.125482	0.295108	0.876886
AFR	SCZ	sense organs	379	Other disorders of eye	185	0.0220422	0.0564903	0.0818674	0.112098	1.13891
AFR	SCZ	sense organs	379.2	Disorders of vitreous body	340	0.0405099	-0.0311411	0.0606212	0.236873	0.930805
AFR	SCZ	sense organs	379.9	Pain, swelling or discharge of eye	408	0.0486119	0.00596522	0.0508694	0.78715	1.01383
AFR	SCZ	sense organs	380.1	Otitis externa	342	0.0407482	0.00471604	0.0596536	0.855555	1.01092
AFR	SCZ	sense organs	380.4	Impacted cerumen	497	0.059216	-0.00528792	0.0495964	0.80607	0.987898
AFR	SCZ	sense organs	381.1	Otitis media	133	0.0158465	-0.0556658	0.0849461	0.131324	0.879699
AFR	SCZ	sense organs	381.11	Suppurative and unspecified otitis media	315	0.0375313	-0.00788573	0.059823	0.761492	0.982006
AFR	SCZ	sense organs	381.2	Eustachian tube disorders	114	0.0135827	-0.0646466	0.096833	0.124238	0.861695
AFR	SCZ	sense organs	382	Otalgia	580	0.0691052	-0.000699265	0.0465965	0.972435	0.998391
AFR	SCZ	sense organs	386.2	Peripheral or central vertigo	165	0.0196592	-0.0216018	0.0911038	0.585086	0.951477
AFR	SCZ	sense organs	386.9	Dizziness and giddiness (Light-headedness and vertigo)	1835	0.218635	0.00443341	0.0263801	0.698779	1.01026
AFR	SCZ	sense organs	389	Hearing loss	465	0.0554033	-0.00644972	0.0476993	0.755537	0.985259
AFR	SCZ	sense organs	389.1	Sensorineural hearing loss	332	0.0395568	-0.0261781	0.0592512	0.309003	0.941503
AFR	SCZ	sense organs	389.4	Tinnitus	273	0.0325271	-0.0506165	0.0642462	0.0696627	0.889987
AFR	SCZ	circulatory system	394	Rheumatic disease of the heart valves	175	0.0208507	0.012128	0.0896441	0.755407	1.02832
AFR	SCZ	circulatory system	394.1	Mitral valve stenosis and aortic valve stenosis	92	0.0109615	-0.0664848	0.111773	0.170804	0.858055
AFR	SCZ	circulatory system	394.7	Disease of tricuspid valve	204	0.024306	0.0135024	0.0774371	0.688058	1.03158
AFR	SCZ	circulatory system	395.1	Nonrheumatic mitral valve disorders	537	0.0639819	-0.00178821	0.0488224	0.932789	0.995891
AFR	SCZ	circulatory system	395.2	Nonrheumatic aortic valve disorders	300	0.0357441	-0.0426851	0.0640164	0.124703	0.906389
AFR	SCZ	circulatory system	395.3	Nonrheumatic tricuspid valve disorders	321	0.0382462	-0.00421344	0.0658404	0.882853	0.990345
AFR	SCZ	circulatory system	395.4	Nonrheumatic pulmonary valve disorders	155	0.0184678	-0.0830168	0.0981647	0.0515023	0.826006
AFR	SCZ	circulatory system	395.6	Heart valve replaced	91	0.0108424	-0.0975803	0.108147	0.0377449	0.798766
AFR	SCZ	circulatory system	396	Abnormal heart sounds	357	0.0425354	-0.0177333	0.0557267	0.463727	0.95999
AFR	SCZ	circulatory system	401.1	Essential hypertension	5064	0.60336	-0.00963725	0.0155097	0.152501	0.978054
AFR	SCZ	circulatory system	401.2	Hypertensive heart and/or renal disease	570	0.0679137	-0.0431954	0.0463501	0.0318838	0.905325
AFR	SCZ	circulatory system	401.21	Hypertensive heart disease	1032	0.12296	-0.0158286	0.0342824	0.28772	0.964209
AFR	SCZ	circulatory system	401.22	Hypertensive chronic kidney disease	991	0.118075	-0.0110461	0.0345596	0.461753	0.974886
AFR	SCZ	circulatory system	401.3	Other hypertensive complications	400	0.0476588	-0.0519509	0.0533933	0.0250661	0.887256
AFR	SCZ	circulatory system	411.1	Unstable angina (intermediate coronary syndrome)	220	0.0262123	-0.0162228	0.0777645	0.630976	0.963335
AFR	SCZ	circulatory system	411.2	Myocardial infarction	963	0.114738	-0.0201131	0.0355839	0.193091	0.954744
AFR	SCZ	circulatory system	411.3	Angina pectoris	598	0.0712499	-0.034038	0.0459968	0.0883939	0.924617
AFR	SCZ	circulatory system	411.4	Coronary atherosclerosis	1426	0.169903	-0.0358553	0.0297814	0.00556792	0.920756
AFR	SCZ	circulatory system	411.8	Other chronic ischemic heart disease, unspecified	289	0.0344335	0.016689	0.0650134	0.55447	1.03918
AFR	SCZ	circulatory system	411.9	Other acute and subacute forms of ischemic heart disease	262	0.0312165	-0.0398942	0.0661361	0.164848	0.912233
AFR	SCZ	circulatory system	414	Other forms of chronic heart disease	371	0.0442035	-0.0465451	0.052675	0.0418882	0.898369
AFR	SCZ	circulatory system	415.11	Pulmonary embolism and infarction, acute	431	0.0513523	-0.058626	0.0529601	0.0108055	0.873723
AFR	SCZ	circulatory system	415.2	Chronic pulmonary heart disease	287	0.0341952	-0.0121622	0.0673615	0.677604	0.972384
AFR	SCZ	circulatory system	416	Cardiomegaly	914	0.1089	-0.0138932	0.0380076	0.399965	0.968516
AFR	SCZ	circulatory system	418	Nonspecific chest pain	4086	0.486834	0.00199249	0.0175191	0.793415	1.0046
AFR	SCZ	circulatory system	418.1	Precordial pain	625	0.0744668	0.000803057	0.0433965	0.966013	1.00185
AFR	SCZ	circulatory system	420.2	Pericarditis	248	0.0295484	0.0331167	0.0735733	0.299998	1.07924
AFR	SCZ	circulatory system	420.3	Endocarditis	128	0.0152508	-0.0266966	0.103767	0.553585	0.94038
AFR	SCZ	circulatory system	425.1	Primary/intrinsic cardiomyopathies	570	0.0679137	-0.0384304	0.0445322	0.0469131	0.915313
AFR	SCZ	circulatory system	425.2	Secondary/extrinsic cardiomyopathies	115	0.0137019	-0.0826801	0.0860925	0.0270137	0.826647
AFR	SCZ	circulatory system	426.21	First degree AV block	221	0.0263315	-0.0523681	0.075593	0.110679	0.886404
AFR	SCZ	circulatory system	426.31	Right bundle branch block	211	0.02514	0.0244988	0.0776649	0.467635	1.05803
AFR	SCZ	circulatory system	426.32	Left bundle branch block	194	0.0231145	0.00445732	0.0707999	0.88474	1.01032
AFR	SCZ	circulatory system	426.7	Abnormal electrocardiogram [ECG] [EKG]	1625	0.193614	-0.00485313	0.0278906	0.688668	0.988887
AFR	SCZ	circulatory system	426.8	Other cardiac conduction disorders	258	0.0307399	-0.0312157	0.0686514	0.295107	0.930645
AFR	SCZ	circulatory system	427.11	Paroxysmal supraventricular tachycardia	277	0.0330037	-0.0356217	0.0655907	0.211113	0.921252
AFR	SCZ	circulatory system	427.12	Paroxysmal ventricular tachycardia	230	0.0274038	-0.0722235	0.0691559	0.0161847	0.846791
AFR	SCZ	circulatory system	427.21	Atrial fibrillation	589	0.0701775	-0.0103581	0.043731	0.585487	0.976432
AFR	SCZ	circulatory system	427.22	Atrial flutter	193	0.0229954	-0.0364511	0.0730444	0.250535	0.919494
AFR	SCZ	circulatory system	427.3	Other specified cardiac dysrhythmias	977	0.116407	-0.00711187	0.0361213	0.650295	0.983758
AFR	SCZ	circulatory system	427.42	Cardiac arrest	145	0.0172763	-0.0158075	0.0795922	0.647451	0.964256
AFR	SCZ	circulatory system	427.5	Arrhythmia (cardiac) NOS	543	0.0646968	0.0255793	0.0484525	0.224139	1.06067
AFR	SCZ	circulatory system	427.6	Premature beats	340	0.0405099	-0.0146296	0.0574445	0.557603	0.966875
AFR	SCZ	circulatory system	427.61	Supraventricular premature beats	157	0.0187061	0.0463645	0.08716	0.22063	1.11267
AFR	SCZ	circulatory system	427.7	Tachycardia NOS	1598	0.190397	0.00408357	0.0272208	0.729775	1.00945
AFR	SCZ	circulatory system	427.9	Palpitations	842	0.100322	-0.00563282	0.0380497	0.733201	0.987114
AFR	SCZ	circulatory system	428.1	Congestive heart failure (CHF) NOS	1093	0.130228	-0.020576	0.0334576	0.156757	0.953727
AFR	SCZ	circulatory system	428.2	Heart failure NOS	272	0.032408	-0.0728454	0.0674554	0.0128981	0.84558
AFR	SCZ	circulatory system	428.3	Heart failure with reduced EF [Systolic or combined heart failure]	811	0.0966281	-0.0433154	0.0381894	0.00901061	0.905075
AFR	SCZ	circulatory system	428.4	Heart failure with preserved EF [Diastolic heart failure]	686	0.0817348	-0.0262116	0.042812	0.158612	0.941431
AFR	SCZ	circulatory system	429.2	Abnormal function study of cardiovascular system	223	0.0265698	0.00127003	0.0760351	0.969321	1.00293
AFR	SCZ	circulatory system	429.3	Symptoms involving cardiovascular system	925	0.110211	-0.0329099	0.0371336	0.0412827	0.927022
AFR	SCZ	circulatory system	430.2	Intracerebral hemorrhage	98	0.0116764	0.0473206	0.107822	0.312229	1.11512
AFR	SCZ	circulatory system	433	Cerebrovascular disease	84	0.0100083	-0.00992284	0.114706	0.842115	0.977411
AFR	SCZ	circulatory system	433.1	Occlusion and stenosis of precerebral arteries	307	0.0365781	-0.0516509	0.0582552	0.0411967	0.887869
AFR	SCZ	circulatory system	433.12	Cerebral atherosclerosis	98	0.0116764	-0.0405507	0.108301	0.388608	0.910855
AFR	SCZ	circulatory system	433.21	Cerebral artery occlusion, with cerebral infarction	577	0.0687478	-0.0479722	0.0451658	0.014459	0.895422
AFR	SCZ	circulatory system	433.3	Cerebral ischemia	195	0.0232336	-0.0583888	0.0811749	0.0976727	0.874201
AFR	SCZ	circulatory system	433.31	Transient cerebral ischemia	221	0.0263315	-0.0476643	0.076273	0.150172	0.896057
AFR	SCZ	circulatory system	433.5	Cerebral aneurysm	116	0.013821	-0.0649132	0.105521	0.156637	0.861166
AFR	SCZ	circulatory system	433.8	Late effects of cerebrovascular disease	372	0.0443226	-0.0327913	0.0554641	0.17341	0.927275
AFR	SCZ	circulatory system	440	Atherosclerosis	111	0.0132253	-0.0752273	0.106656	0.10436	0.840955
AFR	SCZ	circulatory system	440.2	Atherosclerosis of the extremities	158	0.0188252	-0.0690071	0.0865438	0.0663572	0.853086
AFR	SCZ	circulatory system	440.22	Atherosclerosis of native arteries of the extremities with intermittent claudication	105	0.0125104	-0.0497973	0.0846463	0.175543	0.891667
AFR	SCZ	circulatory system	440.9	Atherosclerosis of aorta	276	0.0328845	-0.0212045	0.0666968	0.464141	0.952348
AFR	SCZ	circulatory system	442.1	Aortic aneurysm	113	0.0134636	-0.0452328	0.105196	0.322136	0.901088
AFR	SCZ	circulatory system	443.7	Peripheral angiopathy in diseases classified elsewhere	275	0.0327654	-0.0136124	0.0614292	0.609881	0.969142
AFR	SCZ	circulatory system	443.9	Peripheral vascular disease, unspecified	530	0.0631479	-0.0377018	0.0475608	0.0679593	0.91685
AFR	SCZ	circulatory system	444	Arterial embolism and thrombosis	87	0.0103658	-0.00933133	0.113648	0.850047	0.978743
AFR	SCZ	circulatory system	447	Other disorders of arteries and arterioles	167	0.0198975	-0.0469601	0.0889346	0.224049	0.897511
AFR	SCZ	circulatory system	447.1	Stricture of artery	145	0.0172763	-0.0178594	0.0923492	0.656105	0.959711
AFR	SCZ	circulatory system	447.7	Aortic ectasia	125	0.0148934	0.0260656	0.0995143	0.546434	1.06186
AFR	SCZ	circulatory system	450	Noninfectious disorders of lymphatic channels	199	0.0237102	0.0237891	0.0779058	0.481985	1.0563
AFR	SCZ	circulatory system	451	Phlebitis and thrombophlebitis	124	0.0147742	0.0117718	0.0990935	0.784442	1.02748
AFR	SCZ	circulatory system	452	Other venous embolism and thrombosis	337	0.0401525	0.0330298	0.0600905	0.205636	1.07902
AFR	SCZ	circulatory system	452.2	Deep vein thrombosis [DVT]	577	0.0687478	-0.00444539	0.0444056	0.817696	0.989816
AFR	SCZ	circulatory system	454	Varicose veins	89	0.0106041	-0.0109488	0.108231	0.815815	0.975105
AFR	SCZ	circulatory system	454.1	Varicose veins of lower extremity	106	0.0126296	0.0236274	0.110762	0.623298	1.05591
AFR	SCZ	circulatory system	454.11	Varicose veins of lower extremity, symptomtic	187	0.0222805	0.0108587	0.0777906	0.747897	1.02532
AFR	SCZ	circulatory system	455	Hemorrhoids	1133	0.134993	-0.0131381	0.033007	0.359395	0.970202
AFR	SCZ	circulatory system	456	Chronic venous insufficiency [CVI]	350	0.0417014	-8.34656e-05	0.0588157	0.997393	0.999808
AFR	SCZ	circulatory system	458.1	Orthostatic hypotension	256	0.0305016	0.0330337	0.0685885	0.267442	1.07903
AFR	SCZ	circulatory system	458.2	Iatrogenic hypotension	156	0.0185869	-0.0290336	0.0916343	0.465662	0.935333
AFR	SCZ	circulatory system	458.9	Hypotension NOS	887	0.105683	-0.00491948	0.0380038	0.765655	0.988736
AFR	SCZ	circulatory system	459.1	Hemorrhage NOS	94	0.0111998	0.00103917	0.107401	0.982226	1.0024
AFR	SCZ	circulatory system	459.9	Circulatory disease NEC	292	0.0347909	0.0656764	0.0682436	0.0266939	1.16326
AFR	SCZ	respiratory	464	Acute sinusitis	560	0.0667223	-0.0124142	0.047352	0.546065	0.97182
AFR	SCZ	respiratory	465	Acute upper respiratory infections of multiple or unspecified sites	1927	0.229596	-0.0107314	0.0247116	0.317341	0.975593
AFR	SCZ	respiratory	465.2	Acute pharyngitis	1113	0.132611	0.00417683	0.0328105	0.769428	1.00966
AFR	SCZ	respiratory	465.4	Acute laryngitis and tracheitis	84	0.0100083	-0.020653	0.115935	0.681666	0.953558
AFR	SCZ	respiratory	470	Septal Deviations/Turbinate Hypertrophy	160	0.0190635	-0.0647797	0.0913306	0.102428	0.861431
AFR	SCZ	respiratory	472	Chronic pharyngitis and nasopharyngitis	295	0.0351483	-0.0183072	0.0633263	0.505628	0.958722
AFR	SCZ	respiratory	473	Diseases of the larynx and vocal cords	204	0.024306	0.00600595	0.0757299	0.855102	1.01393
AFR	SCZ	respiratory	473.4	Voice disturbance	278	0.0331228	0.000340931	0.0621592	0.989924	1.00079
AFR	SCZ	respiratory	474.2	Chronic tonsillitis and adenoiditis	104	0.0123913	-0.0127186	0.110502	0.790991	0.971139
AFR	SCZ	respiratory	475	Chronic sinusitis	634	0.0755391	-0.00635547	0.043789	0.738233	0.985473
AFR	SCZ	respiratory	475.9	Postnasal drip	193	0.0229954	0.0700451	0.075618	0.0329338	1.17502
AFR	SCZ	respiratory	476	Allergic rhinitis	1195	0.142381	-0.0138956	0.032843	0.329955	0.968511
AFR	SCZ	respiratory	477	Epistaxis or throat hemorrhage	305	0.0363398	-0.049088	0.0636025	0.0755483	0.893124
AFR	SCZ	respiratory	478	Throat pain	227	0.0270463	-0.0324905	0.0712115	0.29346	0.927918
AFR	SCZ	respiratory	479	Other upper respiratory disease	1265	0.150721	-0.0128289	0.0307962	0.337457	0.970892
AFR	SCZ	respiratory	480	Pneumonia	1325	0.15787	-0.00850144	0.0299814	0.513812	0.980615
AFR	SCZ	respiratory	480.1	Bacterial pneumonia	272	0.032408	-5.9506e-05	0.0704116	0.998447	0.999863
AFR	SCZ	respiratory	480.11	Pneumococcal pneumonia	249	0.0296676	-0.0300006	0.0722679	0.339136	0.933253
AFR	SCZ	respiratory	480.2	Viral pneumonia	136	0.016204	0.0212816	0.088835	0.581213	1.05022
AFR	SCZ	respiratory	481	Influenza	582	0.0693435	-0.0219294	0.0440635	0.251819	0.950759
AFR	SCZ	respiratory	483	Acute bronchitis and bronchiolitis	779	0.0928154	0.00591942	0.0404698	0.736273	1.01372
AFR	SCZ	respiratory	495	Asthma	2262	0.26951	-0.0160581	0.0238491	0.121052	0.9637
AFR	SCZ	respiratory	495.1	Chronic obstructive asthma	173	0.0206124	-0.0576964	0.079659	0.0953666	0.875596
AFR	SCZ	respiratory	495.2	Asthma with exacerbation	823	0.0980579	0.00565815	0.0379891	0.731636	1.01311
AFR	SCZ	respiratory	496	Chronic airway obstruction	1534	0.182771	-0.0198513	0.0292469	0.11808	0.95532
AFR	SCZ	respiratory	496.1	Emphysema	770	0.0917431	-0.0174422	0.0405565	0.322037	0.960634
AFR	SCZ	respiratory	496.2	Chronic bronchitis	327	0.038961	-0.0180853	0.0609165	0.494223	0.959212
AFR	SCZ	respiratory	496.21	Obstructive chronic bronchitis	840	0.100083	-0.0249833	0.0386476	0.136624	0.944097
AFR	SCZ	respiratory	496.3	Bronchiectasis	143	0.017038	-0.0435667	0.0947039	0.289481	0.904551
AFR	SCZ	respiratory	497	Bronchitis	737	0.0878113	0.00587268	0.0384218	0.72488	1.01361
AFR	SCZ	respiratory	498	Acute bronchospasm	94	0.0111998	-0.0192187	0.105877	0.675975	0.956712
AFR	SCZ	respiratory	501	Pneumonitis due to inhalation of food or vomitus	261	0.0310973	0.027781	0.0606769	0.291772	1.06606
AFR	SCZ	respiratory	502	Postinflammatory pulmonary fibrosis	211	0.02514	0.0352555	0.0729976	0.266106	1.08456
AFR	SCZ	respiratory	503	Pulmonary congestion and hypostasis	367	0.0437269	-0.0108614	0.0583156	0.668025	0.975301
AFR	SCZ	respiratory	504	Other alveolar and parietoalveolar pneumonopathy	136	0.016204	0.000363884	0.0868814	0.992305	1.00084
AFR	SCZ	respiratory	505	Other pulmonary inflamation or edema	173	0.0206124	-0.0384527	0.083305	0.287851	0.915266
AFR	SCZ	respiratory	506	Empyema and pneumothorax	167	0.0198975	-0.0395023	0.0857362	0.288736	0.913057
AFR	SCZ	respiratory	507	Pleurisy; pleural effusion	759	0.0904325	-0.00983853	0.0412291	0.582684	0.977601
AFR	SCZ	respiratory	508	Pulmonary collapse; interstitial and compensatory emphysema	998	0.118909	0.00470404	0.0356282	0.761118	1.01089
AFR	SCZ	respiratory	509.1	Respiratory failure	1054	0.125581	0.00619114	0.0347818	0.68191	1.01436
AFR	SCZ	respiratory	509.8	Dependence on respirator [Ventilator] or supplemental oxygen	441	0.0525438	-0.00255905	0.0561632	0.916442	0.994125
AFR	SCZ	respiratory	510	Other diseases of lung	667	0.079471	-0.0221925	0.0434185	0.239227	0.950184
AFR	SCZ	respiratory	512.1	Wheezing	599	0.071369	-0.00810205	0.0453949	0.681099	0.981517
AFR	SCZ	respiratory	512.2	Painful respiration	920	0.109615	-0.0172051	0.036788	0.281534	0.961158
AFR	SCZ	respiratory	512.7	Shortness of breath	3339	0.397832	-0.00555238	0.0197772	0.517993	0.987297
AFR	SCZ	respiratory	512.8	Cough	2547	0.303467	6.83342e-05	0.021783	0.994237	1.00016
AFR	SCZ	respiratory	512.9	Other dyspnea	2335	0.278208	0.00056087	0.0234062	0.955999	1.00129
AFR	SCZ	respiratory	513.3	Hypoventilation	119	0.0141785	0.0160087	0.112404	0.742959	1.03755
AFR	SCZ	respiratory	513.31	Apnea	106	0.0126296	-0.0560048	0.112347	0.251035	0.879013
AFR	SCZ	respiratory	513.32	Orthopnea	114	0.0135827	-0.0195564	0.0953066	0.636586	0.955969
AFR	SCZ	respiratory	513.4	Hyperventilation	142	0.0169189	-0.0090084	0.093634	0.824681	0.979471
AFR	SCZ	respiratory	513.8	Disorders of diaphragm	96	0.0114381	0.0147564	0.103443	0.742556	1.03456
AFR	SCZ	respiratory	514	Abnormal findings examination of lungs	1572	0.187299	-0.00406412	0.0284194	0.741942	0.990686
AFR	SCZ	respiratory	514.1	Abnormal results of function study of pulmonary system	106	0.0126296	-0.0283659	0.114192	0.567338	0.936772
AFR	SCZ	respiratory	514.2	Solitary pulmonary nodule	757	0.0901942	-0.0175529	0.0412674	0.327385	0.960389
AFR	SCZ	respiratory	516.1	Hemoptysis	298	0.0355058	0.00681875	0.0661302	0.81233	1.01582
AFR	SCZ	respiratory	519.8	Other diseases of respiratory system, NEC	222	0.0264506	0.00539402	0.0784062	0.874135	1.0125
AFR	SCZ	respiratory	519.9	Symptoms involving respiratory system and other chest symptoms	256	0.0305016	0.000347484	0.0668904	0.990456	1.0008
AFR	SCZ	digestive	521.1	Dental caries	833	0.0992494	-0.0191692	0.0379477	0.244769	0.956821
AFR	SCZ	digestive	522.5	Periapical abscess	489	0.0582628	-0.00636175	0.0456523	0.748308	0.985458
AFR	SCZ	digestive	523	Gingival and periodontal diseases	209	0.0249017	-0.0110631	0.0734683	0.728793	0.974848
AFR	SCZ	digestive	523.1	Gingivitis	98	0.0116764	0.00624156	0.0922642	0.876217	1.01448
AFR	SCZ	digestive	523.31	Acute periodontitis	166	0.0197784	-0.00225615	0.0875994	0.95271	0.994819
AFR	SCZ	digestive	525	Other diseases of the teeth and supporting structures	937	0.111641	-0.0194129	0.0356333	0.209683	0.956284
AFR	SCZ	digestive	525.1	Loss of teeth or edentulism	169	0.0201358	0.0177909	0.0805944	0.611253	1.04182
AFR	SCZ	digestive	526	Diseases of the jaws	220	0.0262123	-0.023689	0.075165	0.468034	0.946915
AFR	SCZ	digestive	526.41	Temporomandibular joint disorder, unspecified	99	0.0117955	-0.00938385	0.116222	0.852513	0.978625
AFR	SCZ	digestive	527.7	Disturbance of salivary secretion	100	0.0119147	0.0473866	0.107734	0.311163	1.11529
AFR	SCZ	digestive	528	Diseases of the oral soft tissues, excluding lesions specific for gingiva and tongue	274	0.0326463	0.0169889	0.0675939	0.562774	1.03989
AFR	SCZ	digestive	528.3	Cellulitis and abscess of oral soft tissues	105	0.0125104	-0.0554158	0.104711	0.223003	0.880206
AFR	SCZ	digestive	528.5	Diseases of lips	104	0.0123913	0.0492569	0.10404	0.275652	1.1201
AFR	SCZ	digestive	530	Diseases of esophagus	88	0.0104849	0.00933806	0.111051	0.846473	1.02173
AFR	SCZ	digestive	530.1	Esophagitis, GERD and related diseases	213	0.0253783	-0.0163665	0.0750474	0.615561	0.963016
AFR	SCZ	digestive	530.11	GERD	2815	0.335399	0.0101046	0.0214297	0.277603	1.02354
AFR	SCZ	digestive	530.14	Reflux esophagitis	298	0.0355058	-0.0471503	0.0617616	0.0787731	0.897118
AFR	SCZ	digestive	530.2	Esophageal bleeding (varices/hemorrhage)	192	0.0228762	0.0348298	0.0768829	0.29689	1.0835
AFR	SCZ	digestive	530.3	Stricture and stenosis of esophagus	112	0.0133445	0.0748954	0.0969434	0.0752556	1.18822
AFR	SCZ	digestive	530.9	Heartburn	311	0.0370547	0.00749173	0.0617453	0.779954	1.0174
AFR	SCZ	digestive	531.1	Hemorrhage from gastrointestinal ulcer	85	0.0101275	-0.0333485	0.123496	0.534085	0.926086
AFR	SCZ	digestive	531.2	Gastric ulcer	218	0.025974	-0.0199687	0.0780006	0.555541	0.955061
AFR	SCZ	digestive	531.3	Duodenal ulcer	84	0.0100083	-0.0233907	0.105152	0.608508	0.947566
AFR	SCZ	digestive	531.4	Peptic ulcer, site unspecified	205	0.0244251	-0.0327148	0.0732975	0.304086	0.927439
AFR	SCZ	digestive	532	Dysphagia	922	0.109853	-0.0156863	0.0361664	0.317944	0.964525
AFR	SCZ	digestive	535.1	Acute gastritis	231	0.0275229	0.00572318	0.0668683	0.843769	1.01327
AFR	SCZ	digestive	535.2	Atrophic gastritis	402	0.0478971	-0.0339036	0.0505008	0.122144	0.924904
AFR	SCZ	digestive	535.6	Duodenitis	148	0.0176337	-0.0800603	0.0923136	0.0458305	0.831648
AFR	SCZ	digestive	535.8	Other specified gastritis	161	0.0191827	-0.00711879	0.089546	0.854757	0.983742
AFR	SCZ	digestive	535.9	Gastritis and duodenitis, NOS	802	0.0955558	0.00907501	0.0371025	0.573302	1.02112
AFR	SCZ	digestive	536.3	Gastroparesis	276	0.0328845	-0.0418346	0.0665839	0.147977	0.908166
AFR	SCZ	digestive	536.8	Dyspepsia and other specified disorders of function of stomach	245	0.029191	0.0125141	0.065689	0.66091	1.02923
AFR	SCZ	digestive	537	Other disorders of stomach and duodenum	578	0.0688669	-0.0145165	0.0427103	0.433856	0.967127
AFR	SCZ	digestive	550	Abdominal hernia	166	0.0197784	-0.0213356	0.0913769	0.590832	0.95206
AFR	SCZ	digestive	550.1	Inguinal hernia	273	0.0325271	-0.090485	0.0679582	0.00217054	0.811923
AFR	SCZ	digestive	550.2	Diaphragmatic hernia	653	0.0778029	-0.0160225	0.0404988	0.36231	0.963779
AFR	SCZ	digestive	550.4	Umbilical hernia	368	0.0438461	-0.0059598	0.0566302	0.808528	0.986371
AFR	SCZ	digestive	550.5	Ventral hernia	326	0.0388419	-0.0356435	0.0569807	0.149769	0.921206
AFR	SCZ	digestive	550.6	Incisional hernia	118	0.0140593	-0.0137208	0.100758	0.753857	0.9689
AFR	SCZ	digestive	555.1	Regional enteritis	93	0.0110807	0.0487387	0.115759	0.332311	1.11876
AFR	SCZ	digestive	558	Noninfectious gastroenteritis	852	0.101513	0.0127426	0.0374614	0.433493	1.02978
AFR	SCZ	digestive	560.1	Paralytic ileus	195	0.0232336	0.0260166	0.0774078	0.438994	1.06174
AFR	SCZ	digestive	560.2	Impaction of intestine	134	0.0159657	0.00715635	0.100102	0.869249	1.01661
AFR	SCZ	digestive	560.4	Other intestinal obstruction	126	0.0150125	0.0340846	0.101398	0.438928	1.08164
AFR	SCZ	digestive	561	Symptoms involving digestive system	481	0.0573097	-0.00161196	0.0471295	0.937228	0.996295
AFR	SCZ	digestive	562.1	Diverticulosis	893	0.106398	-0.0172489	0.0361799	0.272308	0.961061
AFR	SCZ	digestive	562.2	Diverticulitis	195	0.0232336	0.0198603	0.0782963	0.559178	1.04679
AFR	SCZ	digestive	564	Functional digestive disorders	117	0.0139402	0.026784	0.105336	0.558224	1.06361
AFR	SCZ	digestive	564.1	Irritable Bowel Syndrome	237	0.0282378	-0.0191623	0.0714577	0.536927	0.956836
AFR	SCZ	digestive	565	Anal and rectal conditions	550	0.0655308	-0.00711074	0.0468202	0.726563	0.98376
AFR	SCZ	digestive	565.1	Anal and rectal polyp	159	0.0189444	-0.0140197	0.0865512	0.709166	0.968234
AFR	SCZ	digestive	567	Peritonitis and retroperitoneal infections	164	0.0195401	0.020328	0.0757723	0.536752	1.04792
AFR	SCZ	digestive	568	Other disorders of peritoneum	98	0.0116764	0.0284205	0.107722	0.543521	1.06763
AFR	SCZ	digestive	568.1	Peritoneal adhesions (postoperative) (postinfection)	138	0.0164423	0.0192918	0.0929871	0.632855	1.04542
AFR	SCZ	digestive	569	Other disorders of intestine	366	0.0436078	0.0111983	0.0561113	0.645852	1.02612
AFR	SCZ	digestive	569.2	Gastrointestinal complications	140	0.0166806	0.00508259	0.094404	0.90134	1.01177
AFR	SCZ	digestive	571.5	Other chronic nonalcoholic liver disease	792	0.0943644	0.00350447	0.0392653	0.837175	1.0081
AFR	SCZ	digestive	571.51	Cirrhosis of liver without mention of alcohol	379	0.0451567	-0.00481222	0.0579396	0.848335	0.988981
AFR	SCZ	digestive	571.8	Liver abscess and sequelae of chronic liver disease	100	0.0119147	-0.0342624	0.104389	0.449797	0.92414
AFR	SCZ	digestive	571.81	Portal hypertension	126	0.0150125	-0.0079023	0.090161	0.840062	0.981969
AFR	SCZ	digestive	572	Ascites (non malignant)	359	0.0427737	-0.00276377	0.0574407	0.911783	0.993656
AFR	SCZ	digestive	573	Other disorders of liver	573	0.0682712	-0.0336331	0.0463332	0.0946352	0.92548
AFR	SCZ	digestive	573.3	Hepatomegaly	423	0.0503991	-0.0210203	0.0548502	0.377548	0.952752
AFR	SCZ	digestive	573.6	Nonspecific elevation of levels of transaminase or lactic acid dehydrogenase [LDH]	244	0.0290718	0.0471844	0.0715063	0.128663	1.11477
AFR	SCZ	digestive	573.7	Abnormal results of function study of liver	283	0.0337186	-0.0133022	0.0628652	0.626099	0.969835
AFR	SCZ	digestive	574.1	Cholelithiasis	440	0.0524246	-0.0199331	0.0518018	0.375604	0.95514
AFR	SCZ	digestive	574.2	Calculus of bile duct	94	0.0111998	-0.0416484	0.104271	0.357724	0.908556
AFR	SCZ	digestive	574.3	Cholecystitis without cholelithiasis	128	0.0152508	0.0265101	0.0980763	0.533685	1.06294
AFR	SCZ	digestive	575.7	Other disorders of gallbladder	210	0.0250209	0.00377882	0.0740904	0.906513	1.00874
AFR	SCZ	digestive	575.8	Other disorders of biliary tract	271	0.0322888	0.0203176	0.069879	0.503186	1.04789
AFR	SCZ	digestive	575.9	Nonspecific abnormal findings on radiological and other examination of biliary tract	212	0.0252591	-0.0542822	0.0767479	0.103404	0.882506
AFR	SCZ	digestive	577	Diseases of pancreas	256	0.0305016	-0.0786972	0.0653378	0.00554762	0.834263
AFR	SCZ	digestive	577.1	Acute pancreatitis	161	0.0191827	-0.0243399	0.0841538	0.505423	0.945497
AFR	SCZ	digestive	577.2	Chronic pancreatitis	244	0.0290718	-0.0867926	0.0695729	0.00407251	0.818856
AFR	SCZ	digestive	577.3	Cyst and pseudocyst of pancreas	89	0.0106041	-0.0402209	0.103326	0.370089	0.911547
AFR	SCZ	digestive	578.1	Hematemesis	295	0.0351483	0.0224504	0.0615088	0.400667	1.05305
AFR	SCZ	digestive	578.2	Blood in stool	689	0.0820922	0.00135824	0.0407473	0.938821	1.00313
AFR	SCZ	digestive	578.8	Hemorrhage of rectum and anus	592	0.070535	0.0215583	0.0428936	0.247159	1.05089
AFR	SCZ	digestive	578.9	Hemorrhage of gastrointestinal tract	432	0.0514715	-0.00902319	0.0490174	0.671666	0.979438
AFR	SCZ	digestive	579	Other symptoms involving abdomen and pelvis	342	0.0407482	0.0390933	0.0602253	0.135007	1.09419
AFR	SCZ	digestive	579.2	Splenomegaly	94	0.0111998	-0.00102994	0.117567	0.983906	0.997631
AFR	SCZ	digestive	579.8	Nonspecific abnormal findings in stool contents	402	0.0478971	-0.00557575	0.0571334	0.822202	0.987243
AFR	SCZ	genitourinary	580.2	Nephrotic syndrome without mention of glomerulonephritis	118	0.0140593	0.0363653	0.0999546	0.402186	1.08734
AFR	SCZ	genitourinary	580.31	Nephritis and nephropathy in diseases classified elsewhere	115	0.0137019	-0.0622942	0.102654	0.162324	0.866375
AFR	SCZ	genitourinary	580.32	Nephritis and nephropathy with pathological lesion	100	0.0119147	-0.0216192	0.121626	0.682327	0.951439
AFR	SCZ	genitourinary	580.4	Renal sclerosis, NOS	96	0.0114381	-0.0573268	0.109467	0.227878	0.876341
AFR	SCZ	genitourinary	585.1	Acute renal failure	2005	0.23889	-0.00524798	0.024122	0.616406	0.987989
AFR	SCZ	genitourinary	585.2	Renal failure NOS	157	0.0187061	-0.0107103	0.0907242	0.785755	0.97564
AFR	SCZ	genitourinary	585.3	Chronic renal failure [CKD]	1022	0.121768	-0.0263731	0.0342635	0.0763396	0.941081
AFR	SCZ	genitourinary	585.31	Renal dialysis	234	0.0278804	-0.000403116	0.0708195	0.989543	0.999072
AFR	SCZ	genitourinary	585.32	End stage renal disease	350	0.0417014	-0.0486918	0.0594684	0.0593863	0.89394
AFR	SCZ	genitourinary	585.33	Chronic Kidney Disease, Stage III	486	0.0579054	-0.0681299	0.0489628	0.00135552	0.854811
AFR	SCZ	genitourinary	585.34	Chronic Kidney Disease, Stage IV	260	0.0309782	-0.0897504	0.0697746	0.00305854	0.813298
AFR	SCZ	genitourinary	585.4	Chronic kidney disease, Stage I or II	418	0.0498034	-0.0301204	0.0548569	0.206127	0.932996
AFR	SCZ	genitourinary	586	Other disorders of the kidney and ureters	712	0.0848326	-0.0170682	0.0405554	0.332509	0.961461
AFR	SCZ	genitourinary	586.2	Cyst of kidney, acquired	459	0.0546884	-0.0211436	0.0502375	0.332497	0.952481
AFR	SCZ	genitourinary	586.4	Stricture/obstruction of ureter	173	0.0206124	0.0766195	0.0799959	0.0274261	1.19294
AFR	SCZ	genitourinary	587	Kidney replaced by transpant	102	0.012153	-0.0128667	0.106716	0.781302	0.970808
AFR	SCZ	genitourinary	588.1	Renal osteodystrophy	84	0.0100083	-0.0439267	0.119133	0.395876	0.903802
AFR	SCZ	genitourinary	588.2	Secondary hyperparathyroidism (of renal origin)	244	0.0290718	-0.0295295	0.0691909	0.325753	0.934266
AFR	SCZ	genitourinary	589	Abnormal results of function study of kidney	170	0.020255	0.00922571	0.0778086	0.784841	1.02147
AFR	SCZ	genitourinary	590	Pyelonephritis	366	0.0436078	-0.0115012	0.054924	0.629689	0.973865
AFR	SCZ	genitourinary	591	Urinary tract infection	1542	0.183725	-0.0106282	0.0276508	0.376132	0.975825
AFR	SCZ	genitourinary	592.1	Cystitis	216	0.0257357	-0.00701253	0.066494	0.808135	0.983983
AFR	SCZ	genitourinary	592.11	Acute cystitis	484	0.0576671	-0.00342495	0.0496103	0.873697	0.992145
AFR	SCZ	genitourinary	592.2	Urethritis and urethral syndrome	95	0.011319	0.089906	0.118201	0.0798777	1.23
AFR	SCZ	genitourinary	593	Hematuria	710	0.0845943	-0.00743965	0.0410909	0.676758	0.983015
AFR	SCZ	genitourinary	593.1	Gross hematuria	205	0.0244251	-0.0105639	0.0746363	0.744496	0.975969
AFR	SCZ	genitourinary	593.2	Microscopic hematuria	101	0.0120338	0.0517483	0.107147	0.266107	1.12654
AFR	SCZ	genitourinary	594.1	Calculus of kidney	442	0.0526629	-0.027015	0.0502563	0.215813	0.939691
AFR	SCZ	genitourinary	595	Hydronephrosis	204	0.024306	-0.014326	0.0717161	0.645542	0.967551
AFR	SCZ	genitourinary	596	Other disorders of bladder	232	0.0276421	-0.046991	0.0731415	0.139051	0.897447
AFR	SCZ	genitourinary	596.5	Functional disorders of bladder	301	0.0358632	0.0114333	0.0550242	0.632333	1.02668
AFR	SCZ	genitourinary	599	Other symptoms/disorders or the urinary system	126	0.0150125	0.0102689	0.0998902	0.812881	1.02393
AFR	SCZ	genitourinary	599.1	Urinary obstruction	85	0.0101275	0.0266885	0.116299	0.59722	1.06338
AFR	SCZ	genitourinary	599.2	Retention of urine	463	0.055165	-0.0366765	0.0493434	0.0869909	0.919017
AFR	SCZ	genitourinary	599.3	Dysuria	1207	0.14381	0.00857606	0.0324259	0.54253	1.01994
AFR	SCZ	genitourinary	599.4	Urinary incontinence	818	0.0974622	-0.00761777	0.0379552	0.643982	0.982612
AFR	SCZ	genitourinary	599.5	Frequency of urination and polyuria	1140	0.135827	-0.00737782	0.0317048	0.592083	0.983155
AFR	SCZ	genitourinary	599.7	Urethral discharge	107	0.0127487	0.0445098	0.103682	0.322918	1.10792
AFR	SCZ	genitourinary	599.8	Other symptoms involving urinary system	415	0.049446	-0.0483144	0.0548289	0.0424582	0.894717
AFR	SCZ	genitourinary	599.9	Other abnormality of urination	463	0.055165	-0.0265457	0.0485783	0.208301	0.940707
AFR	SCZ	genitourinary	600	Hyperplasia of prostate	639	0.0761349	-0.0149521	0.0442875	0.43693	0.966157
AFR	SCZ	genitourinary	601.3	Orchitis and epididymitis	89	0.0106041	-0.0641982	0.101732	0.14621	0.862585
AFR	SCZ	genitourinary	603.1	Hydrocele	106	0.0126296	-0.0804139	0.0941879	0.0493154	0.830971
AFR	SCZ	genitourinary	604	Disorders of penis	173	0.0206124	0.0144329	0.0886396	0.707718	1.03379
AFR	SCZ	genitourinary	605	Erectile dysfunction [ED]	656	0.0781604	-0.00457798	0.0424899	0.804067	0.989514
AFR	SCZ	genitourinary	608	Other disorders of male genital organs	285	0.0339569	-0.016223	0.0641826	0.560561	0.963334
AFR	SCZ	genitourinary	610.1	Cystic mastopathy	156	0.0185869	-0.0161628	0.0884545	0.673946	0.963468
AFR	SCZ	genitourinary	611.1	Abnormal mammogram	636	0.0757774	-0.00249557	0.0420617	0.891335	0.99427
AFR	SCZ	genitourinary	611.3	Lump or mass in breast	278	0.0331228	0.0343854	0.0647504	0.221414	1.08239
AFR	SCZ	genitourinary	612.2	Hypertrophy of breast (Gynecomastia)	171	0.0203741	-0.0429443	0.086373	0.252277	0.905849
AFR	SCZ	genitourinary	613.5	Mastodynia	377	0.0449184	-0.0211133	0.0560413	0.385675	0.952548
AFR	SCZ	genitourinary	613.7	Other signs and symptoms in breast	185	0.0220422	0.0236766	0.0770683	0.479323	1.05603
AFR	SCZ	genitourinary	613.8	Other specified disorders of breast	212	0.0252591	0.00443232	0.0794974	0.897849	1.01026
AFR	SCZ	genitourinary	614.33	Pelvic inflammatory disease, NOS	137	0.0163231	0.00168244	0.0856638	0.96393	1.00388
AFR	SCZ	genitourinary	614.51	Cervicitis and endocervicitis	167	0.0198975	0.011231	0.0804153	0.747767	1.0262
AFR	SCZ	genitourinary	614.52	Vaginitis and vulvovaginitis	856	0.10199	-0.00534849	0.0383967	0.748408	0.98776
AFR	SCZ	genitourinary	614.54	Abscess or ulceration of vulva	90	0.0107232	0.0110111	0.108957	0.815996	1.02568
AFR	SCZ	genitourinary	615	Endometriosis	118	0.0140593	0.0629297	0.0942457	0.124176	1.15593
AFR	SCZ	genitourinary	619	Noninflammatory female genital disorders	147	0.0175146	-0.0134183	0.0884216	0.726771	0.969576
AFR	SCZ	genitourinary	619.1	Noninflammatory disorders of ovary, fallopian tube, and broad ligament	104	0.0123913	-0.0242158	0.106905	0.601967	0.945767
AFR	SCZ	genitourinary	619.2	Disorders of uterus, NEC	162	0.0193018	0.0134387	0.0842935	0.713547	1.03143
AFR	SCZ	genitourinary	619.3	Noninflammatory disorders of cervix	104	0.0123913	-0.0369517	0.10169	0.402758	0.918435
AFR	SCZ	genitourinary	619.4	Noninflammatory disorders of vagina	951	0.113309	0.0159973	0.0349544	0.291972	1.03752
AFR	SCZ	genitourinary	619.5	Noninflammatory disorders of vulva and perineum	143	0.017038	0.0126455	0.0824898	0.724104	1.02955
AFR	SCZ	genitourinary	622.1	Polyp of corpus uteri	90	0.0107232	0.00436442	0.0994967	0.919548	1.0101
AFR	SCZ	genitourinary	623	Hypertrophy of female genital organs	140	0.0166806	0.0126274	0.085352	0.733362	1.0295
AFR	SCZ	genitourinary	624	Symptoms involving female genital tract	265	0.0315739	0.035935	0.0684949	0.227039	1.08626
AFR	SCZ	genitourinary	624.9	stress incontinence, female	191	0.0227571	-0.064729	0.0745032	0.0454458	0.861531
AFR	SCZ	genitourinary	625	Pain and other symptoms associated with female genital organs	425	0.0506374	0.00932177	0.0531952	0.686582	1.0217
AFR	SCZ	genitourinary	626	Disorders of menstruation and other abnormal bleeding from female genital tract	523	0.0623138	-0.000726503	0.0456905	0.970794	0.998329
AFR	SCZ	genitourinary	626.1	Irregular menstrual cycle/bleeding	216	0.0257357	0.0287795	0.0660682	0.315855	1.06851
AFR	SCZ	genitourinary	626.11	Absent or infrequent menstruation	209	0.0249017	0.0178111	0.0734062	0.576372	1.04186
AFR	SCZ	genitourinary	626.12	Excessive or frequent menstruation	354	0.042178	-0.0119715	0.0570219	0.6288	0.972811
AFR	SCZ	genitourinary	626.13	Irregular menstrual cycle	320	0.038127	0.00546986	0.061716	0.838293	1.01267
AFR	SCZ	genitourinary	626.14	Irregular menstrual bleeding	150	0.017872	-0.069802	0.0954365	0.0921613	0.851526
AFR	SCZ	genitourinary	626.2	Dysmenorrhea	187	0.0222805	-0.0357734	0.0772287	0.286157	0.92093
AFR	SCZ	genitourinary	627.1	Postmenopausal bleeding	227	0.0270463	0.00818533	0.0743266	0.799823	1.01903
AFR	SCZ	genitourinary	627.2	Symptomatic menopause	294	0.0350292	0.0354933	0.0614361	0.18343	1.08516
AFR	SCZ	genitourinary	627.3	Postmenopausal atrophic vaginitis	159	0.0189444	-0.0183466	0.0815357	0.604379	0.958635
AFR	SCZ	genitourinary	627.5	Premature menopause and other ovarian failure	88	0.0104849	0.0901727	0.117613	0.0775025	1.23076
AFR	SCZ	genitourinary	628	Ovarian cyst	251	0.0299059	0.0233926	0.0713843	0.450515	1.05534
AFR	SCZ	pregnancy complications	634	Miscarriage; stillbirth	109	0.012987	0.0109546	0.115375	0.826941	1.02554
AFR	SCZ	pregnancy complications	636	Early or threatened labor; hemorrhage in early pregnancy	170	0.020255	0.020471	0.0913269	0.605767	1.04826
AFR	SCZ	pregnancy complications	636.3	Hemorrhage in early pregnancy	136	0.016204	-0.00834186	0.0987706	0.845809	0.980975
AFR	SCZ	pregnancy complications	642	Hypertension complicating pregnancy, childbirth, and the puerperium	144	0.0171572	-0.0485424	0.101579	0.271178	0.894247
AFR	SCZ	pregnancy complications	643	Excessive vomiting in pregnancy	128	0.0152508	-0.0860212	0.0989986	0.0454198	0.820312
AFR	SCZ	pregnancy complications	644	Anemia during pregnancy	227	0.0270463	-0.031405	0.0767555	0.346133	0.93024
AFR	SCZ	pregnancy complications	646	Other complications of pregnancy NEC	337	0.0401525	-0.00120682	0.0644611	0.965615	0.997225
AFR	SCZ	pregnancy complications	647	Infectious and parasitic complications affecting pregnancy	168	0.0200167	0.0107532	0.0838306	0.767719	1.02507
AFR	SCZ	pregnancy complications	647.1	Infections of genitourinary tract during pregnancy	136	0.016204	-0.00651485	0.0972599	0.877424	0.985111
AFR	SCZ	pregnancy complications	649	Other conditions or status of the mother complicating pregnancy, childbirth, or the puerperium	364	0.0433695	0.0149678	0.0623789	0.580603	1.03507
AFR	SCZ	pregnancy complications	649.1	Diabetes or abnormal glucose tolerance complicating pregnancy	96	0.0114381	-0.0667336	0.101385	0.129619	0.857564
AFR	SCZ	pregnancy complications	653	Problems associated with amniotic cavity and membranes	99	0.0117955	0.00308336	0.107173	0.947182	1.00712
AFR	SCZ	pregnancy complications	654	Other and unspecified complications of birth; puerperium affecting management of mother	94	0.0111998	-0.0597855	0.114507	0.229281	0.871394
AFR	SCZ	pregnancy complications	655	Known or suspected fetal abnormality affecting management of mother	194	0.0231145	0.00792524	0.0879223	0.835578	1.01842
AFR	SCZ	pregnancy complications	655.1	Abnormality in fetal heart rate or rhythm	132	0.0157274	0.0411727	0.108964	0.384274	1.09944
AFR	SCZ	pregnancy complications	656	Other perinatal conditions of fetus or newborn	86	0.0102466	0.0124769	0.125999	0.819637	1.02915
AFR	SCZ	dermatologic	681	Superficial cellulitis and abscess	803	0.095675	0.0122748	0.0394873	0.474136	1.02867
AFR	SCZ	dermatologic	681.1	Cellulitis and abscess of fingers/toes	369	0.0439652	-0.0157321	0.0559788	0.51756	0.964424
AFR	SCZ	dermatologic	681.2	Cellulitis and abscess of face/neck	321	0.0382462	-0.015206	0.0606586	0.563793	0.965593
AFR	SCZ	dermatologic	681.3	Cellulitis and abscess of arm/hand	473	0.0563565	-0.00880099	0.0518912	0.696145	0.979939
AFR	SCZ	dermatologic	681.5	Cellulitis and abscess of leg, except foot	762	0.0907899	0.0161159	0.0405763	0.36044	1.03781
AFR	SCZ	dermatologic	681.6	Cellulitis and abscess of foot, toe	136	0.016204	-0.0385227	0.0829008	0.28463	0.915118
AFR	SCZ	dermatologic	681.7	Cellulitis and abscess of trunk	515	0.0613607	-0.0316173	0.0479871	0.129239	0.929785
AFR	SCZ	dermatologic	686	Other local infections of skin and subcutaneous tissue	511	0.0608841	-0.00673054	0.0478504	0.746031	0.984622
AFR	SCZ	dermatologic	686.1	Carbuncle and furuncle	259	0.030859	-0.00571912	0.065382	0.840376	0.986918
AFR	SCZ	dermatologic	687	Symptoms affecting skin	211	0.02514	-0.0170978	0.0783106	0.615153	0.961396
AFR	SCZ	dermatologic	687.1	Rash and other nonspecific skin eruption	1360	0.16204	0.0056455	0.0299973	0.664762	1.01308
AFR	SCZ	dermatologic	687.3	Changes in skin texture	105	0.0125104	0.0558199	0.109688	0.241284	1.13716
AFR	SCZ	dermatologic	687.4	Disturbance of skin sensation	1757	0.209341	-0.0118124	0.0265464	0.30556	0.973168
AFR	SCZ	dermatologic	689	Disorder of skin and subcutaneous tissue NOS	758	0.0903134	0.000105669	0.0411144	0.995278	1.00024
AFR	SCZ	dermatologic	690.1	Seborrheic dermatitis	193	0.0229954	0.0727272	0.0750467	0.0256534	1.1823
AFR	SCZ	dermatologic	694.2	Other dyschromia	376	0.0447992	0.00489257	0.0553522	0.838725	1.01133
AFR	SCZ	dermatologic	695.42	Systemic lupus erythematosus	165	0.0196592	0.0223982	0.0865599	0.551298	1.05293
AFR	SCZ	dermatologic	695.7	Prurigo and Lichen	244	0.0290718	0.0201181	0.0710409	0.514356	1.04741
AFR	SCZ	dermatologic	695.8	Other specified erythematous conditions	203	0.0241868	0.0611775	0.0806293	0.0806221	1.15127
AFR	SCZ	dermatologic	695.9	Unspecified erythematous condition	88	0.0104849	0.010102	0.135652	0.863851	1.02353
AFR	SCZ	dermatologic	696.41	Psoriasis vulgaris	101	0.0120338	-0.0477052	0.109517	0.31586	0.895973
AFR	SCZ	dermatologic	697	Sarcoidosis	122	0.0145359	-0.0270608	0.100514	0.535316	0.939592
AFR	SCZ	dermatologic	698	Pruritus and related conditions	974	0.116049	0.0305434	0.0361934	0.052	1.07286
AFR	SCZ	dermatologic	700	Corns and callosities	592	0.070535	-0.0266919	0.0439896	0.162367	0.94039
AFR	SCZ	dermatologic	701	Other hypertrophic and atrophic conditions of skin	268	0.0319314	-0.0312018	0.0682808	0.29271	0.930675
AFR	SCZ	dermatologic	701.1	Keratoderma, acquired	171	0.0203741	-0.0405246	0.0834404	0.263439	0.91091
AFR	SCZ	dermatologic	701.2	Scar conditions and fibrosis of skin	176	0.0209699	-0.0321315	0.0822017	0.368095	0.928685
AFR	SCZ	dermatologic	701.4	Keloid scar	93	0.0110807	0.116125	0.10619	0.0118017	1.30655
AFR	SCZ	dermatologic	702.2	Seborrheic keratosis	158	0.0188252	0.0205278	0.0954069	0.6203	1.0484
AFR	SCZ	dermatologic	703	Diseases of nail, NOS	457	0.0544501	-0.0192486	0.0504575	0.379729	0.956646
AFR	SCZ	dermatologic	703.1	Ingrowing nail	268	0.0319314	0.00264556	0.07037	0.931017	1.00611
AFR	SCZ	dermatologic	704	Diseases of hair and hair follicles	253	0.0301442	0.0221801	0.0679506	0.452293	1.0524
AFR	SCZ	dermatologic	704.1	Alopecia	207	0.0246634	0.0425832	0.0737515	0.183689	1.10302
AFR	SCZ	dermatologic	704.8	Other specified diseases of hair and hair follicles	244	0.0290718	0.00527996	0.0686361	0.859406	1.01223
AFR	SCZ	dermatologic	705.3	Hidradenitis	174	0.0207316	-0.00620074	0.0811723	0.860377	0.985824
AFR	SCZ	dermatologic	705.8	Hyperhidrosis	349	0.0415823	0.0353897	0.0620932	0.189403	1.0849
AFR	SCZ	dermatologic	706.1	Acne	276	0.0328845	0.0273852	0.0693149	0.362974	1.06509
AFR	SCZ	dermatologic	706.2	Sebaceous cyst	418	0.0498034	0.0464018	0.05365	0.0464256	1.11276
AFR	SCZ	dermatologic	706.8	Other specified diseases of sebaceous glands	399	0.0475396	0.0180672	0.0530116	0.432595	1.04248
AFR	SCZ	dermatologic	707.1	Decubitus ulcer	195	0.0232336	0.0372931	0.0804593	0.285857	1.08967
AFR	SCZ	dermatologic	707.2	Chronic ulcer of leg or foot	411	0.0489694	-0.0346943	0.051568	0.121346	0.923221
AFR	SCZ	dermatologic	707.3	Chronic ulcer of unspecified site	209	0.0249017	-0.00519014	0.0749533	0.87332	0.98812
AFR	SCZ	musculoskeletal	710.11	Acute osteomyelitis	145	0.0172763	0.00413476	0.0872555	0.913114	1.00957
AFR	SCZ	musculoskeletal	710.12	Chronic osteomyelitis	132	0.0157274	0.020384	0.0891054	0.59837	1.04805
AFR	SCZ	musculoskeletal	710.19	Unspecified osteomyelitis	263	0.0313356	-0.00226438	0.0670807	0.938046	0.9948
AFR	SCZ	musculoskeletal	711.1	Pyogenic arthritis	115	0.0137019	0.0358344	0.109882	0.452705	1.08601
AFR	SCZ	musculoskeletal	714	Rheumatoid arthritis and other inflammatory polyarthropathies	122	0.0145359	-0.0400501	0.10436	0.376878	0.911906
AFR	SCZ	musculoskeletal	714.1	Rheumatoid arthritis	295	0.0351483	-0.0302473	0.0673924	0.301391	0.932723
AFR	SCZ	musculoskeletal	715	Other inflammatory spondylopathies	113	0.0134636	-0.0633839	0.102451	0.154286	0.864204
AFR	SCZ	musculoskeletal	715.1	Sacroiliitis NEC	181	0.0215656	-0.0489797	0.0798274	0.157715	0.893347
AFR	SCZ	musculoskeletal	716	Other arthropathies	114	0.0135827	0.00639251	0.108717	0.892302	1.01483
AFR	SCZ	musculoskeletal	716.9	Arthropathy NOS	730	0.0869772	-0.0411934	0.0417387	0.0230561	0.909508
AFR	SCZ	musculoskeletal	720	Spinal stenosis	672	0.0800667	-0.0156562	0.0426892	0.398408	0.964592
AFR	SCZ	musculoskeletal	720.1	Spinal stenosis of lumbar region	414	0.0493268	-0.0330165	0.0533236	0.153956	0.926795
AFR	SCZ	musculoskeletal	721.1	Spondylosis without myelopathy	1672	0.199214	-0.0206912	0.0278212	0.0868083	0.953474
AFR	SCZ	musculoskeletal	721.2	Spondylosis with myelopathy	148	0.0176337	0.0129335	0.0894401	0.739161	1.03023
AFR	SCZ	musculoskeletal	721.8	Other allied disorders of spine	172	0.0204933	-0.0211696	0.0847978	0.565403	0.952424
AFR	SCZ	musculoskeletal	722.1	Displacement of intervertebral disc	679	0.0809008	-0.0184106	0.0408077	0.298887	0.958494
AFR	SCZ	musculoskeletal	722.6	Degeneration of intervertebral disc	1115	0.132849	-0.0234415	0.0323589	0.0953073	0.947455
AFR	SCZ	musculoskeletal	722.7	Intervertebral disc disorder with myelopathy	110	0.0131062	0.0541147	0.088208	0.15777	1.1327
AFR	SCZ	musculoskeletal	722.8	Postlaminectomy syndrome	120	0.0142976	-0.123781	0.100287	0.00448294	0.752002
AFR	SCZ	musculoskeletal	722.9	Other and unspecified disc disorder	240	0.0285953	-0.0123753	0.0670317	0.670764	0.971907
AFR	SCZ	musculoskeletal	723	Other disorders of cervical region	105	0.0125104	-0.0559982	0.118348	0.275933	0.879026
AFR	SCZ	musculoskeletal	723.1	Torticollis	87	0.0103658	-0.0374829	0.121085	0.475979	0.917312
AFR	SCZ	musculoskeletal	724.1	Disorders of sacrum	340	0.0405099	-0.0433291	0.0585015	0.0881185	0.905047
AFR	SCZ	musculoskeletal	724.2	Disorders of coccyx	285	0.0339569	-0.0591335	0.0662173	0.0397574	0.872703
AFR	SCZ	musculoskeletal	724.8	Other symptoms referable to back	337	0.0401525	-0.0177274	0.0600772	0.496859	0.960003
AFR	SCZ	musculoskeletal	724.9	Other unspecified back disorders	132	0.0157274	-0.0415326	0.0967449	0.322908	0.908798
AFR	SCZ	musculoskeletal	726	Peripheral enthesopathies and allied syndromes	755	0.0899559	-0.047718	0.0402457	0.00633159	0.895946
AFR	SCZ	musculoskeletal	726.1	Enthesopathy	941	0.112117	-0.0168022	0.0370201	0.295993	0.96205
AFR	SCZ	musculoskeletal	726.2	Synoviopathy	131	0.0156082	-0.0336051	0.0961927	0.421158	0.925539
AFR	SCZ	musculoskeletal	726.3	Bursitis	248	0.0295484	-0.0487207	0.0700678	0.109361	0.89388
AFR	SCZ	musculoskeletal	726.4	Calcaneal spur; Exostosis NOS	229	0.0272846	0.00744079	0.0738828	0.81662	1.01728
AFR	SCZ	musculoskeletal	727	Other disorders of synovium, tendon, and bursa	289	0.0344335	-0.0190546	0.0675814	0.5162	0.957074
AFR	SCZ	musculoskeletal	727.1	Synovitis and tenosynovitis	563	0.0670797	-0.00964825	0.0465955	0.633517	0.978029
AFR	SCZ	musculoskeletal	727.4	Ganglion and cyst of synovium, tendon, and bursa	187	0.0222805	-0.0121632	0.0723923	0.698848	0.972382
AFR	SCZ	musculoskeletal	727.5	Rupture of synovium	197	0.0234719	-0.0245711	0.0814604	0.487348	0.944994
AFR	SCZ	musculoskeletal	727.6	Rupture of tendon, nontraumatic	165	0.0196592	-0.0373735	0.0892716	0.335059	0.917543
AFR	SCZ	musculoskeletal	728.7	Fasciitis	370	0.0440844	-0.0267065	0.0593295	0.299978	0.940359
AFR	SCZ	musculoskeletal	729	Other disorders of soft tissues	1803	0.214822	-0.00958271	0.0265648	0.406194	0.978177
AFR	SCZ	musculoskeletal	731	Osteitis deformans and osteopathies associated with other disorders classified elsewhere	98	0.0116764	-0.0389466	0.106183	0.398356	0.914226
AFR	SCZ	musculoskeletal	733	Other disorders of bone and cartilage	673	0.0801859	0.0115956	0.0421934	0.526867	1.02706
AFR	SCZ	musculoskeletal	733.4	Aseptic necrosis of bone	220	0.0262123	0.0431123	0.0802456	0.21606	1.10436
AFR	SCZ	musculoskeletal	733.6	Costochondritis	294	0.0350292	-0.0190586	0.0664904	0.509249	0.957065
AFR	SCZ	musculoskeletal	733.8	Malunion and nonunion of fracture	128	0.0152508	0.0429141	0.103191	0.338278	1.10386
AFR	SCZ	musculoskeletal	735	Acquired foot deformities	182	0.0216847	0.0043711	0.0798358	0.899677	1.01012
AFR	SCZ	musculoskeletal	735.1	Flat foot	254	0.0302633	-0.0490861	0.0710284	0.11155	0.893128
AFR	SCZ	musculoskeletal	735.21	Hammer toe (acquired)	333	0.0396759	-0.0463153	0.0611091	0.0809575	0.898845
AFR	SCZ	musculoskeletal	735.23	Hallux rigidus	85	0.0101275	0.0330538	0.116444	0.513361	1.07908
AFR	SCZ	musculoskeletal	735.3	Hallux valgus (Bunion)	451	0.0537353	-0.030067	0.0505094	0.170477	0.93311
AFR	SCZ	musculoskeletal	736	Other acquired deformities of limbs	134	0.0159657	0.0293853	0.0882176	0.443086	1.07
AFR	SCZ	musculoskeletal	737.3	Kyphoscoliosis and scoliosis	207	0.0246634	0.0159324	0.0691722	0.595866	1.03737
AFR	SCZ	musculoskeletal	738	Other acquired musculoskeletal deformity	118	0.0140593	-0.0550725	0.104076	0.223063	0.880902
AFR	SCZ	musculoskeletal	738.4	Acquired spondylolisthesis	438	0.0521863	-0.018806	0.0518372	0.403518	0.957622
AFR	SCZ	musculoskeletal	739	Contracture of joint	103	0.0122721	0.0466554	0.100421	0.28472	1.11341
AFR	SCZ	musculoskeletal	740.1	Osteoarthritis; localized	592	0.070535	-0.00888066	0.0462662	0.658508	0.979759
AFR	SCZ	musculoskeletal	740.11	Osteoarthrosis, localized, primary	2288	0.272608	-0.0298061	0.0234491	0.00342459	0.933671
AFR	SCZ	musculoskeletal	740.12	Osteoarthrosis, localized, secondary	175	0.0208507	-0.0233211	0.0848738	0.526937	0.947718
AFR	SCZ	musculoskeletal	740.2	Osteoarthrosis, generalized	421	0.0501608	-0.0514448	0.0537492	0.0275339	0.888291
AFR	SCZ	musculoskeletal	740.9	Osteoarthrosis NOS	1680	0.200167	-0.0290873	0.02873	0.0197418	0.935218
AFR	SCZ	musculoskeletal	741	Symptoms and disorders of the joints	360	0.0428929	-0.0480936	0.0608466	0.0687618	0.895172
AFR	SCZ	musculoskeletal	741.2	Stiffness of joint	348	0.0414631	-0.0155097	0.0563911	0.52654	0.964918
AFR	SCZ	musculoskeletal	741.3	Difficulty in walking	474	0.0564756	-0.0348672	0.0518082	0.121225	0.922854
AFR	SCZ	musculoskeletal	741.4	Joint effusions	1108	0.132015	-0.0172967	0.0336923	0.237174	0.960956
AFR	SCZ	musculoskeletal	742.9	Other derangement of joint	247	0.0294293	-0.00862522	0.0710632	0.779881	0.980336
AFR	SCZ	musculoskeletal	743.11	Osteoporosis NOS	322	0.0383653	-0.000248103	0.064851	0.992971	0.999429
AFR	SCZ	musculoskeletal	743.9	Osteopenia or other disorder of bone and cartilage	376	0.0447992	0.0127001	0.0597729	0.624673	1.02967
AFR	SCZ	musculoskeletal	745	Pain in joint	4314	0.514	0.00179062	0.0175614	0.81438	1.00413
AFR	SCZ	symptoms	760	Back pain	3642	0.433933	-0.00445941	0.0186212	0.581344	0.989784
AFR	SCZ	symptoms	761	Cervicalgia	1851	0.220541	-0.00985281	0.0257883	0.379001	0.977568
AFR	SCZ	symptoms	763	Thoracic or lumbosacral neuritis or radiculitis, unspecified	1060	0.126296	-0.035275	0.0342691	0.0177797	0.921987
AFR	SCZ	symptoms	764	Sciatica	1321	0.157393	-0.0257484	0.0311026	0.0566232	0.942435
AFR	SCZ	symptoms	765	Cervical radiculitis	625	0.0744668	-0.0228011	0.0433201	0.225534	0.948853
AFR	SCZ	symptoms	766	Neuralgia, neuritis, and radiculitis NOS	719	0.0856666	-0.011309	0.0419575	0.534844	0.974296
AFR	SCZ	symptoms	770	Myalgia and myositis unspecified	987	0.117598	-0.00753253	0.0364268	0.633974	0.982805
AFR	SCZ	symptoms	771	Musculoskeletal symptoms referable to limbs	759	0.0904325	-0.0247564	0.0391942	0.145837	0.94459
AFR	SCZ	symptoms	771.1	Swelling of limb	1884	0.224473	0.001714	0.0258201	0.878516	1.00395
AFR	SCZ	symptoms	771.2	Cramp of limb	120	0.0142976	0.0263206	0.0977684	0.535331	1.06248
AFR	SCZ	symptoms	772	Symptoms of the muscles	145	0.0172763	0.0308877	0.0884073	0.421122	1.07371
AFR	SCZ	symptoms	772.2	Spasm of muscle	649	0.0773263	0.00783149	0.0438056	0.680594	1.0182
AFR	SCZ	symptoms	772.3	Muscle weakness	450	0.0536161	-0.00420561	0.0516093	0.851162	0.990363
AFR	SCZ	symptoms	772.4	Rhabdomyolysis	280	0.0333611	0.0261665	0.0678758	0.374724	1.0621
AFR	SCZ	symptoms	772.6	Facial weakness	178	0.0212081	-0.0145947	0.078013	0.666637	0.966953
AFR	SCZ	symptoms	780	Hypothermia/Chills	340	0.0405099	-0.0053138	0.0565647	0.828747	0.987839
AFR	SCZ	symptoms	781	Symptoms involving nervous and musculoskeletal systems	614	0.0731562	-0.0281599	0.0453488	0.152768	0.937217
AFR	SCZ	symptoms	782.3	Edema	1658	0.197546	-0.000947005	0.0283599	0.938712	0.997822
AFR	SCZ	symptoms	782.6	Pallor and flushing	145	0.0172763	0.0405238	0.0930769	0.316102	1.0978
AFR	SCZ	symptoms	783	Fever of unknown origin	1233	0.146908	0.0141518	0.0314328	0.299885	1.03312
AFR	SCZ	symptoms	785	Abdominal pain	4134	0.492553	-0.00102122	0.0171506	0.890947	0.997651
AFR	SCZ	symptoms	788	Syncope and collapse	1321	0.157393	0.011689	0.0302611	0.373776	1.02728
AFR	SCZ	symptoms	789	Nausea and vomiting	2787	0.332062	-0.00482999	0.0208628	0.593981	0.98894
AFR	SCZ	symptoms	790	Nonspecific findings on examination of blood	160	0.0190635	-0.031361	0.0858889	0.400486	0.930334
AFR	SCZ	symptoms	790.6	Other abnormal blood chemistry	1815	0.216252	-0.00190819	0.0262005	0.866821	0.995616
AFR	SCZ	symptoms	790.8	Elevated C-reactive protein (CRP)	90	0.0107232	0.00998754	0.121204	0.849513	1.02326
AFR	SCZ	symptoms	791	Gangrene	138	0.0164423	0.00613761	0.0991942	0.886707	1.01423
AFR	SCZ	genitourinary	792	Abnormal Papanicolaou smear of cervix and cervical HPV	252	0.030025	0.0044163	0.0659466	0.877453	1.01022
AFR	SCZ	genitourinary	792.1	Papanicolaou smear of cervix or vagina with atypical squamous cells	326	0.0388419	0.00326584	0.0598497	0.900012	1.00755
AFR	SCZ	symptoms	795	Other and nonspecific abnormal cytological, histological and immunological findings	140	0.0166806	0.0206723	0.100304	0.635104	1.04875
AFR	SCZ	genitourinary	796	Elevated prostate specific antigen [PSA]	188	0.0223996	0.0511646	0.0790166	0.135971	1.12503
AFR	SCZ	symptoms	797	Shock	187	0.0222805	0.00727251	0.0782114	0.830464	1.01689
AFR	SCZ	symptoms	797.1	Cardiogenic shock	95	0.011319	-0.107264	0.102235	0.0156983	0.781153
AFR	SCZ	symptoms	798	Malaise and fatigue	2444	0.291195	0.0122906	0.0227881	0.214281	1.0287
AFR	SCZ	symptoms	798.1	Chronic fatigue syndrome	150	0.017872	0.0420362	0.0805186	0.229322	1.10163
AFR	SCZ	injuries & poisonings	800	Fracture of lower limb	351	0.0418206	-0.0155159	0.0559942	0.523446	0.964904
AFR	SCZ	injuries & poisonings	800.1	Fracture of neck of femur	109	0.012987	0.0502937	0.097786	0.236304	1.12278
AFR	SCZ	injuries & poisonings	800.3	Fracture of tibia and fibula	234	0.0278804	0.0162947	0.0708358	0.596337	1.03823
AFR	SCZ	injuries & poisonings	801	Fracture of ankle and foot	347	0.041344	-0.025833	0.0574799	0.300742	0.942252
AFR	SCZ	injuries & poisonings	801.1	Fracture of foot	223	0.0265698	-0.00430908	0.0721146	0.890567	0.990127
AFR	SCZ	injuries & poisonings	803	Fracture of upper limb	279	0.033242	0.00378228	0.061508	0.887403	1.00875
AFR	SCZ	injuries & poisonings	803.1	Fracture of humerus	98	0.0116764	-0.00782462	0.107906	0.867395	0.982144
AFR	SCZ	injuries & poisonings	803.2	Fracture of radius and ulna	170	0.020255	-0.025189	0.0832363	0.485922	0.94365
AFR	SCZ	injuries & poisonings	804	Fracture of hand or wrist	350	0.0417014	-0.0161954	0.0567048	0.51077	0.963395
AFR	SCZ	injuries & poisonings	805	Fracture of vertebral column without mention of spinal cord injury	214	0.0254974	0.00324049	0.0791995	0.924941	1.00749
AFR	SCZ	injuries & poisonings	817	Concussion	88	0.0104849	0.0567117	0.115958	0.260113	1.13949
AFR	SCZ	injuries & poisonings	819	Skull and face fracture and other intercranial injury	262	0.0312165	0.0255554	0.0661963	0.374043	1.06061
AFR	SCZ	injuries & poisonings	830	Dislocation	437	0.0520672	-0.0309295	0.051849	0.169578	0.931259
AFR	SCZ	injuries & poisonings	835	Internal derangement of knee	287	0.0341952	-0.0583823	0.0653698	0.0397384	0.874214
AFR	SCZ	injuries & poisonings	840	Sprains and strains	1154	0.137496	-0.00112082	0.0320323	0.935785	0.997423
AFR	SCZ	injuries & poisonings	840.2	Rotator cuff (capsule) sprain	94	0.0111998	-0.0371207	0.117718	0.467786	0.918077
AFR	SCZ	injuries & poisonings	840.3	Joint/ligament sprain	209	0.0249017	-0.0230499	0.0840975	0.527972	0.94831
AFR	SCZ	injuries & poisonings	841	Sprains and strains of back and neck	432	0.0514715	-0.000821589	0.0565569	0.973316	0.99811
AFR	SCZ	injuries & poisonings	842	Other sprains and strains	545	0.0649351	-0.0107151	0.0499862	0.6216	0.97563
AFR	SCZ	injuries & poisonings	850	Hemorrhage or hematoma complicating a procedure	146	0.0173954	-0.0205103	0.093253	0.61255	0.953871
AFR	SCZ	injuries & poisonings	854	Complications of cardiac/vascular device, implant, and graft	194	0.0231145	-0.0292295	0.0753102	0.371492	0.934912
AFR	SCZ	injuries & poisonings	858	Complication of internal orthopedic device	172	0.0204933	-0.0802499	0.0739915	0.0125127	0.831285
AFR	SCZ	injuries & poisonings	859	Complication due to other implant and internal device	153	0.0182295	0.0218112	0.0846507	0.55299	1.0515
AFR	SCZ	injuries & poisonings	870	Open wounds of head; neck; and trunk	368	0.0438461	0.0454832	0.0570965	0.0666175	1.11041
AFR	SCZ	injuries & poisonings	870.1	Open wound or laceration of eye or eyelid	131	0.0156082	0.124276	0.0955078	0.00273406	1.3313
AFR	SCZ	injuries & poisonings	870.3	Other open wound of head and face	217	0.0258549	0.0183961	0.0779637	0.586916	1.04327
AFR	SCZ	injuries & poisonings	870.5	Open wound of lip and mouth	170	0.020255	-0.018801	0.0848129	0.609752	0.957633
AFR	SCZ	injuries & poisonings	871	Open wounds of extremities	591	0.0704158	0.0240047	0.0451262	0.220631	1.05683
AFR	SCZ	injuries & poisonings	871.1	Open wound of hand except finger(s)	212	0.0252591	0.000284543	0.075217	0.99305	1.00066
AFR	SCZ	injuries & poisonings	871.2	Open wound of finger(s)	344	0.0409865	0.000869736	0.0597477	0.973261	1.002
AFR	SCZ	injuries & poisonings	871.3	Open wound of foot except toe(s) alone	181	0.0215656	-0.0276448	0.0840613	0.448907	0.938329
AFR	SCZ	injuries & poisonings	871.4	Open wound of toe(s)	85	0.0101275	-0.0598842	0.113406	0.224029	0.871196
AFR	SCZ	injuries & poisonings	911	Blister	122	0.0145359	-0.0397069	0.0951405	0.33656	0.912627
AFR	SCZ	injuries & poisonings	912	Insect bite	172	0.0204933	-0.0191064	0.0816668	0.590092	0.95696
AFR	SCZ	injuries & poisonings	916	Contusion	1103	0.131419	-0.02211	0.0323565	0.115623	0.950364
AFR	SCZ	dermatologic	939	Atopic/contact dermatitis due to other or unspecified	1184	0.14107	0.0221659	0.0323034	0.114111	1.05236
AFR	SCZ	dermatologic	947	Urticaria	262	0.0312165	-0.0326906	0.0661518	0.25517	0.92749
AFR	SCZ	injuries & poisonings	949	Allergies, other	290	0.0345526	0.0454719	0.065637	0.110672	1.11038
AFR	SCZ	injuries & poisonings	965.1	Opiates and related narcotics causing adverse effects in therapeutic use	158	0.0188252	0.00110641	0.0838063	0.975749	1.00255
AFR	SCZ	injuries & poisonings	969	Poisoning by psychotropic agents	215	0.0256166	0.0459038	0.0675002	0.117377	1.11149
AFR	SCZ	injuries & poisonings	979	Adverse drug events and drug allergies	300	0.0357441	0.0453372	0.0651748	0.109214	1.11004
AFR	SCZ	injuries & poisonings	981	Toxic effect of (non-ethyl) alcohol and petroleum and other solvents	179	0.0213273	-0.0181525	0.0787842	0.595743	0.959064
AFR	SCZ	injuries & poisonings	994.1	Systemic inflammatory response syndrome (SIRS)	166	0.0197784	-0.0300955	0.0882417	0.43227	0.933049
AFR	SCZ	injuries & poisonings	994.2	Sepsis	840	0.100083	0.00643104	0.0368416	0.68773	1.01492
AFR	SCZ	injuries & poisonings	994.21	Septic shock	205	0.0244251	0.0101548	0.0719134	0.745072	1.02366
EUR	AUD	infectious diseases	8	Intestinal infection	304	0.0232309	-0.00759599	0.0614696	0.775998	0.982662
EUR	AUD	infectious diseases	8.5	Bacterial enteritis	137	0.0104692	-0.0655561	0.0816112	0.0643704	0.859892
EUR	AUD	infectious diseases	8.52	Intestinal infection due to C. difficile	135	0.0103164	-0.0720184	0.0917332	0.070649	0.847192
EUR	AUD	infectious diseases	8.6	Viral Enteritis	320	0.0244536	0.0198438	0.0582734	0.432983	1.04675
EUR	AUD	infectious diseases	38	Septicemia	1619	0.12372	-0.0105328	0.0253097	0.337944	0.976039
EUR	AUD	infectious diseases	38.1	Gram negative septicemia	316	0.0241479	-0.0566875	0.0566478	0.0212116	0.877632
EUR	AUD	infectious diseases	38.2	Gram positive septicemia	255	0.0194865	0.00567527	0.0678745	0.847328	1.01315
EUR	AUD	infectious diseases	38.3	Bacteremia	703	0.0537215	-0.0111693	0.0393134	0.512993	0.97461
EUR	AUD	infectious diseases	41	Bacterial infection NOS	1405	0.107367	-0.0189029	0.0268793	0.105383	0.957408
EUR	AUD	infectious diseases	41.1	Staphylococcus infections	227	0.0173468	0.0170236	0.0711313	0.581586	1.03998
EUR	AUD	infectious diseases	41.11	Methicillin sensitive Staphylococcus aureus	406	0.0310255	0.00403529	0.0545415	0.864729	1.00933
EUR	AUD	infectious diseases	41.12	Methicillin resistant Staphylococcus aureus	499	0.0381324	0.00755218	0.0488134	0.721657	1.01754
EUR	AUD	infectious diseases	41.2	Streptococcus infection	477	0.0364512	0.0082353	0.0450271	0.673657	1.01914
EUR	AUD	infectious diseases	41.4	E. coli	439	0.0335473	0.0118878	0.0485473	0.572867	1.02775
EUR	AUD	infectious diseases	41.9	Infection with drug-resistant microorganisms	288	0.0220083	0.00792575	0.0630326	0.772177	1.01842
EUR	AUD	infectious diseases	53	Herpes zoster	516	0.0394315	-0.0676376	0.0458625	0.000684201	0.85578
EUR	AUD	infectious diseases	54	Herpes simplex	761	0.0581538	-0.00547924	0.0378545	0.738918	0.987463
EUR	AUD	infectious diseases	70	Viral hepatitis	154	0.0117683	0.0102027	0.0900882	0.794268	1.02377
EUR	AUD	infectious diseases	70.2	Viral hepatitis B	227	0.0173468	0.0111552	0.0645963	0.690897	1.02602
EUR	AUD	infectious diseases	70.3	Viral hepatitis C	1844	0.140914	-0.00129427	0.0240948	0.901565	0.997024
EUR	AUD	infectious diseases	70.9	Hepatitis NOS	340	0.025982	0.0193277	0.0586574	0.44803	1.04551
EUR	AUD	infectious diseases	71	Human immunodeficiency virus [HIV] disease	276	0.0210912	0.021696	0.0633319	0.430223	1.05123
EUR	AUD	infectious diseases	71.1	HIV infection, symptomatic	312	0.0238423	0.0237139	0.0574111	0.341557	1.05612
EUR	AUD	infectious diseases	78	Viral warts & HPV	831	0.063503	-0.00917572	0.0374522	0.572667	0.979094
EUR	AUD	infectious diseases	79	Viral infection	1233	0.0942228	-0.0235927	0.029642	0.0668509	0.947125
EUR	AUD	infectious diseases	79.9	Viremia, NOS	974	0.0744307	-0.00650821	0.0331749	0.651472	0.985126
EUR	AUD	infectious diseases	80	Postoperative infection	163	0.0124561	0.0437408	0.0845584	0.233618	1.10596
EUR	AUD	infectious diseases	81	Infection/inflammation of internal prosthetic device; implant; and graft	157	0.0119976	0.00805224	0.0843697	0.826059	1.01871
EUR	AUD	infectious diseases	90	Sexually transmitted infections (not HIV or hepatitis)	219	0.0167354	-0.0180003	0.0632276	0.51213	0.9594
EUR	AUD	infectious diseases	110.1	Dermatophytosis	158	0.012074	-0.0323519	0.0828246	0.368436	0.928214
EUR	AUD	infectious diseases	110.11	Dermatophytosis of nail	967	0.0738958	-0.0153064	0.0329634	0.284982	0.96537
EUR	AUD	infectious diseases	110.12	Althete's foot	457	0.0349228	-0.0195908	0.050675	0.373373	0.955893
EUR	AUD	infectious diseases	110.13	Dermatophytosis of the body	334	0.0255235	-0.00886097	0.057301	0.721789	0.979804
EUR	AUD	infectious diseases	110.2	Dermatomycoses	200	0.0152835	-0.0273565	0.0772811	0.415023	0.938952
EUR	AUD	infectious diseases	112	Candidiasis	1267	0.096821	-0.0058452	0.0285826	0.637724	0.986631
EUR	AUD	infectious diseases	112.3	Candidiasis of skin and nails	361	0.0275867	-0.051572	0.0534275	0.0262416	0.888031
EUR	AUD	infectious diseases	117	Mycoses	146	0.011157	-0.0379487	0.0754961	0.247103	0.916329
EUR	AUD	infectious diseases	131	Protozoan infection	152	0.0116155	0.00274643	0.08332	0.9395	1.00634
EUR	AUD	infectious diseases	132	Infestation (lice, mites)	233	0.0178053	-0.0650349	0.0623462	0.0163108	0.860925
EUR	AUD	infectious diseases	136	Other infectious and parasitic diseases	469	0.0358398	-0.04151	0.0465868	0.0402028	0.908845
EUR	AUD	neoplasms	153.3	Malignant neoplasm of rectum, rectosigmoid junction, and anus	137	0.0104692	-0.000357299	0.091632	0.992836	0.999178
EUR	AUD	neoplasms	158	Neoplasm of unspecified nature of digestive system	174	0.0132967	-0.00644607	0.0808682	0.854374	0.985267
EUR	AUD	neoplasms	165.1	Cancer of bronchus; lung	216	0.0165062	-0.0146181	0.0728336	0.64398	0.966901
EUR	AUD	neoplasms	172.11	Melanomas of skin	160	0.0122268	-0.0585538	0.0809171	0.0956711	0.873869
EUR	AUD	neoplasms	172.2	Other non-epithelial cancer of skin	165	0.0126089	0.010704	0.0845412	0.770642	1.02495
EUR	AUD	neoplasms	172.21	Basal cell carcinoma	420	0.0320954	0.0362043	0.0492772	0.0906987	1.08694
EUR	AUD	neoplasms	172.22	Squamous cell carcinoma	220	0.0168119	0.0445766	0.0664938	0.12268	1.10809
EUR	AUD	neoplasms	173	Neoplasm of uncertain behavior of skin	1030	0.0787101	-0.00295887	0.031764	0.830165	0.99321
EUR	AUD	neoplasms	174.11	Malignant neoplasm of female breast	390	0.0298028	0.00621206	0.0585876	0.807119	1.01441
EUR	AUD	neoplasms	180.3	Cervical intraepithelial neoplasia [CIN] [Cervical dysplasia]	245	0.0187223	-0.0518951	0.065484	0.0680365	0.88737
EUR	AUD	neoplasms	185	Cancer of prostate	220	0.0168119	-0.0661394	0.0709831	0.0319161	0.858738
EUR	AUD	neoplasms	195	Cancer, suspected or other	295	0.0225432	0.00735142	0.0634645	0.789684	1.01707
EUR	AUD	neoplasms	195.1	Malignant neoplasm, other	236	0.0180345	-0.0124683	0.0666957	0.666867	0.971699
EUR	AUD	neoplasms	198	Secondary malignant neoplasm	212	0.0162005	0.0221424	0.0706353	0.470416	1.05231
EUR	AUD	neoplasms	198.1	Secondary malignancy of lymph nodes	183	0.0139844	0.00563541	0.0776724	0.867322	1.01306
EUR	AUD	neoplasms	198.6	Secondary malignancy of bone	133	0.0101635	0.0259821	0.0987228	0.544515	1.06165
EUR	AUD	neoplasms	199	Neoplasm of uncertain behavior	632	0.0482959	0.0388927	0.0414105	0.0305731	1.09369
EUR	AUD	neoplasms	200	Myeloproliferative disease	204	0.0155892	-0.0420951	0.0689749	0.159945	0.907622
EUR	AUD	neoplasms	208	Benign neoplasm of colon	2124	0.162311	-0.00646236	0.0229451	0.516655	0.98523
EUR	AUD	neoplasms	211	Benign neoplasm of other parts of digestive system	323	0.0246829	0.038126	0.0564837	0.120131	1.09176
EUR	AUD	neoplasms	214	Lipoma	230	0.017576	-0.0260721	0.0683323	0.379647	0.941733
EUR	AUD	neoplasms	214.1	Lipoma of skin and subcutaneous tissue	246	0.0187987	-0.0222157	0.0666946	0.443092	0.950133
EUR	AUD	neoplasms	215	Other benign neoplasm of connective and other soft tissue	229	0.0174996	-0.0108593	0.0663846	0.706425	0.975305
EUR	AUD	neoplasms	216	Benign neoplasm of skin	1894	0.144735	0.00718017	0.0241453	0.493516	1.01667
EUR	AUD	neoplasms	217.1	Nevus, non-neoplastic	448	0.0342351	0.0146059	0.0459052	0.463786	1.0342
EUR	AUD	neoplasms	218.1	Uterine leiomyoma	328	0.025065	-0.0172429	0.0549546	0.470003	0.961075
EUR	AUD	neoplasms	224.1	Benign neoplasm of eye, uveal	141	0.0107749	-0.0847263	0.0895665	0.0293946	0.822761
EUR	AUD	neoplasms	225.1	Benign neoplasm of brain, cranial nerves, meninges	131	0.0100107	-0.011489	0.0897279	0.768125	0.973893
EUR	AUD	neoplasms	228	Hemangioma and lymphangioma, any site	299	0.0228488	0.00648805	0.0616171	0.808429	1.01505
EUR	AUD	neoplasms	228.1	Hemangioma of skin and subcutaneous tissue	685	0.052346	0.0253549	0.0384794	0.12921	1.06012
EUR	AUD	neoplasms	229	Benign neoplasm of unspecified sites	209	0.0159713	0.0238562	0.0775811	0.478918	1.05647
EUR	AUD	endocrine/metabolic	240	Simple and unspecified goiter	138	0.0105456	0.0134067	0.0860762	0.719867	1.03135
EUR	AUD	endocrine/metabolic	241	Nontoxic nodular goiter	142	0.0108513	0.0494973	0.0826004	0.16765	1.12072
EUR	AUD	endocrine/metabolic	241.1	Nontoxic uninodular goiter	612	0.0467675	0.00945574	0.0427563	0.610594	1.02201
EUR	AUD	endocrine/metabolic	241.2	Nontoxic multinodular goiter	360	0.0275103	0.0226003	0.0555387	0.348764	1.05342
EUR	AUD	endocrine/metabolic	242	Thyrotoxicosis with or without goiter	327	0.0249885	0.00174914	0.059027	0.945601	1.00404
EUR	AUD	endocrine/metabolic	244.1	Secondary hypothyroidism	300	0.0229253	-0.0175899	0.0639907	0.526773	0.960307
EUR	AUD	endocrine/metabolic	244.2	Acquired hypothyroidism	542	0.0414183	-0.0156607	0.0481333	0.453753	0.964582
EUR	AUD	endocrine/metabolic	244.4	Hypothyroidism NOS	2229	0.170335	0.00801282	0.0222753	0.407513	1.01862
EUR	AUD	endocrine/metabolic	245.21	Chronic lymphocytic thyroiditis	248	0.0189516	-0.0452967	0.0697693	0.134936	0.900955
EUR	AUD	endocrine/metabolic	246	Other disorders of thyroid	434	0.0331652	0.00187695	0.051428	0.933027	1.00433
EUR	AUD	endocrine/metabolic	246.7	Abnormal results of function study of thyroid	321	0.02453	-0.0106132	0.0599608	0.683595	0.975858
EUR	AUD	endocrine/metabolic	249	Secondary diabetes mellitus	298	0.0227724	-0.0645297	0.0664386	0.0253237	0.861927
EUR	AUD	endocrine/metabolic	250.1	Type 1 diabetes	372	0.0284273	-0.0102001	0.0545121	0.666576	0.976787
EUR	AUD	endocrine/metabolic	250.14	Type 1 diabetes with neurological manifestations	166	0.0126853	-0.0200891	0.0769308	0.547654	0.954797
EUR	AUD	endocrine/metabolic	250.2	Type 2 diabetes	2712	0.207244	-0.0117792	0.0205788	0.187509	0.973242
EUR	AUD	endocrine/metabolic	250.22	Type 2 diabetes with renal manifestations	742	0.0567018	-0.00889514	0.0384929	0.594661	0.979727
EUR	AUD	endocrine/metabolic	250.23	Type 2 diabetes with ophthalmic manifestations	263	0.0200978	-0.0882262	0.0633227	0.00133596	0.816157
EUR	AUD	endocrine/metabolic	250.24	Type 2 diabetes with neurological manifestations	1163	0.0888736	-0.00149924	0.0309257	0.91112	0.996554
EUR	AUD	endocrine/metabolic	250.25	Diabetes type 2 with peripheral circulatory disorders	482	0.0368333	0.000423489	0.0475836	0.98365	1.00098
EUR	AUD	endocrine/metabolic	250.41	Impaired fasting glucose	867	0.066254	0.0162813	0.0354194	0.289857	1.0382
EUR	AUD	endocrine/metabolic	250.42	Other abnormal glucose	2527	0.193107	-0.0100645	0.0205203	0.258758	0.977092
EUR	AUD	endocrine/metabolic	250.6	Polyneuropathy in diabetes	848	0.0648021	-0.000134822	0.0362216	0.993162	0.99969
EUR	AUD	endocrine/metabolic	250.7	Diabetic retinopathy	170	0.012991	-0.0694559	0.0804161	0.046728	0.852205
EUR	AUD	endocrine/metabolic	251.1	Hypoglycemia	625	0.047761	-0.0168037	0.0422189	0.359424	0.962047
EUR	AUD	endocrine/metabolic	252.1	Hyperparathyroidism	289	0.0220847	0.0510559	0.061437	0.0556822	1.12475
EUR	AUD	endocrine/metabolic	253.7	Other disorders of neurohypophysis	147	0.0112334	-0.0142479	0.0808534	0.684919	0.967725
EUR	AUD	endocrine/metabolic	255	Disorders of adrenal glands	212	0.0162005	-0.0298525	0.0654591	0.293678	0.933571
EUR	AUD	endocrine/metabolic	255.21	Glucocorticoid deficiency	264	0.0201742	-0.0490874	0.0606643	0.0624384	0.893126
EUR	AUD	endocrine/metabolic	256.4	Polycystic ovaries	207	0.0158184	-0.0260385	0.0668661	0.369903	0.941806
EUR	AUD	endocrine/metabolic	257.1	Testicular hypofunction	278	0.0212441	-0.0129505	0.0651713	0.64727	0.970621
EUR	AUD	endocrine/metabolic	259	Other endocrine disorders	218	0.016659	0.00118173	0.0667996	0.967508	1.00272
EUR	AUD	endocrine/metabolic	260	Protein-calorie malnutrition	1043	0.0797035	0.0237312	0.0316507	0.0842683	1.05616
EUR	AUD	endocrine/metabolic	260.1	Cachexia	181	0.0138316	0.0215392	0.0754186	0.51079	1.05085
EUR	AUD	endocrine/metabolic	260.2	severe protein-calorie malnutrition	463	0.0353813	0.0108038	0.0469567	0.596265	1.02519
EUR	AUD	endocrine/metabolic	260.3	Adult failure to thrive	283	0.0216262	-0.00927376	0.0584145	0.714699	0.978873
EUR	AUD	endocrine/metabolic	260.6	Anorexia	434	0.0331652	-0.00980072	0.0499725	0.651566	0.977686
EUR	AUD	endocrine/metabolic	261	Vitamin deficiency	159	0.0121504	0.0160748	0.0796659	0.642211	1.03771
EUR	AUD	endocrine/metabolic	261.2	Vitamin B-complex deficiencies	1231	0.09407	-0.00744829	0.029832	0.565361	0.982996
EUR	AUD	endocrine/metabolic	261.4	Vitamin D deficiency	2870	0.219318	-0.0199876	0.0194978	0.018254	0.95502
EUR	AUD	endocrine/metabolic	262	Mineral deficiency NEC	658	0.0502827	-0.0284655	0.0394831	0.0969022	0.936558
EUR	AUD	endocrine/metabolic	263	Other nutritional deficiency	190	0.0145193	0.0192205	0.0771017	0.565965	1.04525
EUR	AUD	endocrine/metabolic	269	Proteinuria	484	0.0369861	0.0114773	0.0480299	0.582163	1.02678
EUR	AUD	endocrine/metabolic	270.32	Paraproteinemia	158	0.012074	0.0390903	0.0828804	0.277476	1.09418
EUR	AUD	endocrine/metabolic	270.38	Other specified disorders of plasma protein metabolism	412	0.031484	-0.00280618	0.0529435	0.902864	0.993559
EUR	AUD	endocrine/metabolic	271.3	Intestinal disaccharidase deficiencies and disaccharide malabsorption	1062	0.0811554	-0.0200015	0.031124	0.138945	0.954989
EUR	AUD	endocrine/metabolic	272.1	Hyperlipidemia	4754	0.363289	-0.0033007	0.015541	0.624816	0.992429
EUR	AUD	endocrine/metabolic	272.11	Hypercholesterolemia	2235	0.170793	-0.0169908	0.0220655	0.0762236	0.961633
EUR	AUD	endocrine/metabolic	272.12	Hyperglyceridemia	527	0.040272	-0.00577004	0.0423912	0.753966	0.986802
EUR	AUD	endocrine/metabolic	272.13	Mixed hyperlipidemia	1821	0.139156	-0.0174474	0.0246931	0.103749	0.960622
EUR	AUD	endocrine/metabolic	272.9	Unspecified disorder of lipoid metabolism	167	0.0127617	0.0378462	0.081415	0.284453	1.09105
EUR	AUD	endocrine/metabolic	274.1	Gout	442	0.0337766	0.0300044	0.0487635	0.156545	1.07153
EUR	AUD	endocrine/metabolic	274.11	Gouty arthropathy	219	0.0167354	0.0919494	0.0695553	0.00233509	1.2358
EUR	AUD	hematopoietic	275.1	Disorders of iron metabolism	155	0.0118447	-0.0467341	0.0781075	0.168294	0.897978
EUR	AUD	endocrine/metabolic	275.3	Disorders of magnesium metabolism	1267	0.096821	0.0112784	0.029848	0.384267	1.02631
EUR	AUD	endocrine/metabolic	275.51	Hypocalcemia	514	0.0392786	-0.00963456	0.0470423	0.637224	0.97806
EUR	AUD	endocrine/metabolic	275.53	Disorders of phosphorus metabolism	623	0.0476081	0.000855221	0.0406375	0.961351	1.00197
EUR	AUD	endocrine/metabolic	275.6	Hypercalcemia	497	0.0379795	0.0041816	0.0458685	0.833734	1.00967
EUR	AUD	endocrine/metabolic	276.1	Electrolyte imbalance	487	0.0372153	-0.00708263	0.0463644	0.725031	0.983824
EUR	AUD	endocrine/metabolic	276.11	Hyperosmolality and/or hypernatremia	357	0.0272811	-0.00871545	0.052331	0.701361	0.980132
EUR	AUD	endocrine/metabolic	276.12	Hyposmolality and/or hyponatremia	1894	0.144735	0.0216021	0.0238742	0.0372101	1.051
EUR	AUD	endocrine/metabolic	276.13	Hyperpotassemia	1082	0.0826838	0.00857718	0.0318484	0.535182	1.01995
EUR	AUD	endocrine/metabolic	276.14	Hypopotassemia	2639	0.201666	0.00927817	0.0200991	0.287818	1.02159
EUR	AUD	endocrine/metabolic	276.4	Acid-base balance disorder	189	0.0144429	0.0179034	0.0774154	0.594376	1.04209
EUR	AUD	endocrine/metabolic	276.41	Acidosis	1475	0.112716	-0.005089	0.026413	0.657302	0.988351
EUR	AUD	endocrine/metabolic	276.42	Alkalosis	282	0.0215497	-0.0151619	0.0623514	0.575536	0.965691
EUR	AUD	endocrine/metabolic	276.5	Hypovolemia	2603	0.198915	0.00246881	0.020069	0.776982	1.0057
EUR	AUD	endocrine/metabolic	276.6	Fluid overload	557	0.0425646	0.0126367	0.0447994	0.516016	1.02952
EUR	AUD	endocrine/metabolic	277.4	Disorders of bilirubin excretion	229	0.0174996	-0.00492468	0.0683748	0.86828	0.988725
EUR	AUD	endocrine/metabolic	277.5	Other disorders of lipoid metabolism	168	0.0128381	0.0717533	0.0878972	0.0601527	1.17965
EUR	AUD	endocrine/metabolic	277.51	Lipoprotein disorders	159	0.0121504	-0.0594159	0.0913021	0.134021	0.872136
EUR	AUD	endocrine/metabolic	277.7	Dysmetabolic syndrome X	201	0.0153599	-0.0760228	0.0713143	0.0141037	0.839416
EUR	AUD	endocrine/metabolic	278.1	Obesity	3529	0.269678	-0.00969302	0.0179116	0.212742	0.977928
EUR	AUD	endocrine/metabolic	278.11	Morbid obesity	1925	0.147104	-0.026451	0.0232339	0.00875654	0.940912
EUR	AUD	endocrine/metabolic	279	Disorders involving the immune mechanism	414	0.0316369	0.00872882	0.052705	0.702946	1.0203
EUR	AUD	endocrine/metabolic	279.1	Immunity deficiency	480	0.0366804	-0.032762	0.0466173	0.105614	0.927338
EUR	AUD	endocrine/metabolic	279.11	Deficiency of humoral immunity	205	0.0156656	-0.0352943	0.0669468	0.224777	0.921946
EUR	AUD	endocrine/metabolic	279.8	Other specified disorders involving the immune mechanism	171	0.0130674	0.0476065	0.0774167	0.156791	1.11585
EUR	AUD	hematopoietic	280.1	Iron deficiency anemias, unspecified or not due to blood loss	1822	0.139233	0.0036817	0.0238761	0.722546	1.00851
EUR	AUD	hematopoietic	280.2	Iron deficiency anemia secondary to blood loss (chronic)	552	0.0421825	-0.00898186	0.0446637	0.643329	0.979531
EUR	AUD	hematopoietic	281.12	Other vitamin B12 deficiency anemia	151	0.011539	-0.0569231	0.0794885	0.0991637	0.877156
EUR	AUD	hematopoietic	281.9	Deficiency anemias	375	0.0286566	0.0511041	0.0547678	0.0316699	1.12487
EUR	AUD	hematopoietic	284.1	Pancytopenia	385	0.0294208	0.00573836	0.0537565	0.805841	1.0133
EUR	AUD	hematopoietic	285	Other anemias	3731	0.285114	0.00171264	0.0167343	0.813701	1.00395
EUR	AUD	hematopoietic	285.1	Acute posthemorrhagic anemia	918	0.0701513	0.00120463	0.0348056	0.936482	1.00278
EUR	AUD	hematopoietic	285.2	Anemia of chronic disease	536	0.0409598	0.00453372	0.0432475	0.809257	1.01049
EUR	AUD	hematopoietic	285.21	Anemia in chronic kidney disease	417	0.0318661	-0.0252751	0.0520203	0.263244	0.943463
EUR	AUD	hematopoietic	285.22	Anemia in neoplastic disease	136	0.0103928	0.0350766	0.0894517	0.366573	1.08412
EUR	AUD	hematopoietic	286.7	Other and unspecified coagulation defects	510	0.0389729	0.00341953	0.0458785	0.863735	1.0079
EUR	AUD	hematopoietic	286.81	Primary hypercoagulable state	323	0.0246829	-0.0448805	0.0587529	0.0785924	0.901819
EUR	AUD	hematopoietic	286.9	Abnormal coagulation profile	455	0.03477	0.0192126	0.0484981	0.361678	1.04523
EUR	AUD	hematopoietic	287	Purpura and other hemorrhagic conditions	187	0.0142901	0.00822722	0.0768688	0.805339	1.01912
EUR	AUD	hematopoietic	287.1	Spontaneous ecchymoses	174	0.0132967	-0.0109106	0.0763888	0.742248	0.97519
EUR	AUD	hematopoietic	287.3	Thrombocytopenia	1124	0.0858933	-0.000805381	0.0310428	0.952364	0.998147
EUR	AUD	hematopoietic	287.32	Secondary thrombocytopenia	299	0.0228488	0.00526241	0.0579788	0.834454	1.01219
EUR	AUD	hematopoietic	288.1	Decreased white blood cell count	500	0.0382088	-0.05004	0.0455557	0.011431	0.891169
EUR	AUD	hematopoietic	288.11	Neutropenia	303	0.0231545	-0.0381606	0.0608845	0.148967	0.915882
EUR	AUD	hematopoietic	288.2	Elevated white blood cell count	1999	0.152759	-0.00859394	0.023258	0.394872	0.980406
EUR	AUD	hematopoietic	289	Other diseases of blood and blood-forming organs	369	0.0281981	0.0172769	0.0558827	0.476542	1.04058
EUR	AUD	hematopoietic	289.4	Lymphadenitis	1169	0.0893321	0.0156228	0.0305226	0.238572	1.03663
EUR	AUD	hematopoietic	289.5	Diseases of spleen	154	0.0117683	0.0743049	0.0856517	0.0457657	1.1866
EUR	AUD	hematopoietic	289.8	Polycythemia, secondary	167	0.0127617	0.017717	0.075805	0.59047	1.04164
EUR	AUD	mental disorders	290.1	Dementias	228	0.0174232	-0.00818801	0.0652142	0.772503	0.981323
EUR	AUD	mental disorders	290.2	Delirium due to conditions classified elsewhere	515	0.039355	0.0269185	0.0452787	0.171029	1.06394
EUR	AUD	mental disorders	290.3	Other persistent mental disorders due to conditions classified elsewhere	197	0.0150543	-0.0035373	0.0763797	0.915077	0.991888
EUR	AUD	mental disorders	291.4	Specific nonpsychotic mental disorders due to brain damage	368	0.0281217	-0.0539346	0.0554407	0.0250888	0.883213
EUR	AUD	mental disorders	291.8	Alteration of consciousness	759	0.0580009	0.00189352	0.0391994	0.911437	1.00437
EUR	AUD	mental disorders	292	Neurological disorders	853	0.0651842	-0.0335614	0.0362008	0.0327853	0.925633
EUR	AUD	mental disorders	292.1	Aphasia/speech disturbance	583	0.0445514	0.00374078	0.0451153	0.848587	1.00865
EUR	AUD	mental disorders	292.11	Aphasia	187	0.0142901	0.0105146	0.0744667	0.745088	1.02451
EUR	AUD	mental disorders	292.2	Mild cognitive impairment	269	0.0205563	-0.0707349	0.0636536	0.0105052	0.849699
EUR	AUD	mental disorders	292.3	Memory loss	937	0.0716032	-0.0271042	0.0336482	0.0636288	0.939498
EUR	AUD	mental disorders	292.4	Altered mental status	1807	0.138087	0.0156845	0.024656	0.142991	1.03677
EUR	AUD	mental disorders	292.5	Transient alteration of awareness	363	0.0277396	-0.000460912	0.0533018	0.984114	0.998939
EUR	AUD	mental disorders	292.6	Hallucinations	469	0.0358398	0.00225057	0.0473087	0.912775	1.0052
EUR	AUD	mental disorders	293.1	Swelling, mass, or lump in head and neck [Space-occupying lesion, intracranial NOS]	944	0.0721382	0.000661332	0.0349167	0.965214	1.00152
EUR	AUD	mental disorders	295.1	Schizophrenia	757	0.0578481	-0.00570276	0.0357622	0.713486	0.986955
EUR	AUD	mental disorders	295.2	Paranoid disorders	423	0.0323246	0.0317585	0.0507176	0.149348	1.07587
EUR	AUD	mental disorders	295.3	Psychosis	653	0.0499007	-0.00632209	0.040348	0.718257	0.985548
EUR	AUD	mental disorders	296	Mood disorders	2052	0.156809	0.00113787	0.0232453	0.910258	1.00262
EUR	AUD	mental disorders	296.1	Bipolar	2914	0.222681	0.00512536	0.0193606	0.542149	1.01187
EUR	AUD	mental disorders	296.2	Depression	5495	0.419914	7.89036e-05	0.0140465	0.98968	1.00018
EUR	AUD	mental disorders	296.22	Major depressive disorder	6020	0.460034	-0.000632304	0.0134654	0.913898	0.998545
EUR	AUD	mental disorders	297.1	Suicidal ideation	2009	0.153523	-0.00394527	0.0233145	0.696801	0.990957
EUR	AUD	mental disorders	297.2	Suicide or self-inflicted injury	230	0.017576	0.00446059	0.0705011	0.884171	1.01032
EUR	AUD	mental disorders	300	Anxiety disorders	921	0.0703806	0.006727	0.0347658	0.655931	1.01561
EUR	AUD	mental disorders	300.1	Anxiety disorder	6573	0.502293	-0.00187023	0.0127212	0.734972	0.995703
EUR	AUD	mental disorders	300.11	Generalized anxiety disorder	2726	0.208314	0.00299659	0.019983	0.729877	1.00692
EUR	AUD	mental disorders	300.12	Agorophobia, social phobia, and panic disorder	1387	0.105991	-0.0036614	0.0281624	0.764666	0.991605
EUR	AUD	mental disorders	300.13	Phobia	240	0.0183402	-0.0174753	0.0682325	0.555375	0.96056
EUR	AUD	mental disorders	300.3	Obsessive-compulsive disorders	224	0.0171175	0.0361774	0.0670175	0.213875	1.08687
EUR	AUD	mental disorders	300.4	Dysthymic disorder	946	0.072291	0.000945706	0.0338404	0.948693	1.00218
EUR	AUD	mental disorders	300.8	Acute reaction to stress	249	0.019028	0.0257841	0.0649072	0.360353	1.06117
EUR	AUD	mental disorders	300.9	Posttraumatic stress disorder	2152	0.164451	-0.0009633	0.0224945	0.921452	0.997784
EUR	AUD	mental disorders	301	Personality disorders	607	0.0463855	-0.00316104	0.0431633	0.866089	0.992748
EUR	AUD	mental disorders	301.2	Antisocial/borderline personality disorder	715	0.0546385	-0.00872454	0.0399232	0.61483	0.980111
EUR	AUD	mental disorders	302.1	Decreased libido	237	0.018111	-0.0530467	0.0689999	0.0766917	0.88502
EUR	AUD	mental disorders	303.3	Psychogenic disorder	195	0.0149014	-0.0224298	0.0665629	0.437804	0.949664
EUR	AUD	mental disorders	303.4	Somatoform disorder	467	0.035687	0.00169046	0.0484429	0.935958	1.0039
EUR	AUD	mental disorders	304	Adjustment reaction	1837	0.140379	-0.00785622	0.024878	0.467145	0.982073
EUR	AUD	mental disorders	305.2	Eating disorder	265	0.0202506	-0.00981588	0.0628629	0.719189	0.977652
EUR	AUD	mental disorders	306	Other mental disorder	421	0.0321718	0.00397964	0.0519973	0.860114	1.00921
EUR	AUD	mental disorders	306.1	Mental disorders durring/after pregnancy	284	0.0217026	0.0141822	0.0681978	0.632054	1.03319
EUR	AUD	mental disorders	306.9	Tension headache	330	0.0252178	-0.0568437	0.058342	0.0248679	0.877317
EUR	AUD	mental disorders	312	Conduct disorders	132	0.0100871	0.0171901	0.0832122	0.634309	1.04038
EUR	AUD	mental disorders	313	Pervasive developmental disorders	314	0.0239951	0.0202095	0.0617276	0.450933	1.04763
EUR	AUD	mental disorders	313.1	Attention deficit hyperactivity disorder	1209	0.0923888	-0.0218936	0.0303826	0.0970678	0.950838
EUR	AUD	mental disorders	315	Develomental delays and disorders	637	0.048678	0.0413892	0.0430337	0.0267878	1.09999
EUR	AUD	mental disorders	316	Substance addiction and disorders	9797	0.748663	-0.0120822	0.0106124	0.008755	0.972563
EUR	AUD	mental disorders	317	Alcohol-related disorders	3347	0.25577	0.0343412	0.0178462	9.38711e-06	1.08228
EUR	AUD	mental disorders	317.1	Alcoholism	2948	0.225279	0.0258178	0.0188435	0.00160606	1.06125
EUR	AUD	mental disorders	317.11	Alcoholic liver damage	722	0.0551735	0.0149544	0.0388283	0.375173	1.03503
EUR	AUD	mental disorders	318	Tobacco use disorder	5842	0.446431	4.15408e-06	0.0137977	0.999447	1.00001
EUR	AUD	neurological	327	Sleep disorders	1156	0.0883387	-0.00709757	0.031003	0.5981	0.98379
EUR	AUD	neurological	327.1	Hypersomnia	733	0.0560141	-0.0112797	0.0374026	0.48743	0.974362
EUR	AUD	neurological	327.3	Sleep apnea	1526	0.116613	-0.0314756	0.0267332	0.00670687	0.930089
EUR	AUD	neurological	327.31	Central/nonobstroctive sleep apnea	302	0.0230781	0.0106679	0.0628263	0.695814	1.02487
EUR	AUD	neurological	327.32	Obstructive sleep apnea	2527	0.193107	-0.0242267	0.021049	0.00804439	0.945743
EUR	AUD	neurological	327.4	Insomnia	3117	0.238193	0.00359723	0.018614	0.656331	1.00832
EUR	AUD	neurological	327.41	Organic or persistent insomnia	580	0.0443222	-0.00795699	0.0438179	0.675851	0.981845
EUR	AUD	neurological	327.5	Parasomnia	257	0.0196393	-0.0584503	0.0676148	0.0465368	0.874077
EUR	AUD	neurological	327.7	Sleep related movement disorders	217	0.0165826	-0.00139637	0.0716267	0.964196	0.99679
EUR	AUD	neurological	327.71	Restless legs syndrome	905	0.0691579	-0.00822929	0.0329676	0.56545	0.98123
EUR	AUD	neurological	332	Parkinson's disease	144	0.0110041	-0.0590472	0.0809724	0.0931316	0.872877
EUR	AUD	neurological	333	Extrapyramidal disease and abnormal movement disorders	212	0.0162005	-0.00466216	0.075537	0.886988	0.989322
EUR	AUD	neurological	333.1	Essential tremor	353	0.0269754	-0.022581	0.0564331	0.356868	0.949334
EUR	AUD	neurological	333.2	Myoclonus	134	0.01024	-0.0219405	0.0813968	0.534822	0.950735
EUR	AUD	neurological	333.4	Torsion dystonia	274	0.0209384	-0.0393897	0.0660631	0.169782	0.913293
EUR	AUD	neurological	334	Degenerative disease of the spinal cord	420	0.0320954	-0.0130318	0.0540731	0.578943	0.970439
EUR	AUD	neurological	335	Multiple sclerosis	192	0.0146722	0.0106897	0.076402	0.74733	1.02492
EUR	AUD	neurological	337	Disorders of the autonomic nervous system	181	0.0138316	0.0113194	0.076869	0.734557	1.02641
EUR	AUD	neurological	338.1	Acute pain	3342	0.255387	0.000513373	0.0183241	0.948564	1.00118
EUR	AUD	neurological	338.2	Chronic pain	6023	0.460263	-0.0136481	0.0135526	0.0204057	0.969063
EUR	AUD	neurological	339	Other headache syndromes	2391	0.182714	-0.000269753	0.0214961	0.976948	0.999379
EUR	AUD	neurological	340	Migraine	2285	0.174614	-0.0156558	0.0218893	0.0995846	0.964593
EUR	AUD	neurological	340.1	Migrain with aura	610	0.0466147	-0.0022126	0.041913	0.903252	0.994918
EUR	AUD	neurological	342	Hemiplegia	218	0.016659	-0.0221756	0.0723469	0.480324	0.950221
EUR	AUD	neurological	344	Other paralytic syndromes	266	0.0203271	-0.00874839	0.0649271	0.756368	0.980058
EUR	AUD	neurological	345	Epilepsy, recurrent seizures, convulsions	1067	0.0815375	0.00137903	0.0317879	0.920431	1.00318
EUR	AUD	neurological	345.1	Epilepsy	395	0.0301849	0.00571216	0.0511722	0.797156	1.01324
EUR	AUD	neurological	345.11	Generalized convulsive epilepsy	192	0.0146722	0.0228652	0.0714993	0.461513	1.05406
EUR	AUD	neurological	345.12	Partial epilepsy	205	0.0156656	0.0110352	0.0711759	0.721096	1.02573
EUR	AUD	neurological	345.3	Convulsions	1387	0.105991	0.0122704	0.027848	0.310312	1.02866
EUR	AUD	neurological	346.1	Nonspecific abnormal findings on radiological and other examination of skull and head	324	0.0247593	0.0204152	0.0580219	0.417843	1.04813
EUR	AUD	neurological	348.2	Cerebral edema and compression of brain	207	0.0158184	-0.0547455	0.0747205	0.0915968	0.881565
EUR	AUD	neurological	348.8	Encephalopathy, not elsewhere classified	1106	0.0845178	-0.00976882	0.030689	0.463588	0.977758
EUR	AUD	neurological	348.9	Other conditions of brain, NOS	435	0.0332416	-0.00956604	0.049707	0.657672	0.978214
EUR	AUD	neurological	349	Other and unspecified disorders of the nervous system	606	0.046309	-0.00692641	0.0425542	0.707821	0.984178
EUR	AUD	neurological	350.1	Abnormal involuntary movements	1702	0.130063	0.00139575	0.0254938	0.899682	1.00322
EUR	AUD	neurological	350.2	Abnormality of gait	523	0.0399664	-0.00715053	0.0466487	0.724125	0.98367
EUR	AUD	neurological	350.3	Lack of coordination	370	0.0282745	-0.0221253	0.0559157	0.362238	0.950331
EUR	AUD	neurological	350.6	Disturbances of sensation of smell and taste	200	0.0152835	0.0352558	0.068285	0.234506	1.08457
EUR	AUD	neurological	351	Other peripheral nerve disorders	1957	0.149549	-0.00490138	0.0233791	0.629285	0.988778
EUR	AUD	neurological	352.1	Trigeminal nerve disorders [CN5]	159	0.0121504	0.00384564	0.0803216	0.912216	1.00889
EUR	AUD	neurological	352.2	Facial nerve disorders [CN7]	159	0.0121504	0.0324749	0.0750055	0.318792	1.07764
EUR	AUD	neurological	355	Complex regional/central pain syndrome	189	0.0144429	0.0148108	0.0711926	0.63192	1.03469
EUR	AUD	neurological	355.1	Chronic pain syndrome	1927	0.147257	-0.017106	0.0235049	0.0937893	0.961378
EUR	AUD	neurological	356	Hereditary and idiopathic peripheral neuropathy	646	0.0493657	-0.0179303	0.0407159	0.310582	0.959555
EUR	AUD	neurological	357	Inflammatory and toxic neuropathy	2052	0.156809	-0.0309709	0.0230245	0.00195311	0.93117
EUR	AUD	neurological	359.2	Myopathy	172	0.0131438	0.0326046	0.0787748	0.340575	1.07796
EUR	AUD	sense organs	361	Retinal detachments and defects	150	0.0114626	-0.0424081	0.0808899	0.227364	0.906968
EUR	AUD	sense organs	362.26	Macular puckering of retina	217	0.0165826	-0.00326428	0.0750795	0.920256	0.992512
EUR	AUD	sense organs	362.29	Macular degeneration (senile) of retina NOS	144	0.0110041	0.00725353	0.0859661	0.845953	1.01684
EUR	AUD	sense organs	365	Glaucoma	590	0.0450864	-0.00236713	0.0426166	0.898231	0.994564
EUR	AUD	sense organs	365.1	Open-angle glaucoma	147	0.0112334	0.00565259	0.0915169	0.886906	1.0131
EUR	AUD	sense organs	366	Cataract	877	0.0670182	0.0275638	0.0351464	0.0709469	1.06553
EUR	AUD	sense organs	366.2	Senile cataract	1479	0.113022	0.00987809	0.0282434	0.420632	1.02301
EUR	AUD	sense organs	367	Disorders of refraction and accommodation; blindness and low vision	291	0.0222375	0.0251275	0.0597655	0.333	1.05956
EUR	AUD	sense organs	367.1	Myopia	766	0.0585358	0.0136887	0.0394731	0.424579	1.03202
EUR	AUD	sense organs	367.2	Astigmatism	803	0.0613633	0.0303966	0.0388719	0.0717738	1.0725
EUR	AUD	sense organs	367.8	Hypermetropia	355	0.0271282	0.0174099	0.0594774	0.500311	1.0409
EUR	AUD	sense organs	367.9	Blindness and low vision	411	0.0314076	0.0145796	0.0514918	0.514423	1.03414
EUR	AUD	sense organs	368	Visual disturbances	1272	0.0972031	0.0237947	0.0296554	0.0646707	1.05632
EUR	AUD	sense organs	368.2	Diplopia and disorders of binocular vision	340	0.025982	-0.0336208	0.0580288	0.182179	0.925506
EUR	AUD	sense organs	368.4	Visual field defects	210	0.0160477	-0.00384119	0.0685107	0.897279	0.991194
EUR	AUD	sense organs	368.9	Subjective visual disturbances	310	0.0236894	-0.0393504	0.0562443	0.107187	0.913376
EUR	AUD	sense organs	368.91	Psychophysical visual disturbances	179	0.0136787	0.0140975	0.0737371	0.659776	1.03299
EUR	AUD	sense organs	369.2	Eye infection, viral	138	0.0105456	0.0344001	0.0776105	0.307445	1.08243
EUR	AUD	sense organs	369.5	Conjunctivitis, infectious	917	0.0700749	-0.0137691	0.034849	0.362944	0.968793
EUR	AUD	sense organs	371.21	Allergic conjunctivitis	151	0.011539	-0.0232279	0.0853983	0.531124	0.947921
EUR	AUD	sense organs	371.3	Inflammation of eyelids	729	0.0557084	-0.0135205	0.037455	0.405868	0.969348
EUR	AUD	sense organs	372	Disorders of conjunctiva	327	0.0249885	0.0131782	0.0561063	0.588626	1.03081
EUR	AUD	sense organs	374	Other disorders of eyelids	310	0.0236894	-0.0303866	0.0584485	0.231273	0.932424
EUR	AUD	sense organs	374.3	Ptosis of eyelid	209	0.0159713	-0.0502235	0.0720107	0.10829	0.890792
EUR	AUD	sense organs	374.6	Dermatochalasis	222	0.0169647	-0.0386202	0.0697073	0.202058	0.914913
EUR	AUD	sense organs	375.1	Dry eyes	1034	0.0790157	0.0112422	0.0320942	0.419915	1.02622
EUR	AUD	sense organs	378.1	Strabismus (not specified as paralytic)	147	0.0112334	-0.00854266	0.0884066	0.823927	0.980522
EUR	AUD	sense organs	379	Other disorders of eye	283	0.0216262	-0.0235226	0.0620107	0.382422	0.947278
EUR	AUD	sense organs	379.2	Disorders of vitreous body	797	0.0609048	0.00870498	0.0374361	0.592361	1.02025
EUR	AUD	sense organs	379.9	Pain, swelling or discharge of eye	422	0.0322482	0.0304813	0.0495506	0.156645	1.07271
EUR	AUD	sense organs	380.1	Otitis externa	674	0.0515054	-0.0239489	0.0405023	0.173352	0.946349
EUR	AUD	sense organs	380.4	Impacted cerumen	996	0.0761119	0.00858302	0.0316748	0.532668	1.01996
EUR	AUD	sense organs	381.1	Otitis media	388	0.02965	-0.0434223	0.054274	0.0654456	0.904852
EUR	AUD	sense organs	381.11	Suppurative and unspecified otitis media	703	0.0537215	-0.0205821	0.0391856	0.226499	0.953713
EUR	AUD	sense organs	381.2	Eustachian tube disorders	520	0.0397371	-0.0425681	0.0461179	0.0335573	0.906634
EUR	AUD	sense organs	382	Otalgia	951	0.0726731	-0.0174979	0.034242	0.239342	0.960511
EUR	AUD	sense organs	386.2	Peripheral or central vertigo	441	0.0337001	0.000391317	0.0468609	0.984659	1.0009
EUR	AUD	sense organs	386.9	Dizziness and giddiness (Light-headedness and vertigo)	3171	0.24232	-0.00783983	0.0186365	0.332729	0.98211
EUR	AUD	sense organs	388	Other disorders of ear	199	0.0152071	-0.036518	0.0768193	0.273695	0.919352
EUR	AUD	sense organs	389	Hearing loss	1281	0.0978909	-0.027511	0.0285805	0.0266627	0.938618
EUR	AUD	sense organs	389.1	Sensorineural hearing loss	1107	0.0845942	-0.0214431	0.0319051	0.121732	0.951825
EUR	AUD	sense organs	389.4	Tinnitus	832	0.0635794	-0.0156967	0.0352145	0.304718	0.964502
EUR	AUD	circulatory system	394	Rheumatic disease of the heart valves	225	0.0171939	0.0249049	0.0741766	0.439466	1.05902
EUR	AUD	circulatory system	394.1	Mitral valve stenosis and aortic valve stenosis	133	0.0101635	0.019248	0.0936539	0.636047	1.04532
EUR	AUD	circulatory system	394.2	Mitral valve disease	152	0.0116155	-0.0150238	0.0917734	0.706213	0.965998
EUR	AUD	circulatory system	394.7	Disease of tricuspid valve	254	0.0194101	-0.0276758	0.0655065	0.330644	0.938262
EUR	AUD	circulatory system	395.1	Nonrheumatic mitral valve disorders	770	0.0588415	0.00277086	0.0382809	0.867632	1.0064
EUR	AUD	circulatory system	395.2	Nonrheumatic aortic valve disorders	567	0.0433287	0.030411	0.044992	0.119621	1.07253
EUR	AUD	circulatory system	395.3	Nonrheumatic tricuspid valve disorders	280	0.0213969	0.0259187	0.0644163	0.354201	1.0615
EUR	AUD	circulatory system	395.6	Heart valve replaced	210	0.0160477	-0.0348169	0.0758849	0.290761	0.92296
EUR	AUD	circulatory system	396	Abnormal heart sounds	631	0.0482195	-0.00951193	0.0411281	0.594358	0.978336
EUR	AUD	circulatory system	401.1	Essential hypertension	6582	0.50298	-0.00896691	0.0130709	0.114195	0.979565
EUR	AUD	circulatory system	401.2	Hypertensive heart and/or renal disease	461	0.0352285	0.00965675	0.047166	0.637333	1.02248
EUR	AUD	circulatory system	401.21	Hypertensive heart disease	1038	0.0793214	0.00371431	0.0327157	0.79377	1.00859
EUR	AUD	circulatory system	401.22	Hypertensive chronic kidney disease	929	0.0709919	0.00627441	0.0343847	0.674363	1.01455
EUR	AUD	circulatory system	401.3	Other hypertensive complications	367	0.0280452	0.0193463	0.058415	0.445709	1.04555
EUR	AUD	circulatory system	411.1	Unstable angina (intermediate coronary syndrome)	286	0.0218554	0.0346497	0.0613162	0.193195	1.08305
EUR	AUD	circulatory system	411.2	Myocardial infarction	1027	0.0784808	0.00583488	0.0318461	0.673111	1.01353
EUR	AUD	circulatory system	411.3	Angina pectoris	941	0.0719089	0.0182941	0.0356136	0.236889	1.04302
EUR	AUD	circulatory system	411.4	Coronary atherosclerosis	2176	0.166285	-0.0157138	0.0228375	0.113118	0.964464
EUR	AUD	circulatory system	411.8	Other chronic ischemic heart disease, unspecified	351	0.0268226	0.0320485	0.0562425	0.189495	1.07659
EUR	AUD	circulatory system	411.9	Other acute and subacute forms of ischemic heart disease	249	0.019028	0.0350881	0.0656854	0.218696	1.08415
EUR	AUD	circulatory system	414	Other forms of chronic heart disease	469	0.0358398	0.00235305	0.048208	0.910514	1.00543
EUR	AUD	circulatory system	415.11	Pulmonary embolism and infarction, acute	599	0.0457741	-0.0226948	0.0432604	0.227063	0.949085
EUR	AUD	circulatory system	415.2	Chronic pulmonary heart disease	324	0.0247593	0.032907	0.0587761	0.197346	1.07872
EUR	AUD	circulatory system	416	Cardiomegaly	729	0.0557084	0.00490267	0.0388287	0.771255	1.01135
EUR	AUD	circulatory system	418	Nonspecific chest pain	5072	0.38759	0.00510858	0.0146521	0.422082	1.01183
EUR	AUD	circulatory system	418.1	Precordial pain	496	0.0379031	0.0139	0.0468504	0.494511	1.03252
EUR	AUD	circulatory system	420.2	Pericarditis	284	0.0217026	-0.0187478	0.0615114	0.482807	0.95775
EUR	AUD	circulatory system	420.3	Endocarditis	277	0.0211677	-0.0186724	0.0662844	0.516571	0.957916
EUR	AUD	circulatory system	425.1	Primary/intrinsic cardiomyopathies	668	0.0510469	0.0332247	0.0409744	0.0618896	1.07951
EUR	AUD	circulatory system	426	Cardiac conduction disorders	158	0.012074	0.023879	0.0946212	0.561181	1.05652
EUR	AUD	circulatory system	426.21	First degree AV block	244	0.0186459	0.0459963	0.0613079	0.0840748	1.11172
EUR	AUD	circulatory system	426.31	Right bundle branch block	430	0.0328595	-0.0248882	0.0487789	0.240061	0.944304
EUR	AUD	circulatory system	426.32	Left bundle branch block	244	0.0186459	-0.0252695	0.0683061	0.394308	0.943475
EUR	AUD	circulatory system	426.7	Abnormal electrocardiogram [ECG] [EKG]	1910	0.145958	0.00400542	0.0234863	0.694549	1.00927
EUR	AUD	circulatory system	426.8	Other cardiac conduction disorders	284	0.0217026	0.0136993	0.0610395	0.605313	1.03205
EUR	AUD	circulatory system	427.11	Paroxysmal supraventricular tachycardia	554	0.0423353	-0.0146996	0.0429954	0.43115	0.966719
EUR	AUD	circulatory system	427.12	Paroxysmal ventricular tachycardia	338	0.0258291	0.00938757	0.0553631	0.696215	1.02185
EUR	AUD	circulatory system	427.21	Atrial fibrillation	1169	0.0893321	-0.00511853	0.0306711	0.700781	0.988283
EUR	AUD	circulatory system	427.22	Atrial flutter	388	0.02965	0.0114771	0.0533085	0.62008	1.02678
EUR	AUD	circulatory system	427.3	Other specified cardiac dysrhythmias	1449	0.110729	0.0111452	0.0274988	0.350702	1.02599
EUR	AUD	circulatory system	427.42	Cardiac arrest	170	0.012991	0.0124958	0.0857432	0.737197	1.02919
EUR	AUD	circulatory system	427.5	Arrhythmia (cardiac) NOS	1087	0.0830659	0.00634804	0.0322583	0.650462	1.01472
EUR	AUD	circulatory system	427.6	Premature beats	546	0.041724	0.00354352	0.0455821	0.857937	1.00819
EUR	AUD	circulatory system	427.61	Supraventricular premature beats	246	0.0187987	0.0518906	0.0668806	0.0740173	1.12691
EUR	AUD	circulatory system	427.7	Tachycardia NOS	2457	0.187758	0.00506307	0.0209125	0.577204	1.01173
EUR	AUD	circulatory system	427.8	Sinoatrial node dysfunction (Bradycardia)	157	0.0119976	0.0336479	0.0860983	0.36819	1.08056
EUR	AUD	circulatory system	427.9	Palpitations	1722	0.131591	0.0146948	0.0251351	0.17825	1.03441
EUR	AUD	circulatory system	428.1	Congestive heart failure (CHF) NOS	1138	0.0869632	0.00148391	0.0308021	0.911673	1.00342
EUR	AUD	circulatory system	428.2	Heart failure NOS	168	0.0128381	0.1201	0.081835	0.000726848	1.31856
EUR	AUD	circulatory system	428.3	Heart failure with reduced EF [Systolic or combined heart failure]	771	0.0589179	0.0050489	0.0371322	0.754216	1.01169
EUR	AUD	circulatory system	428.4	Heart failure with preserved EF [Diastolic heart failure]	808	0.0617454	-0.00749396	0.0373573	0.64415	0.982893
EUR	AUD	circulatory system	429.2	Abnormal function study of cardiovascular system	418	0.0319425	0.0373309	0.0535796	0.108649	1.08976
EUR	AUD	circulatory system	429.3	Symptoms involving cardiovascular system	1107	0.0845942	-0.00831838	0.0320549	0.550154	0.981028
EUR	AUD	circulatory system	433.1	Occlusion and stenosis of precerebral arteries	530	0.0405013	-0.00526109	0.0460843	0.792652	0.987959
EUR	AUD	circulatory system	433.21	Cerebral artery occlusion, with cerebral infarction	576	0.0440165	0.00250633	0.0451422	0.898275	1.00579
EUR	AUD	circulatory system	433.3	Cerebral ischemia	197	0.0150543	0.00968639	0.074357	0.764212	1.02255
EUR	AUD	circulatory system	433.31	Transient cerebral ischemia	420	0.0320954	0.0186934	0.0527262	0.414298	1.04398
EUR	AUD	circulatory system	433.5	Cerebral aneurysm	137	0.0104692	0.0869243	0.0880617	0.0230356	1.22159
EUR	AUD	circulatory system	433.8	Late effects of cerebrovascular disease	318	0.0243008	0.033234	0.0593752	0.19746	1.07953
EUR	AUD	circulatory system	440	Atherosclerosis	211	0.0161241	-0.000698425	0.0784324	0.983641	0.998393
EUR	AUD	circulatory system	440.2	Atherosclerosis of the extremities	167	0.0127617	0.00737243	0.0787549	0.829338	1.01712
EUR	AUD	circulatory system	440.22	Atherosclerosis of native arteries of the extremities with intermittent claudication	131	0.0100107	0.0243047	0.0899815	0.533977	1.05756
EUR	AUD	circulatory system	440.9	Atherosclerosis of aorta	475	0.0362983	0.0176171	0.0497618	0.414968	1.0414
EUR	AUD	circulatory system	442.1	Aortic aneurysm	205	0.0156656	-0.0100884	0.0722758	0.747908	0.977038
EUR	AUD	circulatory system	443.1	Raynaud's syndrome	277	0.0211677	-0.02694	0.0593476	0.295919	0.939853
EUR	AUD	circulatory system	443.7	Peripheral angiopathy in diseases classified elsewhere	331	0.0252942	0.00580859	0.0576049	0.816397	1.01346
EUR	AUD	circulatory system	443.9	Peripheral vascular disease, unspecified	793	0.0605991	-0.00533838	0.0371045	0.740431	0.987783
EUR	AUD	circulatory system	447	Other disorders of arteries and arterioles	259	0.0197921	-0.0237737	0.0627599	0.383085	0.94673
EUR	AUD	circulatory system	447.1	Stricture of artery	140	0.0106985	0.0207369	0.0832985	0.566496	1.04891
EUR	AUD	circulatory system	447.7	Aortic ectasia	302	0.0230781	0.00632527	0.0598709	0.807801	1.01467
EUR	AUD	circulatory system	450	Noninfectious disorders of lymphatic channels	435	0.0332416	-0.0029896	0.0513879	0.893436	0.99314
EUR	AUD	circulatory system	451	Phlebitis and thrombophlebitis	287	0.0219318	0.00512839	0.0604386	0.845095	1.01188
EUR	AUD	circulatory system	452	Other venous embolism and thrombosis	505	0.0385909	-0.0322066	0.04575	0.105028	0.928525
EUR	AUD	circulatory system	452.2	Deep vein thrombosis [DVT]	790	0.0603699	-0.00990445	0.0368834	0.536363	0.977452
EUR	AUD	circulatory system	454	Varicose veins	205	0.0156656	-0.0233112	0.0759262	0.479598	0.947739
EUR	AUD	circulatory system	454.1	Varicose veins of lower extremity	368	0.0281217	0.00122428	0.0550511	0.95916	1.00282
EUR	AUD	circulatory system	454.11	Varicose veins of lower extremity, symptomtic	469	0.0358398	0.00333431	0.0461226	0.867796	1.00771
EUR	AUD	circulatory system	455	Hemorrhoids	1905	0.145575	0.00823165	0.0243471	0.436278	1.01913
EUR	AUD	circulatory system	456	Chronic venous insufficiency [CVI]	782	0.0597585	-0.0127547	0.0377837	0.43699	0.971058
EUR	AUD	circulatory system	458	Hypotension	138	0.0105456	0.00706373	0.0929764	0.861131	1.0164
EUR	AUD	circulatory system	458.1	Orthostatic hypotension	646	0.0493657	0.00887882	0.0405806	0.614407	1.02065
EUR	AUD	circulatory system	458.2	Iatrogenic hypotension	251	0.0191808	-0.00448404	0.0655784	0.874896	0.989728
EUR	AUD	circulatory system	458.9	Hypotension NOS	1606	0.122727	-0.000495722	0.025952	0.964918	0.998859
EUR	AUD	circulatory system	459.1	Hemorrhage NOS	241	0.0184166	0.039276	0.0675827	0.180845	1.09465
EUR	AUD	circulatory system	459.9	Circulatory disease NEC	521	0.0398135	0.0129839	0.0453497	0.50974	1.03035
EUR	AUD	respiratory	464	Acute sinusitis	1718	0.131285	-0.0201326	0.024494	0.0584131	0.954701
EUR	AUD	respiratory	465	Acute upper respiratory infections of multiple or unspecified sites	3093	0.236359	-0.00635754	0.0187623	0.435259	0.985468
EUR	AUD	respiratory	465.2	Acute pharyngitis	2166	0.16552	-0.00686713	0.022573	0.483622	0.984312
EUR	AUD	respiratory	465.4	Acute laryngitis and tracheitis	198	0.0151307	0.0367811	0.0745326	0.25583	1.08838
EUR	AUD	respiratory	470	Septal Deviations/Turbinate Hypertrophy	475	0.0362983	-0.000237633	0.0456545	0.990438	0.999453
EUR	AUD	respiratory	472	Chronic pharyngitis and nasopharyngitis	740	0.056549	-0.0230097	0.0372435	0.154858	0.948397
EUR	AUD	respiratory	473	Diseases of the larynx and vocal cords	289	0.0220847	-0.00107827	0.0594205	0.966671	0.99752
EUR	AUD	respiratory	473.4	Voice disturbance	526	0.0401956	-0.00760957	0.046619	0.707029	0.982631
EUR	AUD	respiratory	474.2	Chronic tonsillitis and adenoiditis	142	0.0108513	0.0892326	0.0833616	0.0137108	1.2281
EUR	AUD	respiratory	475	Chronic sinusitis	1430	0.109277	-0.0045639	0.0266618	0.693469	0.989546
EUR	AUD	respiratory	475.9	Postnasal drip	472	0.0360691	0.00121046	0.0470038	0.952716	1.00279
EUR	AUD	respiratory	476	Allergic rhinitis	2122	0.162158	-0.0110495	0.0222068	0.251917	0.974879
EUR	AUD	respiratory	477	Epistaxis or throat hemorrhage	411	0.0314076	-0.0264745	0.0527682	0.247992	0.940861
EUR	AUD	respiratory	478	Throat pain	320	0.0244536	0.0214343	0.0603716	0.413637	1.05059
EUR	AUD	respiratory	479	Other upper respiratory disease	2054	0.156962	-0.00318638	0.0232782	0.752622	0.99269
EUR	AUD	respiratory	480	Pneumonia	2114	0.161547	-0.00532732	0.0223248	0.582688	0.987808
EUR	AUD	respiratory	480.1	Bacterial pneumonia	385	0.0294208	-0.00705351	0.0502973	0.746767	0.98389
EUR	AUD	respiratory	480.11	Pneumococcal pneumonia	411	0.0314076	-0.0231727	0.0535752	0.319284	0.948041
EUR	AUD	respiratory	480.2	Viral pneumonia	174	0.0132967	-0.0469232	0.0786436	0.169488	0.897588
EUR	AUD	respiratory	481	Influenza	611	0.0466911	-0.022733	0.0410829	0.20262	0.949002
EUR	AUD	respiratory	483	Acute bronchitis and bronchiolitis	1602	0.122421	-0.0301935	0.0256787	0.00678068	0.932839
EUR	AUD	respiratory	495	Asthma	2951	0.225508	-0.0101352	0.0189591	0.218352	0.976933
EUR	AUD	respiratory	495.1	Chronic obstructive asthma	155	0.0118447	-0.00959854	0.0803207	0.783189	0.978141
EUR	AUD	respiratory	495.2	Asthma with exacerbation	1037	0.079245	-0.023234	0.0309138	0.08353	0.947908
EUR	AUD	respiratory	496	Chronic airway obstruction	2228	0.170258	0.00671997	0.0221231	0.484291	1.01559
EUR	AUD	respiratory	496.1	Emphysema	949	0.0725203	-0.0130232	0.0347549	0.388241	0.970458
EUR	AUD	respiratory	496.2	Chronic bronchitis	452	0.0345407	-0.0121801	0.0488013	0.565502	0.972344
EUR	AUD	respiratory	496.21	Obstructive chronic bronchitis	1211	0.0925416	-0.0121062	0.0290034	0.336496	0.972509
EUR	AUD	respiratory	496.3	Bronchiectasis	233	0.0178053	-0.0632272	0.0689276	0.0346729	0.864516
EUR	AUD	respiratory	497	Bronchitis	1393	0.10645	0.0064967	0.0269615	0.579007	1.01507
EUR	AUD	respiratory	498	Acute bronchospasm	244	0.0186459	-0.0225647	0.0636443	0.414289	0.949369
EUR	AUD	respiratory	501	Pneumonitis due to inhalation of food or vomitus	644	0.0492129	0.0207852	0.0418497	0.252787	1.04902
EUR	AUD	respiratory	502	Postinflammatory pulmonary fibrosis	286	0.0218554	-0.0364344	0.0631671	0.18414	0.919529
EUR	AUD	respiratory	503	Pulmonary congestion and hypostasis	438	0.0334709	0.015826	0.0519256	0.482812	1.03711
EUR	AUD	respiratory	504	Other alveolar and parietoalveolar pneumonopathy	201	0.0153599	0.00393028	0.0761952	0.905457	1.00909
EUR	AUD	respiratory	505	Other pulmonary inflamation or edema	212	0.0162005	0.0482346	0.0753095	0.140274	1.11747
EUR	AUD	respiratory	506	Empyema and pneumothorax	308	0.0235366	-0.0298183	0.062887	0.274927	0.933645
EUR	AUD	respiratory	507	Pleurisy; pleural effusion	1177	0.0899435	-0.0142553	0.0304962	0.281779	0.967709
EUR	AUD	respiratory	508	Pulmonary collapse; interstitial and compensatory emphysema	1331	0.101712	0.000791599	0.0288763	0.94967	1.00182
EUR	AUD	respiratory	509.1	Respiratory failure	1710	0.130674	-0.00843257	0.0254322	0.445183	0.980771
EUR	AUD	respiratory	509.8	Dependence on respirator [Ventilator] or supplemental oxygen	710	0.0542565	-0.0348839	0.0398652	0.043918	0.922818
EUR	AUD	respiratory	510	Other diseases of lung	750	0.0573132	0.00185321	0.0385397	0.911837	1.00428
EUR	AUD	respiratory	512.1	Wheezing	893	0.0682409	-0.0182285	0.0343624	0.221909	0.958896
EUR	AUD	respiratory	512.2	Painful respiration	1321	0.100948	0.000687239	0.0281684	0.955201	1.00158
EUR	AUD	respiratory	512.7	Shortness of breath	4429	0.338453	0.0106848	0.0156581	0.116128	1.02491
EUR	AUD	respiratory	512.8	Cough	3694	0.282286	0.00149009	0.017186	0.84176	1.00344
EUR	AUD	respiratory	512.9	Other dyspnea	3488	0.266544	-0.00292394	0.0175319	0.700962	0.99329
EUR	AUD	respiratory	513.3	Hypoventilation	182	0.013908	0.0106115	0.0803605	0.761088	1.02473
EUR	AUD	respiratory	513.31	Apnea	181	0.0138316	-0.050656	0.0754888	0.122315	0.889906
EUR	AUD	respiratory	513.4	Hyperventilation	184	0.0140608	0.0722753	0.0785448	0.034108	1.18107
EUR	AUD	respiratory	514	Abnormal findings examination of lungs	2196	0.167813	-0.000908369	0.0224948	0.925919	0.997911
EUR	AUD	respiratory	514.1	Abnormal results of function study of pulmonary system	141	0.0107749	0.0126509	0.0843863	0.729948	1.02956
EUR	AUD	respiratory	514.2	Solitary pulmonary nodule	1286	0.098273	-0.00706527	0.0280717	0.562231	0.983863
EUR	AUD	respiratory	516.1	Hemoptysis	309	0.023613	0.00609354	0.061234	0.818763	1.01413
EUR	AUD	respiratory	519.8	Other diseases of respiratory system, NEC	427	0.0326303	-0.0154592	0.0487984	0.465724	0.96503
EUR	AUD	respiratory	519.9	Symptoms involving respiratory system and other chest symptoms	362	0.0276632	-0.010263	0.0571302	0.679138	0.976646
EUR	AUD	digestive	521.1	Dental caries	933	0.0712976	-0.0036484	0.03371	0.803201	0.991634
EUR	AUD	digestive	522.5	Periapical abscess	749	0.0572367	-0.0171962	0.0377836	0.294657	0.961178
EUR	AUD	digestive	523	Gingival and periodontal diseases	232	0.0177289	0.0219194	0.068559	0.461624	1.05177
EUR	AUD	digestive	523.1	Gingivitis	149	0.0113862	0.0151969	0.0935338	0.708321	1.03561
EUR	AUD	digestive	523.31	Acute periodontitis	205	0.0156656	0.000711739	0.0735647	0.982227	1.00164
EUR	AUD	digestive	525	Other diseases of the teeth and supporting structures	1077	0.0823017	-0.0280969	0.0316319	0.0408294	0.937353
EUR	AUD	digestive	525.1	Loss of teeth or edentulism	239	0.0182638	0.0420371	0.0640484	0.130721	1.10163
EUR	AUD	digestive	526	Diseases of the jaws	342	0.0261348	0.00950727	0.0572734	0.702295	1.02213
EUR	AUD	digestive	526.41	Temporomandibular joint disorder, unspecified	206	0.015742	0.0121081	0.075123	0.710545	1.02827
EUR	AUD	digestive	527.7	Disturbance of salivary secretion	297	0.022696	-0.0152374	0.0615639	0.568743	0.965523
EUR	AUD	digestive	528	Diseases of the oral soft tissues, excluding lesions specific for gingiva and tongue	509	0.0388965	0.0163158	0.0452242	0.406135	1.03828
EUR	AUD	digestive	528.11	Stomatitis and mucositis (ulcerative)	135	0.0103164	-0.013739	0.0927348	0.733	0.96886
EUR	AUD	digestive	528.12	Oral aphthae	165	0.0126089	-0.0123159	0.0827499	0.731824	0.97204
EUR	AUD	digestive	528.3	Cellulitis and abscess of oral soft tissues	132	0.0100871	0.0116258	0.0978675	0.784448	1.02713
EUR	AUD	digestive	528.5	Diseases of lips	226	0.0172704	0.0219755	0.0723067	0.484049	1.0519
EUR	AUD	digestive	529	Diseases and other conditions of the tongue	164	0.0125325	-0.00855037	0.0775399	0.799567	0.980505
EUR	AUD	digestive	530	Diseases of esophagus	187	0.0142901	-0.00257697	0.0739309	0.93603	0.994084
EUR	AUD	digestive	530.1	Esophagitis, GERD and related diseases	410	0.0313312	0.00897544	0.0524372	0.69349	1.02088
EUR	AUD	digestive	530.11	GERD	5082	0.388354	-0.0126691	0.0148402	0.0493318	0.97125
EUR	AUD	digestive	530.12	Ulcer of esophagus	200	0.0152835	0.00412407	0.0709677	0.893555	1.00954
EUR	AUD	digestive	530.13	Barrett's esophagus	313	0.0239187	0.0195683	0.0612649	0.462062	1.04609
EUR	AUD	digestive	530.14	Reflux esophagitis	637	0.048678	-0.0087928	0.0415173	0.625794	0.979957
EUR	AUD	digestive	530.2	Esophageal bleeding (varices/hemorrhage)	497	0.0379795	0.0112581	0.0471872	0.582758	1.02626
EUR	AUD	digestive	530.3	Stricture and stenosis of esophagus	246	0.0187987	0.00717618	0.0591173	0.779855	1.01666
EUR	AUD	digestive	530.5	Disorders of esophageal motility	290	0.0221611	-0.032645	0.0598753	0.209331	0.927588
EUR	AUD	digestive	530.9	Heartburn	548	0.0418768	0.0211839	0.0442738	0.270578	1.04999
EUR	AUD	digestive	531.1	Hemorrhage from gastrointestinal ulcer	151	0.011539	0.0673727	0.0808926	0.0551433	1.16781
EUR	AUD	digestive	531.2	Gastric ulcer	345	0.0263641	0.00466145	0.0585236	0.854482	1.01079
EUR	AUD	digestive	531.3	Duodenal ulcer	152	0.0116155	-0.0153579	0.0784234	0.652046	0.965255
EUR	AUD	digestive	531.4	Peptic ulcer, site unspecified	279	0.0213205	0.00181671	0.062858	0.946941	1.00419
EUR	AUD	digestive	532	Dysphagia	1740	0.132967	0.00940434	0.0251804	0.389808	1.02189
EUR	AUD	digestive	535.1	Acute gastritis	226	0.0172704	-0.00181806	0.0693618	0.951874	0.995823
EUR	AUD	digestive	535.2	Atrophic gastritis	538	0.0411126	0.0144225	0.0435598	0.445833	1.03377
EUR	AUD	digestive	535.6	Duodenitis	240	0.0183402	-0.078176	0.068177	0.00828358	0.835265
EUR	AUD	digestive	535.8	Other specified gastritis	225	0.0171939	0.0376996	0.0668079	0.193825	1.09069
EUR	AUD	digestive	535.9	Gastritis and duodenitis, NOS	1135	0.0867339	-0.00348008	0.0296545	0.786993	0.992019
EUR	AUD	digestive	536.3	Gastroparesis	510	0.0389729	-0.0146879	0.0452554	0.454871	0.966745
EUR	AUD	digestive	536.7	Complications of gastrostomy, colostomy and enterostomy	141	0.0107749	0.0495782	0.088899	0.199096	1.12093
EUR	AUD	digestive	536.8	Dyspepsia and other specified disorders of function of stomach	423	0.0323246	0.00351548	0.0500624	0.871548	1.00813
EUR	AUD	digestive	537	Other disorders of stomach and duodenum	1004	0.0767232	0.0190742	0.0330741	0.184201	1.0449
EUR	AUD	digestive	550	Abdominal hernia	285	0.021779	-0.0092369	0.0610712	0.727644	0.978956
EUR	AUD	digestive	550.1	Inguinal hernia	536	0.0409598	0.0046522	0.0448803	0.811353	1.01077
EUR	AUD	digestive	550.2	Diaphragmatic hernia	1268	0.0968974	0.00242872	0.0291472	0.847847	1.00561
EUR	AUD	digestive	550.4	Umbilical hernia	495	0.0378267	-0.00505884	0.0471349	0.804808	0.988419
EUR	AUD	digestive	550.5	Ventral hernia	531	0.0405777	-0.00995699	0.0432777	0.596278	0.977334
EUR	AUD	digestive	550.6	Incisional hernia	278	0.0212441	0.00529755	0.0593678	0.837208	1.01227
EUR	AUD	digestive	555.1	Regional enteritis	268	0.0204799	0.00999882	0.0568454	0.685468	1.02329
EUR	AUD	digestive	555.2	Ulcerative colitis	228	0.0174232	-0.00619592	0.0705572	0.839761	0.985835
EUR	AUD	digestive	557	Intestinal malabsorption (non-celiac)	286	0.0218554	-0.025878	0.0595525	0.317037	0.942154
EUR	AUD	digestive	558	Noninfectious gastroenteritis	1723	0.131667	-0.0107684	0.0247309	0.316057	0.97551
EUR	AUD	digestive	560.1	Paralytic ileus	329	0.0251414	0.000214066	0.0561479	0.992996	1.00049
EUR	AUD	digestive	560.2	Impaction of intestine	211	0.0161241	0.0206661	0.0696548	0.494505	1.04874
EUR	AUD	digestive	560.4	Other intestinal obstruction	216	0.0165062	0.0426761	0.0691615	0.155372	1.10326
EUR	AUD	digestive	561	Symptoms involving digestive system	1129	0.0862754	-0.00551504	0.0311405	0.683426	0.987381
EUR	AUD	digestive	562.1	Diverticulosis	1653	0.126318	0.00379563	0.0260562	0.737309	1.00878
EUR	AUD	digestive	562.2	Diverticulitis	443	0.033853	0.0225586	0.0482301	0.281486	1.05332
EUR	AUD	digestive	564	Functional digestive disorders	305	0.0233074	0.0619089	0.0639929	0.0259073	1.15321
EUR	AUD	digestive	564.1	Irritable Bowel Syndrome	962	0.0735137	0.00199209	0.0325075	0.887787	1.0046
EUR	AUD	digestive	565	Anal and rectal conditions	766	0.0585358	-0.00622981	0.0366481	0.69549	0.985758
EUR	AUD	digestive	565.1	Anal and rectal polyp	275	0.0210148	0.0697534	0.0645645	0.0128595	1.17423
EUR	AUD	digestive	567	Peritonitis and retroperitoneal infections	296	0.0226196	-0.00731686	0.0533653	0.752226	0.983293
EUR	AUD	digestive	568.1	Peritoneal adhesions (postoperative) (postinfection)	249	0.019028	0.0221167	0.063117	0.419755	1.05224
EUR	AUD	digestive	569	Other disorders of intestine	758	0.0579245	0.00783586	0.0378801	0.633853	1.01821
EUR	AUD	digestive	569.2	Gastrointestinal complications	340	0.025982	-0.0392035	0.053848	0.0936652	0.913685
EUR	AUD	digestive	571.5	Other chronic nonalcoholic liver disease	1921	0.146798	-0.0119623	0.0237022	0.245195	0.972832
EUR	AUD	digestive	571.51	Cirrhosis of liver without mention of alcohol	832	0.0635794	0.0123883	0.0362498	0.431338	1.02894
EUR	AUD	digestive	571.8	Liver abscess and sequelae of chronic liver disease	355	0.0271282	-0.00639375	0.0578428	0.799094	0.985386
EUR	AUD	digestive	571.81	Portal hypertension	409	0.0312548	-0.00659379	0.05217	0.771032	0.984932
EUR	AUD	digestive	572	Ascites (non malignant)	635	0.0485251	0.0138865	0.0417738	0.444016	1.03249
EUR	AUD	digestive	573	Other disorders of liver	981	0.0749656	0.00683595	0.0335191	0.638645	1.01586
EUR	AUD	digestive	573.3	Hepatomegaly	523	0.0399664	-0.0103904	0.0449959	0.594925	0.976359
EUR	AUD	digestive	573.4	Acute and subacute necrosis of liver	221	0.0168883	0.0217959	0.0700652	0.473814	1.05147
EUR	AUD	digestive	573.5	Jaundice (not of newborn)	207	0.0158184	0.0273633	0.0732195	0.389507	1.06503
EUR	AUD	digestive	573.6	Nonspecific elevation of levels of transaminase or lactic acid dehydrogenase [LDH]	622	0.0475317	0.00586001	0.0404473	0.738682	1.01358
EUR	AUD	digestive	573.7	Abnormal results of function study of liver	665	0.0508177	-0.00896044	0.0421848	0.624778	0.979579
EUR	AUD	digestive	574.1	Cholelithiasis	694	0.0530338	0.0145703	0.0389641	0.38922	1.03412
EUR	AUD	digestive	574.12	Cholelithiasis with other cholecystitis	152	0.0116155	-0.017907	0.0889273	0.642889	0.959606
EUR	AUD	digestive	574.2	Calculus of bile duct	214	0.0163534	0.00644322	0.07242	0.83768	1.01495
EUR	AUD	digestive	574.3	Cholecystitis without cholelithiasis	276	0.0210912	-0.0115501	0.0633788	0.674761	0.973755
EUR	AUD	digestive	575.2	Obstruction of bile duct	152	0.0116155	-0.0308682	0.0848377	0.402146	0.931391
EUR	AUD	digestive	575.7	Other disorders of gallbladder	356	0.0272046	-0.0142904	0.0525429	0.531153	0.967631
EUR	AUD	digestive	575.8	Other disorders of biliary tract	479	0.036604	0.0579758	0.0477024	0.00513434	1.14281
EUR	AUD	digestive	575.9	Nonspecific abnormal findings on radiological and other examination of biliary tract	214	0.0163534	-0.0241778	0.071708	0.437535	0.94585
EUR	AUD	digestive	577	Diseases of pancreas	447	0.0341586	0.00565095	0.0497483	0.793666	1.0131
EUR	AUD	digestive	577.1	Acute pancreatitis	222	0.0169647	0.0561521	0.0677771	0.0564365	1.13803
EUR	AUD	digestive	577.2	Chronic pancreatitis	359	0.0274339	0.0125362	0.0541023	0.593662	1.02929
EUR	AUD	digestive	577.3	Cyst and pseudocyst of pancreas	236	0.0180345	0.00633738	0.0672746	0.828281	1.0147
EUR	AUD	digestive	578.1	Hematemesis	467	0.035687	0.00134071	0.0479382	0.948654	1.00309
EUR	AUD	digestive	578.2	Blood in stool	1018	0.0777931	0.00929553	0.0325485	0.510799	1.02163
EUR	AUD	digestive	578.8	Hemorrhage of rectum and anus	884	0.0675531	0.00426574	0.0339405	0.772279	1.00987
EUR	AUD	digestive	578.9	Hemorrhage of gastrointestinal tract	660	0.0504356	-0.00232943	0.0404929	0.89462	0.994651
EUR	AUD	digestive	579	Other symptoms involving abdomen and pelvis	527	0.040272	0.0275728	0.0445125	0.153778	1.06555
EUR	AUD	digestive	579.2	Splenomegaly	496	0.0379031	0.015008	0.0487489	0.478396	1.03516
EUR	AUD	digestive	579.8	Nonspecific abnormal findings in stool contents	689	0.0526517	0.018264	0.0397484	0.290048	1.04295
EUR	AUD	genitourinary	585.1	Acute renal failure	2277	0.174003	0.000288601	0.0216032	0.97546	1.00066
EUR	AUD	genitourinary	585.2	Renal failure NOS	174	0.0132967	-0.00243369	0.0807424	0.944669	0.994412
EUR	AUD	genitourinary	585.3	Chronic renal failure [CKD]	1118	0.0854348	0.00354956	0.0307277	0.790249	1.00821
EUR	AUD	genitourinary	585.31	Renal dialysis	221	0.0168883	-0.0325238	0.0689458	0.277391	0.927847
EUR	AUD	genitourinary	585.32	End stage renal disease	204	0.0155892	-0.023988	0.0798918	0.489337	0.946263
EUR	AUD	genitourinary	585.33	Chronic Kidney Disease, Stage III	618	0.047226	0.0187121	0.0422656	0.308006	1.04403
EUR	AUD	genitourinary	585.34	Chronic Kidney Disease, Stage IV	214	0.0163534	0.0055255	0.0731111	0.861848	1.0128
EUR	AUD	genitourinary	585.4	Chronic kidney disease, Stage I or II	409	0.0312548	-0.00905617	0.0522592	0.689876	0.979363
EUR	AUD	genitourinary	586	Other disorders of the kidney and ureters	949	0.0725203	-0.00924877	0.0343417	0.535178	0.978929
EUR	AUD	genitourinary	586.2	Cyst of kidney, acquired	626	0.0478374	0.0207381	0.040886	0.242842	1.04891
EUR	AUD	genitourinary	586.4	Stricture/obstruction of ureter	397	0.0303378	0.0159473	0.0499967	0.462675	1.0374
EUR	AUD	genitourinary	588.2	Secondary hyperparathyroidism (of renal origin)	144	0.0110041	0.0213411	0.089148	0.581487	1.05037
EUR	AUD	genitourinary	589	Abnormal results of function study of kidney	134	0.01024	-0.0180197	0.0889978	0.641063	0.959357
EUR	AUD	genitourinary	590	Pyelonephritis	671	0.0512762	-0.0273561	0.0409208	0.123729	0.938953
EUR	AUD	genitourinary	591	Urinary tract infection	2906	0.222069	0.00690534	0.0193325	0.410816	1.01603
EUR	AUD	genitourinary	592.1	Cystitis	489	0.0373682	-0.012703	0.0480836	0.542982	0.971174
EUR	AUD	genitourinary	592.11	Acute cystitis	1056	0.0806969	0.00126747	0.0314683	0.926108	1.00292
EUR	AUD	genitourinary	593	Hematuria	1170	0.0894085	-0.00208381	0.0311765	0.877686	0.995213
EUR	AUD	genitourinary	593.1	Gross hematuria	422	0.0322482	-0.00886783	0.051229	0.690202	0.979788
EUR	AUD	genitourinary	593.2	Microscopic hematuria	172	0.0131438	-0.011608	0.0872041	0.759221	0.973626
EUR	AUD	genitourinary	594.1	Calculus of kidney	1148	0.0877273	-0.0377024	0.0293259	0.00307362	0.916849
EUR	AUD	genitourinary	594.3	Calculus of ureter	309	0.023613	-0.0425056	0.051753	0.0586039	0.906764
EUR	AUD	genitourinary	594.8	Renal colic	154	0.0117683	-0.105688	0.0765275	0.00147295	0.783993
EUR	AUD	genitourinary	595	Hydronephrosis	431	0.032936	-0.0227745	0.0482485	0.27709	0.948911
EUR	AUD	genitourinary	596	Other disorders of bladder	404	0.0308727	-0.015441	0.0547668	0.516213	0.96507
EUR	AUD	genitourinary	596.5	Functional disorders of bladder	606	0.046309	0.0260023	0.0427957	0.161804	1.0617
EUR	AUD	genitourinary	599	Other symptoms/disorders or the urinary system	268	0.0204799	0.0238161	0.064894	0.398084	1.05637
EUR	AUD	genitourinary	599.1	Urinary obstruction	154	0.0117683	-0.0812289	0.0847433	0.0273074	0.829413
EUR	AUD	genitourinary	599.2	Retention of urine	1069	0.0816904	-0.00197058	0.0322247	0.888023	0.995473
EUR	AUD	genitourinary	599.3	Dysuria	2272	0.173621	0.00954283	0.0221527	0.321248	1.02222
EUR	AUD	genitourinary	599.4	Urinary incontinence	1430	0.109277	-0.0215018	0.0282285	0.0794491	0.951696
EUR	AUD	genitourinary	599.5	Frequency of urination and polyuria	1997	0.152606	-0.000533213	0.0239163	0.959058	0.998773
EUR	AUD	genitourinary	599.8	Other symptoms involving urinary system	1024	0.0782516	0.0115554	0.0327002	0.415833	1.02696
EUR	AUD	genitourinary	599.9	Other abnormality of urination	1004	0.0767232	-0.0170255	0.0337897	0.245968	0.961556
EUR	AUD	genitourinary	600	Hyperplasia of prostate	1129	0.0862754	-0.00764238	0.0329738	0.593567	0.982557
EUR	AUD	genitourinary	604	Disorders of penis	157	0.0119976	0.00168586	0.083619	0.962973	1.00389
EUR	AUD	genitourinary	605	Erectile dysfunction [ED]	799	0.0610576	0.00314665	0.0366504	0.843288	1.00727
EUR	AUD	genitourinary	608	Other disorders of male genital organs	375	0.0286566	0.00872845	0.0512905	0.695172	1.0203
EUR	AUD	genitourinary	610.1	Cystic mastopathy	312	0.0238423	-0.0145482	0.0601483	0.577574	0.967056
EUR	AUD	genitourinary	611.1	Abnormal mammogram	1053	0.0804677	0.0120768	0.0334337	0.40556	1.0282
EUR	AUD	genitourinary	611.3	Lump or mass in breast	429	0.0327831	0.0359277	0.0523447	0.114011	1.08624
EUR	AUD	genitourinary	612.2	Hypertrophy of breast (Gynecomastia)	183	0.0139844	-0.0223953	0.0809067	0.523887	0.94974
EUR	AUD	genitourinary	613.5	Mastodynia	557	0.0425646	-0.0307544	0.0441099	0.108403	0.931635
EUR	AUD	genitourinary	613.7	Other signs and symptoms in breast	233	0.0178053	-0.0346268	0.0679827	0.240871	0.923365
EUR	AUD	genitourinary	613.8	Other specified disorders of breast	314	0.0239951	0.00394344	0.0589728	0.877632	1.00912
EUR	AUD	genitourinary	614.52	Vaginitis and vulvovaginitis	842	0.0643436	-0.00280878	0.0352332	0.854358	0.993553
EUR	AUD	genitourinary	615	Endometriosis	253	0.0193336	-0.0132475	0.0663801	0.645855	0.969957
EUR	AUD	genitourinary	618.1	Prolapse of vaginal walls	230	0.017576	-0.0737298	0.0687601	0.013549	0.84386
EUR	AUD	genitourinary	619	Noninflammatory female genital disorders	224	0.0171175	0.0169773	0.0668699	0.558821	1.03987
EUR	AUD	genitourinary	619.1	Noninflammatory disorders of ovary, fallopian tube, and broad ligament	168	0.0128381	-0.018711	0.0777291	0.579388	0.957831
EUR	AUD	genitourinary	619.2	Disorders of uterus, NEC	157	0.0119976	0.0160603	0.0938014	0.693404	1.03767
EUR	AUD	genitourinary	619.3	Noninflammatory disorders of cervix	142	0.0108513	-0.0590623	0.089127	0.127043	0.872846
EUR	AUD	genitourinary	619.4	Noninflammatory disorders of vagina	1000	0.0764175	0.0240527	0.0330594	0.0938816	1.05695
EUR	AUD	genitourinary	619.5	Noninflammatory disorders of vulva and perineum	265	0.0202506	0.0180908	0.0645176	0.518507	1.04254
EUR	AUD	genitourinary	623	Hypertrophy of female genital organs	206	0.015742	0.0148198	0.0657124	0.603559	1.03471
EUR	AUD	genitourinary	624	Symptoms involving female genital tract	236	0.0180345	0.03638	0.0676991	0.215955	1.08738
EUR	AUD	genitourinary	624.9	stress incontinence, female	482	0.0368333	-0.0435614	0.0460843	0.0295158	0.904563
EUR	AUD	genitourinary	625	Pain and other symptoms associated with female genital organs	540	0.0412655	-0.0195758	0.0434065	0.299066	0.955926
EUR	AUD	genitourinary	626	Disorders of menstruation and other abnormal bleeding from female genital tract	573	0.0437873	0.0124574	0.0423748	0.498457	1.0291
EUR	AUD	genitourinary	626.1	Irregular menstrual cycle/bleeding	242	0.018493	-0.00121357	0.0642036	0.965284	0.99721
EUR	AUD	genitourinary	626.11	Absent or infrequent menstruation	423	0.0323246	-0.00518803	0.0527383	0.820803	0.988125
EUR	AUD	genitourinary	626.12	Excessive or frequent menstruation	404	0.0308727	0.0177114	0.0510635	0.42449	1.04163
EUR	AUD	genitourinary	626.13	Irregular menstrual cycle	481	0.0367568	0.00565165	0.0471168	0.782399	1.0131
EUR	AUD	genitourinary	626.14	Irregular menstrual bleeding	204	0.0155892	-0.00362644	0.0733135	0.909319	0.991685
EUR	AUD	genitourinary	626.2	Dysmenorrhea	254	0.0194101	-0.028944	0.0641664	0.298971	0.935526
EUR	AUD	genitourinary	627	Menopausal and postmenopausal disorders	148	0.0113098	-0.0205324	0.0862483	0.583583	0.953822
EUR	AUD	genitourinary	627.1	Postmenopausal bleeding	316	0.0241479	-0.0235736	0.0581537	0.350617	0.947167
EUR	AUD	genitourinary	627.2	Symptomatic menopause	724	0.0553263	-0.0273432	0.0385575	0.102492	0.938981
EUR	AUD	genitourinary	627.3	Postmenopausal atrophic vaginitis	478	0.0365276	0.00203026	0.0473779	0.921399	1.00469
EUR	AUD	genitourinary	627.5	Premature menopause and other ovarian failure	181	0.0138316	-0.0190702	0.0797112	0.58172	0.957039
EUR	AUD	genitourinary	628	Ovarian cyst	420	0.0320954	-0.0200607	0.0453258	0.308156	0.954859
EUR	AUD	pregnancy complications	636	Early or threatened labor; hemorrhage in early pregnancy	132	0.0100871	0.0230074	0.101674	0.602336	1.0544
EUR	AUD	pregnancy complications	642	Hypertension complicating pregnancy, childbirth, and the puerperium	133	0.0101635	-0.0173855	0.096372	0.677859	0.960759
EUR	AUD	pregnancy complications	644	Anemia during pregnancy	137	0.0104692	0.00528232	0.0873453	0.889251	1.01224
EUR	AUD	pregnancy complications	646	Other complications of pregnancy NEC	408	0.0311784	-0.00697415	0.0548187	0.769568	0.98407
EUR	AUD	pregnancy complications	647	Infectious and parasitic complications affecting pregnancy	200	0.0152835	-0.0187609	0.0776644	0.57806	0.957721
EUR	AUD	pregnancy complications	649	Other conditions or status of the mother complicating pregnancy, childbirth, or the puerperium	417	0.0318661	-0.0160997	0.053443	0.487898	0.963608
EUR	AUD	pregnancy complications	649.1	Diabetes or abnormal glucose tolerance complicating pregnancy	132	0.0100871	-0.0126286	0.0859461	0.735112	0.97134
EUR	AUD	pregnancy complications	654	Other and unspecified complications of birth; puerperium affecting management of mother	138	0.0105456	0.00660236	0.081446	0.851929	1.01532
EUR	AUD	pregnancy complications	655	Known or suspected fetal abnormality affecting management of mother	272	0.0207856	-0.0193208	0.0606938	0.463567	0.956487
EUR	AUD	dermatologic	681	Superficial cellulitis and abscess	1990	0.152071	-0.00706055	0.0236203	0.491273	0.983874
EUR	AUD	dermatologic	681.1	Cellulitis and abscess of fingers/toes	811	0.0619746	0.000162716	0.0361833	0.991738	1.00037
EUR	AUD	dermatologic	681.2	Cellulitis and abscess of face/neck	569	0.0434816	-0.0145993	0.0434713	0.439348	0.966943
EUR	AUD	dermatologic	681.3	Cellulitis and abscess of arm/hand	1242	0.0949106	-0.0141646	0.0290338	0.261288	0.967911
EUR	AUD	dermatologic	681.5	Cellulitis and abscess of leg, except foot	1952	0.149167	0.0128584	0.0239468	0.216314	1.03005
EUR	AUD	dermatologic	681.6	Cellulitis and abscess of foot, toe	257	0.0196393	0.00858102	0.0682165	0.772088	1.01996
EUR	AUD	dermatologic	681.7	Cellulitis and abscess of trunk	843	0.06442	-0.00317342	0.0351158	0.835162	0.99272
EUR	AUD	dermatologic	686	Other local infections of skin and subcutaneous tissue	1012	0.0773346	0.0119287	0.0312615	0.37961	1.02785
EUR	AUD	dermatologic	686.1	Carbuncle and furuncle	284	0.0217026	0.0107329	0.0620222	0.690291	1.02502
EUR	AUD	dermatologic	686.2	Impetigo	204	0.0155892	0.0299156	0.0719706	0.338515	1.07131
EUR	AUD	dermatologic	687	Symptoms affecting skin	519	0.0396607	-0.0197112	0.0440727	0.303096	0.955628
EUR	AUD	dermatologic	687.1	Rash and other nonspecific skin eruption	2335	0.178435	0.00479358	0.0213074	0.604445	1.0111
EUR	AUD	dermatologic	687.3	Changes in skin texture	227	0.0173468	0.0256291	0.0729053	0.418257	1.06079
EUR	AUD	dermatologic	687.4	Disturbance of skin sensation	2927	0.223674	-0.013569	0.0194055	0.107387	0.969239
EUR	AUD	dermatologic	689	Disorder of skin and subcutaneous tissue NOS	1917	0.146492	-0.00998987	0.0238546	0.334905	0.97726
EUR	AUD	dermatologic	690.1	Seborrheic dermatitis	550	0.0420297	0.00865704	0.0435131	0.646877	1.02013
EUR	AUD	dermatologic	691	Congenital anomalies of skin	135	0.0103164	0.0153642	0.102329	0.729551	1.03601
EUR	AUD	dermatologic	694.2	Other dyschromia	1260	0.0962861	0.00693437	0.028949	0.581253	1.0161
EUR	AUD	dermatologic	695.3	Rosacea	433	0.0330888	0.0224426	0.0493174	0.294721	1.05303
EUR	AUD	dermatologic	695.42	Systemic lupus erythematosus	198	0.0151307	0.0466176	0.0718941	0.135427	1.11331
EUR	AUD	dermatologic	695.7	Prurigo and Lichen	286	0.0218554	-0.0392388	0.0637232	0.156231	0.913611
EUR	AUD	dermatologic	695.8	Other specified erythematous conditions	481	0.0367568	-0.0278785	0.0470143	0.172132	0.937824
EUR	AUD	dermatologic	695.9	Unspecified erythematous condition	370	0.0282745	-0.00172906	0.0571305	0.944442	0.996027
EUR	AUD	dermatologic	696.41	Psoriasis vulgaris	495	0.0378267	-0.00127824	0.0480478	0.951155	0.997061
EUR	AUD	dermatologic	696.42	Psoriatic arthropathy	147	0.0112334	-0.0580907	0.0883525	0.130046	0.874801
EUR	AUD	dermatologic	698	Pruritus and related conditions	1135	0.0867339	-0.0144223	0.0313582	0.289595	0.967337
EUR	AUD	dermatologic	700	Corns and callosities	548	0.0418768	-0.013024	0.0465368	0.519308	0.970456
EUR	AUD	dermatologic	701	Other hypertrophic and atrophic conditions of skin	763	0.0583066	-0.0317133	0.0377131	0.0528349	0.92958
EUR	AUD	dermatologic	701.1	Keratoderma, acquired	166	0.0126853	-0.00589825	0.0825559	0.86933	0.986511
EUR	AUD	dermatologic	701.2	Scar conditions and fibrosis of skin	518	0.0395843	0.0104666	0.0459053	0.599582	1.02439
EUR	AUD	dermatologic	702.1	Actinic keratosis	944	0.0721382	0.0167099	0.0337869	0.254794	1.03923
EUR	AUD	dermatologic	702.2	Seborrheic keratosis	1613	0.123262	0.00583873	0.0263487	0.609882	1.01353
EUR	AUD	dermatologic	703	Diseases of nail, NOS	613	0.046844	-0.0240057	0.0424321	0.192687	0.946225
EUR	AUD	dermatologic	703.1	Ingrowing nail	472	0.0360691	-0.00834283	0.050109	0.701449	0.980973
EUR	AUD	dermatologic	704	Diseases of hair and hair follicles	476	0.0363748	0.00153886	0.0486227	0.941906	1.00355
EUR	AUD	dermatologic	704.1	Alopecia	469	0.0358398	-0.0299758	0.0482889	0.152903	0.933306
EUR	AUD	dermatologic	704.8	Other specified diseases of hair and hair follicles	407	0.0311019	-0.0177735	0.0508741	0.421144	0.959901
EUR	AUD	dermatologic	705.3	Hidradenitis	143	0.0109277	-0.0121683	0.0848952	0.741372	0.97237
EUR	AUD	dermatologic	705.8	Hyperhidrosis	666	0.0508941	0.00434204	0.0392625	0.798999	1.01005
EUR	AUD	dermatologic	706.1	Acne	546	0.041724	0.00456347	0.0454454	0.817146	1.01056
EUR	AUD	dermatologic	706.2	Sebaceous cyst	928	0.0709155	0.0150675	0.0332034	0.296069	1.0353
EUR	AUD	dermatologic	706.8	Other specified diseases of sebaceous glands	586	0.0447807	-0.0213058	0.0440548	0.265461	0.952126
EUR	AUD	dermatologic	707.1	Decubitus ulcer	370	0.0282745	0.0151612	0.0563288	0.535421	1.03553
EUR	AUD	dermatologic	707.2	Chronic ulcer of leg or foot	765	0.0584594	0.0157583	0.038489	0.345817	1.03695
EUR	AUD	dermatologic	707.3	Chronic ulcer of unspecified site	352	0.026899	0.0285066	0.056984	0.249369	1.06784
EUR	AUD	dermatologic	709.2	Sicca syndrome	295	0.0225432	-0.0489544	0.0592163	0.0569678	0.893399
EUR	AUD	musculoskeletal	710.11	Acute osteomyelitis	241	0.0184166	0.0577395	0.0666265	0.0459935	1.14219
EUR	AUD	musculoskeletal	710.12	Chronic osteomyelitis	192	0.0146722	0.0072971	0.0734922	0.81916	1.01694
EUR	AUD	musculoskeletal	710.19	Unspecified osteomyelitis	513	0.0392022	-0.00678919	0.0452026	0.729466	0.984489
EUR	AUD	musculoskeletal	711.1	Pyogenic arthritis	275	0.0210148	-0.0318915	0.0642045	0.252733	0.929198
EUR	AUD	musculoskeletal	714	Rheumatoid arthritis and other inflammatory polyarthropathies	265	0.0202506	-0.0115824	0.063166	0.67287	0.973683
EUR	AUD	musculoskeletal	714.1	Rheumatoid arthritis	557	0.0425646	-0.00895155	0.0441783	0.640817	0.979599
EUR	AUD	musculoskeletal	715	Other inflammatory spondylopathies	240	0.0183402	-0.0505448	0.0629208	0.0643592	0.890134
EUR	AUD	musculoskeletal	715.1	Sacroiliitis NEC	377	0.0288094	-0.00695889	0.0554288	0.772519	0.984104
EUR	AUD	musculoskeletal	716	Other arthropathies	132	0.0100871	-0.0519435	0.094675	0.206476	0.887272
EUR	AUD	musculoskeletal	716.9	Arthropathy NOS	1105	0.0844414	-0.0172655	0.0319607	0.213543	0.961025
EUR	AUD	musculoskeletal	720	Spinal stenosis	1255	0.095904	-0.0237794	0.030026	0.0682196	0.946718
EUR	AUD	musculoskeletal	720.1	Spinal stenosis of lumbar region	701	0.0535687	0.0170084	0.038336	0.306981	1.03994
EUR	AUD	musculoskeletal	721.1	Spondylosis without myelopathy	2828	0.216109	0.00442491	0.0202651	0.615125	1.01024
EUR	AUD	musculoskeletal	721.2	Spondylosis with myelopathy	238	0.0181874	0.0190063	0.0674557	0.516483	1.04474
EUR	AUD	musculoskeletal	721.8	Other allied disorders of spine	279	0.0213205	-0.0476417	0.0633889	0.0835282	0.896104
EUR	AUD	musculoskeletal	722.1	Displacement of intervertebral disc	1149	0.0878038	0.00741444	0.0310915	0.582936	1.01722
EUR	AUD	musculoskeletal	722.6	Degeneration of intervertebral disc	2047	0.156427	-0.00294012	0.0231991	0.770427	0.993253
EUR	AUD	musculoskeletal	722.8	Postlaminectomy syndrome	320	0.0244536	-0.00436447	0.0613579	0.8699	0.990001
EUR	AUD	musculoskeletal	722.9	Other and unspecified disc disorder	551	0.0421061	0.0211321	0.0442746	0.271762	1.04986
EUR	AUD	musculoskeletal	723	Other disorders of cervical region	312	0.0238423	-0.0152895	0.0591792	0.551915	0.965407
EUR	AUD	musculoskeletal	723.1	Torticollis	156	0.0119211	-0.00489598	0.0869971	0.896896	0.98879
EUR	AUD	musculoskeletal	724.1	Disorders of sacrum	922	0.070457	0.00760122	0.0345496	0.612443	1.01766
EUR	AUD	musculoskeletal	724.2	Disorders of coccyx	815	0.0622803	0.00966155	0.0360817	0.537525	1.0225
EUR	AUD	musculoskeletal	724.8	Other symptoms referable to back	499	0.0381324	-0.0210159	0.046857	0.301728	0.952761
EUR	AUD	musculoskeletal	724.9	Other unspecified back disorders	353	0.0269754	-0.0144012	0.0565096	0.557337	0.967384
EUR	AUD	musculoskeletal	726	Peripheral enthesopathies and allied syndromes	1559	0.119135	0.012589	0.0272147	0.286818	1.02941
EUR	AUD	musculoskeletal	726.1	Enthesopathy	1974	0.150848	-0.0216538	0.0236002	0.0346278	0.951363
EUR	AUD	musculoskeletal	726.2	Synoviopathy	307	0.0234602	-0.0378832	0.062096	0.160096	0.916467
EUR	AUD	musculoskeletal	726.3	Bursitis	513	0.0392022	0.0026951	0.0449411	0.890173	1.00622
EUR	AUD	musculoskeletal	726.4	Calcaneal spur; Exostosis NOS	302	0.0230781	-0.0442054	0.0540297	0.0595781	0.903222
EUR	AUD	musculoskeletal	727	Other disorders of synovium, tendon, and bursa	610	0.0466147	0.0267686	0.0409309	0.132099	1.06358
EUR	AUD	musculoskeletal	727.1	Synovitis and tenosynovitis	1095	0.0836772	-0.000653555	0.0310329	0.961324	0.998496
EUR	AUD	musculoskeletal	727.2	Bursitis disorders	135	0.0103164	0.039421	0.0872772	0.298329	1.09502
EUR	AUD	musculoskeletal	727.4	Ganglion and cyst of synovium, tendon, and bursa	398	0.0304142	-0.0314847	0.0502886	0.149415	0.930069
EUR	AUD	musculoskeletal	727.5	Rupture of synovium	226	0.0172704	-0.0769576	0.0717795	0.0135608	0.837611
EUR	AUD	musculoskeletal	727.6	Rupture of tendon, nontraumatic	265	0.0202506	0.0625048	0.0668902	0.0314271	1.15479
EUR	AUD	musculoskeletal	728.7	Fasciitis	686	0.0524224	-0.0231569	0.0404087	0.186989	0.948076
EUR	AUD	musculoskeletal	729	Other disorders of soft tissues	2574	0.196699	-0.00219176	0.020506	0.805598	0.994966
EUR	AUD	musculoskeletal	731	Osteitis deformans and osteopathies associated with other disorders classified elsewhere	169	0.0129146	0.039931	0.086194	0.2861	1.0963
EUR	AUD	musculoskeletal	733	Other disorders of bone and cartilage	1744	0.133272	-0.00176369	0.0256479	0.87419	0.995947
EUR	AUD	musculoskeletal	733.4	Aseptic necrosis of bone	241	0.0184166	-0.0035345	0.0663466	0.902371	0.991895
EUR	AUD	musculoskeletal	733.6	Costochondritis	263	0.0200978	-0.0632511	0.0607726	0.0165528	0.864468
EUR	AUD	musculoskeletal	733.8	Malunion and nonunion of fracture	254	0.0194101	0.0332566	0.0643461	0.23402	1.07958
EUR	AUD	musculoskeletal	733.9	Chondromalacia	139	0.010622	-0.0756722	0.0784105	0.0262717	0.840094
EUR	AUD	musculoskeletal	735	Acquired foot deformities	317	0.0242244	-0.0316236	0.0600816	0.22553	0.929772
EUR	AUD	musculoskeletal	735.1	Flat foot	227	0.0173468	-0.0194749	0.0673337	0.505426	0.956148
EUR	AUD	musculoskeletal	735.21	Hammer toe (acquired)	467	0.035687	-0.00583845	0.0491414	0.784416	0.986646
EUR	AUD	musculoskeletal	735.23	Hallux rigidus	138	0.0105456	-0.0434398	0.0834386	0.230616	0.904816
EUR	AUD	musculoskeletal	735.3	Hallux valgus (Bunion)	428	0.0327067	0.00704244	0.0516956	0.753765	1.01635
EUR	AUD	musculoskeletal	736	Other acquired deformities of limbs	247	0.0188751	-0.0544839	0.0691546	0.0696612	0.882096
EUR	AUD	musculoskeletal	737.1	Kyphosis (acquired)	210	0.0160477	-0.00676566	0.0759822	0.83755	0.984542
EUR	AUD	musculoskeletal	737.3	Kyphoscoliosis and scoliosis	605	0.0462326	-0.005443	0.0417273	0.763907	0.987545
EUR	AUD	musculoskeletal	738	Other acquired musculoskeletal deformity	283	0.0216262	-0.0266212	0.0622278	0.324599	0.940543
EUR	AUD	musculoskeletal	738.4	Acquired spondylolisthesis	766	0.0585358	0.00913573	0.0386674	0.586428	1.02126
EUR	AUD	musculoskeletal	739	Contracture of joint	156	0.0119211	-0.0251335	0.0886732	0.513986	0.943771
EUR	AUD	musculoskeletal	740.1	Osteoarthritis; localized	656	0.0501299	-0.0307019	0.0432597	0.102223	0.931747
EUR	AUD	musculoskeletal	740.11	Osteoarthrosis, localized, primary	3442	0.263029	-0.00777931	0.0181873	0.324678	0.982247
EUR	AUD	musculoskeletal	740.12	Osteoarthrosis, localized, secondary	259	0.0197921	-0.0265592	0.0686005	0.37268	0.940678
EUR	AUD	musculoskeletal	740.2	Osteoarthrosis, generalized	874	0.0667889	-0.00206034	0.0377831	0.900079	0.995267
EUR	AUD	musculoskeletal	740.9	Osteoarthrosis NOS	2773	0.211906	-0.00592945	0.0199973	0.494768	0.98644
EUR	AUD	musculoskeletal	741	Symptoms and disorders of the joints	689	0.0526517	0.00492605	0.0404934	0.779392	1.01141
EUR	AUD	musculoskeletal	741.2	Stiffness of joint	655	0.0500535	-0.00121372	0.0415362	0.946356	0.997209
EUR	AUD	musculoskeletal	741.3	Difficulty in walking	610	0.0466147	-0.000837298	0.0420935	0.963468	0.998074
EUR	AUD	musculoskeletal	741.4	Joint effusions	1366	0.104386	-0.0138416	0.0286354	0.265705	0.968631
EUR	AUD	musculoskeletal	742.9	Other derangement of joint	623	0.0476081	-0.00604331	0.0415888	0.737934	0.986181
EUR	AUD	musculoskeletal	743.11	Osteoporosis NOS	1281	0.0978909	0.00172603	0.0296795	0.893475	1.00398
EUR	AUD	musculoskeletal	743.13	Other specified osteoporosis	259	0.0197921	0.0227205	0.0649926	0.420848	1.05371
EUR	AUD	musculoskeletal	743.2	Pathologic fracture	145	0.0110805	0.0140791	0.0816208	0.691233	1.03295
EUR	AUD	musculoskeletal	743.9	Osteopenia or other disorder of bone and cartilage	1013	0.077411	-0.00459221	0.0337965	0.754378	0.989482
EUR	AUD	musculoskeletal	745	Pain in joint	7019	0.536375	-0.0124957	0.0125141	0.0214936	0.971638
EUR	AUD	congenital anomalies	747.11	Cardiac shunt/ heart septal defect	179	0.0136787	0.0492727	0.0809694	0.161153	1.12014
EUR	AUD	congenital anomalies	751.21	Cystic kidney disease	141	0.0107749	-0.0155716	0.0828472	0.665173	0.96478
EUR	AUD	symptoms	760	Back pain	5507	0.420831	-0.0059824	0.0140456	0.326723	0.986319
EUR	AUD	symptoms	761	Cervicalgia	3111	0.237735	0.00246552	0.0190345	0.765511	1.00569
EUR	AUD	symptoms	763	Thoracic or lumbosacral neuritis or radiculitis, unspecified	1929	0.147409	0.00185262	0.0237066	0.857198	1.00427
EUR	AUD	symptoms	764	Sciatica	2047	0.156427	-0.0125737	0.0227842	0.203832	0.971463
EUR	AUD	symptoms	765	Cervical radiculitis	1140	0.087116	-0.0336795	0.0311394	0.0127594	0.925381
EUR	AUD	symptoms	766	Neuralgia, neuritis, and radiculitis NOS	1167	0.0891793	-0.00738066	0.0317462	0.592423	0.983149
EUR	AUD	symptoms	769	Nonallopathic lesions NEC	190	0.0145193	-0.028796	0.0785958	0.39888	0.935845
EUR	AUD	symptoms	770	Myalgia and myositis unspecified	2065	0.157802	-0.0096089	0.0235413	0.347295	0.978118
EUR	AUD	symptoms	771	Musculoskeletal symptoms referable to limbs	1303	0.0995721	0.0195141	0.0289935	0.121199	1.04596
EUR	AUD	symptoms	771.1	Swelling of limb	2653	0.202736	-0.00640358	0.0200423	0.461924	0.985363
EUR	AUD	symptoms	771.2	Cramp of limb	183	0.0139844	-0.000568392	0.0814119	0.987174	0.998692
EUR	AUD	symptoms	772	Symptoms of the muscles	346	0.0264405	-0.0383632	0.0544635	0.104824	0.915455
EUR	AUD	symptoms	772.1	Muscular wasting and disuse atrophy	139	0.010622	0.0532777	0.091374	0.179409	1.13052
EUR	AUD	symptoms	772.2	Spasm of muscle	1007	0.0769525	-0.0292633	0.0326701	0.0391623	0.934839
EUR	AUD	symptoms	772.3	Muscle weakness	762	0.0582302	-0.00849314	0.0388769	0.614944	0.980634
EUR	AUD	symptoms	772.4	Rhabdomyolysis	394	0.0301085	0.0126936	0.052654	0.578827	1.02966
EUR	AUD	symptoms	772.6	Facial weakness	229	0.0174996	-0.0110977	0.0675324	0.705143	0.97477
EUR	AUD	symptoms	780	Hypothermia/Chills	431	0.032936	0.00481767	0.051016	0.827863	1.01115
EUR	AUD	symptoms	781	Symptoms involving nervous and musculoskeletal systems	1133	0.0865811	0.000797783	0.0302889	0.95164	1.00184
EUR	AUD	symptoms	782.3	Edema	2842	0.217179	-0.00113504	0.019106	0.891196	0.99739
EUR	AUD	symptoms	782.6	Pallor and flushing	374	0.0285802	-0.0239347	0.0535463	0.30337	0.94638
EUR	AUD	symptoms	783	Fever of unknown origin	2244	0.171481	0.00530672	0.0219122	0.577089	1.01229
EUR	AUD	symptoms	785	Abdominal pain	6187	0.472795	-0.0210527	0.0135013	0.000330108	0.95268
EUR	AUD	symptoms	788	Syncope and collapse	2044	0.156197	-0.0118665	0.0233845	0.242626	0.973046
EUR	AUD	symptoms	789	Nausea and vomiting	4575	0.34961	-0.0056618	0.0153918	0.396998	0.987048
EUR	AUD	symptoms	790	Nonspecific findings on examination of blood	250	0.0191044	0.0308532	0.0629871	0.25937	1.07363
EUR	AUD	symptoms	790.1	Elevated sedimentation rate	165	0.0126089	0.040444	0.0750888	0.214898	1.0976
EUR	AUD	symptoms	790.6	Other abnormal blood chemistry	3246	0.248051	0.00538808	0.0184376	0.501016	1.01248
EUR	AUD	symptoms	790.8	Elevated C-reactive protein (CRP)	250	0.0191044	0.00270335	0.0620747	0.920124	1.00624
EUR	AUD	symptoms	791	Gangrene	209	0.0159713	-0.0274774	0.0695597	0.363053	0.938691
EUR	AUD	genitourinary	792	Abnormal Papanicolaou smear of cervix and cervical HPV	334	0.0255235	-0.000237945	0.0571911	0.992356	0.999452
EUR	AUD	genitourinary	792.1	Papanicolaou smear of cervix or vagina with atypical squamous cells	337	0.0257527	-0.0165654	0.0562706	0.497865	0.962575
EUR	AUD	symptoms	795	Other and nonspecific abnormal cytological, histological and immunological findings	148	0.0113098	-0.00189286	0.0839537	0.958596	0.995651
EUR	AUD	genitourinary	796	Elevated prostate specific antigen [PSA]	336	0.0256763	-0.020441	0.0570291	0.409191	0.954023
EUR	AUD	symptoms	797	Shock	323	0.0246829	0.0257838	0.0544339	0.275419	1.06117
EUR	AUD	symptoms	798	Malaise and fatigue	4559	0.348388	-0.000880903	0.0155214	0.896028	0.997974
EUR	AUD	symptoms	798.1	Chronic fatigue syndrome	695	0.0531102	-0.0223344	0.0399307	0.19778	0.949873
EUR	AUD	injuries & poisonings	800	Fracture of lower limb	636	0.0486016	-0.0229948	0.0404828	0.190906	0.94843
EUR	AUD	injuries & poisonings	800.1	Fracture of neck of femur	235	0.0179581	0.00810632	0.0721182	0.795776	1.01884
EUR	AUD	injuries & poisonings	800.3	Fracture of tibia and fibula	370	0.0282745	-0.0276051	0.0518532	0.220263	0.938415
EUR	AUD	injuries & poisonings	800.4	Fracture of patella	164	0.0125325	0.0778054	0.076334	0.0189268	1.1962
EUR	AUD	injuries & poisonings	801	Fracture of ankle and foot	721	0.0550971	0.0111194	0.0374471	0.494153	1.02593
EUR	AUD	injuries & poisonings	801.1	Fracture of foot	376	0.028733	-0.0174951	0.0504705	0.424772	0.960517
EUR	AUD	injuries & poisonings	803	Fracture of upper limb	577	0.0440929	0.0171492	0.0428766	0.357073	1.04028
EUR	AUD	injuries & poisonings	803.1	Fracture of humerus	279	0.0213205	0.0327668	0.0571073	0.186445	1.07837
EUR	AUD	injuries & poisonings	803.2	Fracture of radius and ulna	426	0.0325539	0.00837643	0.051294	0.706904	1.01947
EUR	AUD	injuries & poisonings	803.3	Fracture of clavicle or scapula	183	0.0139844	0.02312	0.0780349	0.49511	1.05468
EUR	AUD	injuries & poisonings	804	Fracture of hand or wrist	613	0.046844	0.0144011	0.0409723	0.418329	1.03372
EUR	AUD	injuries & poisonings	805	Fracture of vertebral column without mention of spinal cord injury	571	0.0436344	-0.00759482	0.041253	0.671629	0.982664
EUR	AUD	injuries & poisonings	807	Fracture of ribs	147	0.0112334	0.0449726	0.081452	0.203608	1.1091
EUR	AUD	injuries & poisonings	809	Fracture of unspecified bones	198	0.0151307	-0.0127998	0.0739692	0.690303	0.970958
EUR	AUD	injuries & poisonings	817	Concussion	158	0.012074	0.0101591	0.0859347	0.785462	1.02367
EUR	AUD	injuries & poisonings	819	Skull and face fracture and other intercranial injury	353	0.0269754	0.0076752	0.0547071	0.746662	1.01783
EUR	AUD	injuries & poisonings	830	Dislocation	781	0.0596821	-0.0521991	0.0368074	0.00109288	0.886749
EUR	AUD	injuries & poisonings	835	Internal derangement of knee	511	0.0390494	-0.048597	0.0448398	0.0125771	0.894135
EUR	AUD	injuries & poisonings	840	Sprains and strains	1984	0.151612	-0.00650416	0.0236399	0.526393	0.985135
EUR	AUD	injuries & poisonings	840.2	Rotator cuff (capsule) sprain	190	0.0145193	0.0258351	0.0803438	0.459051	1.06129
EUR	AUD	injuries & poisonings	840.3	Joint/ligament sprain	340	0.025982	-0.0521405	0.0559742	0.0319623	0.886869
EUR	AUD	injuries & poisonings	841	Sprains and strains of back and neck	505	0.0385909	0.00102933	0.0477188	0.960387	1.00237
EUR	AUD	injuries & poisonings	842	Other sprains and strains	775	0.0592236	-0.0111572	0.0371718	0.489486	0.974637
EUR	AUD	injuries & poisonings	850	Hemorrhage or hematoma complicating a procedure	198	0.0151307	0.0246758	0.07611	0.45535	1.05846
EUR	AUD	injuries & poisonings	854	Complications of cardiac/vascular device, implant, and graft	189	0.0144429	0.00841355	0.0828001	0.815007	1.01956
EUR	AUD	injuries & poisonings	857	Mechanical complication of unspecified genitourinary device, implant, and graft	153	0.0116919	-0.00351182	0.0922457	0.930147	0.991946
EUR	AUD	injuries & poisonings	858	Complication of internal orthopedic device	341	0.0260584	-0.0060542	0.0571719	0.807361	0.986156
EUR	AUD	injuries & poisonings	859	Complication due to other implant and internal device	242	0.018493	-0.0169215	0.0689501	0.57201	0.961786
EUR	AUD	injuries & poisonings	870	Open wounds of head; neck; and trunk	507	0.0387437	0.0263974	0.0447707	0.17458	1.06267
EUR	AUD	injuries & poisonings	870.1	Open wound or laceration of eye or eyelid	178	0.0136023	0.0099105	0.0733648	0.755766	1.02308
EUR	AUD	injuries & poisonings	870.3	Other open wound of head and face	265	0.0202506	0.0141775	0.0600237	0.586534	1.03318
EUR	AUD	injuries & poisonings	870.5	Open wound of lip and mouth	161	0.0123032	-0.0571804	0.0765082	0.0852696	0.876637
EUR	AUD	injuries & poisonings	871	Open wounds of extremities	1133	0.0865811	0.00498552	0.0308529	0.709838	1.01155
EUR	AUD	injuries & poisonings	871.1	Open wound of hand except finger(s)	359	0.0274339	-0.0266563	0.0551742	0.265947	0.940467
EUR	AUD	injuries & poisonings	871.2	Open wound of finger(s)	619	0.0473025	-0.0321748	0.0396565	0.0617385	0.928593
EUR	AUD	injuries & poisonings	871.3	Open wound of foot except toe(s) alone	319	0.0243772	-0.00745324	0.0574651	0.76521	0.982985
EUR	AUD	injuries & poisonings	871.4	Open wound of toe(s)	176	0.0134495	-0.0253652	0.0768092	0.447017	0.943267
EUR	AUD	injuries & poisonings	911	Blister	246	0.0187987	0.0475681	0.0680203	0.107343	1.11575
EUR	AUD	injuries & poisonings	912	Insect bite	341	0.0260584	-0.0186739	0.0522589	0.410625	0.957913
EUR	AUD	injuries & poisonings	913	Toxic effect of venom	160	0.0122268	-0.00470442	0.0781863	0.88981	0.989226
EUR	AUD	injuries & poisonings	916	Contusion	1802	0.137704	-0.00961975	0.0237837	0.351687	0.978093
EUR	AUD	dermatologic	931	Contact dermatitis and other eczema due to plants [except food]	206	0.015742	0.0100365	0.0696579	0.740068	1.02338
EUR	AUD	dermatologic	938	Dermatitis due to solar radiation	204	0.0155892	0.0240563	0.0823314	0.501081	1.05695
EUR	AUD	dermatologic	938.2	Chronic dermatitis due to solar radiation	688	0.0525753	0.00791289	0.0385033	0.636064	1.01839
EUR	AUD	dermatologic	939	Atopic/contact dermatitis due to other or unspecified	2122	0.162158	2.35434e-05	0.0224531	0.998074	1.00005
EUR	AUD	dermatologic	947	Urticaria	450	0.0343879	-0.0453139	0.046998	0.0264136	0.90092
EUR	AUD	injuries & poisonings	949	Allergies, other	530	0.0405013	-0.0272985	0.0447056	0.159718	0.939078
EUR	AUD	injuries & poisonings	961	Poisoning by other anti-infectives	146	0.011157	-0.0237583	0.0933179	0.557724	0.946764
EUR	AUD	injuries & poisonings	965.1	Opiates and related narcotics causing adverse effects in therapeutic use	317	0.0242244	0.0630532	0.0585514	0.0131521	1.15625
EUR	AUD	injuries & poisonings	967	Adverse effects of sedatives or other central nervous system depressants and anesthetics	142	0.0108513	0.0519441	0.090199	0.184833	1.12705
EUR	AUD	injuries & poisonings	969	Poisoning by psychotropic agents	426	0.0325539	0.0109256	0.0487728	0.605991	1.02548
EUR	AUD	injuries & poisonings	979	Adverse drug events and drug allergies	750	0.0573132	0.0160357	0.0379454	0.330517	1.03761
EUR	AUD	injuries & poisonings	994.1	Systemic inflammatory response syndrome (SIRS)	429	0.0327831	0.0164587	0.0488763	0.438117	1.03862
EUR	AUD	injuries & poisonings	994.2	Sepsis	1703	0.130139	-0.0106924	0.0246687	0.318262	0.97568
EUR	AUD	injuries & poisonings	994.21	Septic shock	395	0.0301849	-0.00955532	0.0500573	0.660274	0.978238
EUR	CUD	infectious diseases	8	Intestinal infection	304	0.0232309	-0.0278725	0.0729486	0.378978	0.937837
EUR	CUD	infectious diseases	8.5	Bacterial enteritis	137	0.0104692	0.0552326	0.0937197	0.17478	1.13562
EUR	CUD	infectious diseases	8.52	Intestinal infection due to C. difficile	135	0.0103164	0.0480343	0.100751	0.272297	1.11695
EUR	CUD	infectious diseases	8.6	Viral Enteritis	320	0.0244536	-0.0315894	0.0649357	0.262654	0.929845
EUR	CUD	infectious diseases	38	Septicemia	1619	0.12372	0.0360969	0.0301405	0.00582228	1.08667
EUR	CUD	infectious diseases	38.1	Gram negative septicemia	316	0.0241479	0.0307396	0.063497	0.264976	1.07335
EUR	CUD	infectious diseases	38.2	Gram positive septicemia	255	0.0194865	0.00226959	0.0742348	0.943878	1.00524
EUR	CUD	infectious diseases	38.3	Bacteremia	703	0.0537215	0.0291957	0.0451409	0.136424	1.06954
EUR	CUD	infectious diseases	41	Bacterial infection NOS	1405	0.107367	0.0206085	0.031913	0.13703	1.0486
EUR	CUD	infectious diseases	41.1	Staphylococcus infections	227	0.0173468	-0.00173104	0.0794279	0.959977	0.996022
EUR	CUD	infectious diseases	41.11	Methicillin sensitive Staphylococcus aureus	406	0.0310255	0.0534494	0.0582982	0.0347658	1.13097
EUR	CUD	infectious diseases	41.12	Methicillin resistant Staphylococcus aureus	499	0.0381324	-0.0128062	0.0525065	0.574391	0.970943
EUR	CUD	infectious diseases	41.2	Streptococcus infection	477	0.0364512	0.0520468	0.052289	0.0219103	1.12732
EUR	CUD	infectious diseases	41.4	E. coli	439	0.0335473	0.0217658	0.0576544	0.384695	1.05139
EUR	CUD	infectious diseases	41.9	Infection with drug-resistant microorganisms	288	0.0220083	-0.00692167	0.0749227	0.831543	0.984189
EUR	CUD	infectious diseases	53	Herpes zoster	516	0.0394315	-0.0230156	0.0527575	0.315134	0.948384
EUR	CUD	infectious diseases	54	Herpes simplex	761	0.0581538	0.00427207	0.0444022	0.824673	1.00989
EUR	CUD	infectious diseases	70	Viral hepatitis	154	0.0117683	0.0979776	0.0948613	0.0173961	1.25308
EUR	CUD	infectious diseases	70.2	Viral hepatitis B	227	0.0173468	0.00601149	0.0771392	0.857591	1.01394
EUR	CUD	infectious diseases	70.3	Viral hepatitis C	1844	0.140914	0.0600839	0.0276976	5.88498e-07	1.14838
EUR	CUD	infectious diseases	70.9	Hepatitis NOS	340	0.025982	0.0774009	0.0653633	0.0063983	1.19509
EUR	CUD	infectious diseases	71	Human immunodeficiency virus [HIV] disease	276	0.0210912	0.047383	0.0686994	0.112258	1.11528
EUR	CUD	infectious diseases	71.1	HIV infection, symptomatic	312	0.0238423	0.0294897	0.0679044	0.317324	1.07026
EUR	CUD	infectious diseases	78	Viral warts & HPV	831	0.063503	0.00251273	0.04349	0.894164	1.0058
EUR	CUD	infectious diseases	79	Viral infection	1233	0.0942228	0.00195156	0.0341327	0.895259	1.0045
EUR	CUD	infectious diseases	79.9	Viremia, NOS	974	0.0744307	0.000577259	0.0374439	0.971683	1.00133
EUR	CUD	infectious diseases	80	Postoperative infection	163	0.0124561	0.0389064	0.0883967	0.310847	1.09372
EUR	CUD	infectious diseases	81	Infection/inflammation of internal prosthetic device; implant; and graft	157	0.0119976	0.0389728	0.087236	0.303628	1.09389
EUR	CUD	infectious diseases	90	Sexually transmitted infections (not HIV or hepatitis)	219	0.0167354	0.04221	0.0811861	0.231247	1.10207
EUR	CUD	infectious diseases	110.1	Dermatophytosis	158	0.012074	-0.0463321	0.103387	0.302124	0.89881
EUR	CUD	infectious diseases	110.11	Dermatophytosis of nail	967	0.0738958	-0.0143705	0.0379357	0.383075	0.967452
EUR	CUD	infectious diseases	110.12	Althete's foot	457	0.0349228	0.0402791	0.0564571	0.100431	1.09718
EUR	CUD	infectious diseases	110.13	Dermatophytosis of the body	334	0.0255235	0.00461883	0.0686758	0.87693	1.01069
EUR	CUD	infectious diseases	110.2	Dermatomycoses	200	0.0152835	-0.0139896	0.0825983	0.696547	0.968301
EUR	CUD	infectious diseases	112	Candidiasis	1267	0.096821	0.0114614	0.0349824	0.450608	1.02674
EUR	CUD	infectious diseases	112.3	Candidiasis of skin and nails	361	0.0275867	0.0389806	0.0654466	0.170238	1.09391
EUR	CUD	infectious diseases	117	Mycoses	146	0.011157	0.0403116	0.103374	0.369233	1.09727
EUR	CUD	infectious diseases	131	Protozoan infection	152	0.0116155	0.0120776	0.11083	0.801874	1.0282
EUR	CUD	infectious diseases	132	Infestation (lice, mites)	233	0.0178053	0.00251604	0.0768363	0.939897	1.00581
EUR	CUD	infectious diseases	136	Other infectious and parasitic diseases	469	0.0358398	0.00871576	0.0535968	0.708077	1.02027
EUR	CUD	neoplasms	153.3	Malignant neoplasm of rectum, rectosigmoid junction, and anus	137	0.0104692	0.0333381	0.0999417	0.442436	1.07979
EUR	CUD	neoplasms	158	Neoplasm of unspecified nature of digestive system	174	0.0132967	-0.0542101	0.0851772	0.142796	0.882653
EUR	CUD	neoplasms	165.1	Cancer of bronchus; lung	216	0.0165062	0.0075769	0.0817989	0.831105	1.0176
EUR	CUD	neoplasms	172.11	Melanomas of skin	160	0.0122268	-0.0502411	0.0874923	0.186094	0.890756
EUR	CUD	neoplasms	172.2	Other non-epithelial cancer of skin	165	0.0126089	0.0294513	0.0927713	0.46479	1.07017
EUR	CUD	neoplasms	172.21	Basal cell carcinoma	420	0.0320954	0.03013	0.0606762	0.252874	1.07184
EUR	CUD	neoplasms	172.22	Squamous cell carcinoma	220	0.0168119	0.0104871	0.0783383	0.757895	1.02444
EUR	CUD	neoplasms	173	Neoplasm of uncertain behavior of skin	1030	0.0787101	-0.0235089	0.0380277	0.154601	0.947308
EUR	CUD	neoplasms	174.11	Malignant neoplasm of female breast	390	0.0298028	-0.0248949	0.062546	0.359412	0.944289
EUR	CUD	neoplasms	180.3	Cervical intraepithelial neoplasia [CIN] [Cervical dysplasia]	245	0.0187223	0.00882843	0.0801633	0.799816	1.02054
EUR	CUD	neoplasms	185	Cancer of prostate	220	0.0168119	0.00772129	0.085034	0.834386	1.01794
EUR	CUD	neoplasms	195	Cancer, suspected or other	295	0.0225432	-0.00836036	0.0703115	0.784248	0.980934
EUR	CUD	neoplasms	195.1	Malignant neoplasm, other	236	0.0180345	0.0339899	0.0776018	0.313194	1.08141
EUR	CUD	neoplasms	198	Secondary malignant neoplasm	212	0.0162005	-0.0647175	0.0776143	0.0548607	0.861554
EUR	CUD	neoplasms	198.1	Secondary malignancy of lymph nodes	183	0.0139844	-0.016298	0.0902591	0.677575	0.963168
EUR	CUD	neoplasms	198.6	Secondary malignancy of bone	133	0.0101635	-0.0237914	0.0989876	0.579976	0.946692
EUR	CUD	neoplasms	199	Neoplasm of uncertain behavior	632	0.0482959	-0.0211196	0.0462674	0.293232	0.952534
EUR	CUD	neoplasms	200	Myeloproliferative disease	204	0.0155892	0.00441758	0.0864073	0.90629	1.01022
EUR	CUD	neoplasms	208	Benign neoplasm of colon	2124	0.162311	-0.0177753	0.0268995	0.12812	0.959897
EUR	CUD	neoplasms	211	Benign neoplasm of other parts of digestive system	323	0.0246829	-0.00224414	0.0695075	0.940738	0.994846
EUR	CUD	neoplasms	214	Lipoma	230	0.017576	-0.00430536	0.0894156	0.91172	0.990136
EUR	CUD	neoplasms	214.1	Lipoma of skin and subcutaneous tissue	246	0.0187987	-0.00959077	0.0700497	0.752568	0.978159
EUR	CUD	neoplasms	215	Other benign neoplasm of connective and other soft tissue	229	0.0174996	-0.0142204	0.0757746	0.665653	0.967786
EUR	CUD	neoplasms	216	Benign neoplasm of skin	1894	0.144735	-0.0263705	0.0284348	0.0327263	0.941086
EUR	CUD	neoplasms	217.1	Nevus, non-neoplastic	448	0.0342351	-0.03686	0.0569212	0.135944	0.918629
EUR	CUD	neoplasms	218.1	Uterine leiomyoma	328	0.025065	-0.0147539	0.0642094	0.596748	0.966598
EUR	CUD	neoplasms	224.1	Benign neoplasm of eye, uveal	141	0.0107749	0.0631077	0.105043	0.166558	1.1564
EUR	CUD	neoplasms	225.1	Benign neoplasm of brain, cranial nerves, meninges	131	0.0100107	0.0477228	0.100713	0.275239	1.11615
EUR	CUD	neoplasms	228	Hemangioma and lymphangioma, any site	299	0.0228488	-0.0897699	0.0697193	0.00302894	0.813261
EUR	CUD	neoplasms	228.1	Hemangioma of skin and subcutaneous tissue	685	0.052346	-0.0322401	0.0453282	0.101478	0.928453
EUR	CUD	neoplasms	229	Benign neoplasm of unspecified sites	209	0.0159713	0.024337	0.0776237	0.470345	1.05764
EUR	CUD	endocrine/metabolic	240	Simple and unspecified goiter	138	0.0105456	-0.0736171	0.110187	0.123956	0.844079
EUR	CUD	endocrine/metabolic	241	Nontoxic nodular goiter	142	0.0108513	0.0169773	0.102172	0.702013	1.03987
EUR	CUD	endocrine/metabolic	241.1	Nontoxic uninodular goiter	612	0.0467675	-0.0162262	0.0469791	0.426444	0.963327
EUR	CUD	endocrine/metabolic	241.2	Nontoxic multinodular goiter	360	0.0275103	-0.0498305	0.0639228	0.0726594	0.891599
EUR	CUD	endocrine/metabolic	242	Thyrotoxicosis with or without goiter	327	0.0249885	0.0109309	0.0662613	0.704057	1.02549
EUR	CUD	endocrine/metabolic	244.1	Secondary hypothyroidism	300	0.0229253	-0.00957958	0.0669883	0.741945	0.978184
EUR	CUD	endocrine/metabolic	244.2	Acquired hypothyroidism	542	0.0414183	-0.00561677	0.0517963	0.802826	0.98715
EUR	CUD	endocrine/metabolic	244.4	Hypothyroidism NOS	2229	0.170335	-0.00211187	0.0256832	0.84983	0.995149
EUR	CUD	endocrine/metabolic	245.21	Chronic lymphocytic thyroiditis	248	0.0189516	-0.0135605	0.074464	0.674982	0.969258
EUR	CUD	endocrine/metabolic	246	Other disorders of thyroid	434	0.0331652	-0.0308854	0.0574375	0.215661	0.931354
EUR	CUD	endocrine/metabolic	246.7	Abnormal results of function study of thyroid	321	0.02453	-0.0135864	0.0701547	0.65565	0.9692
EUR	CUD	endocrine/metabolic	249	Secondary diabetes mellitus	298	0.0227724	0.014338	0.0695896	0.635203	1.03357
EUR	CUD	endocrine/metabolic	250.1	Type 1 diabetes	372	0.0284273	-0.0618572	0.0622132	0.0220557	0.867247
EUR	CUD	endocrine/metabolic	250.14	Type 1 diabetes with neurological manifestations	166	0.0126853	0.00466819	0.0898398	0.904764	1.01081
EUR	CUD	endocrine/metabolic	250.2	Type 2 diabetes	2712	0.207244	-0.0171112	0.0235386	0.0941609	0.961366
EUR	CUD	endocrine/metabolic	250.22	Type 2 diabetes with renal manifestations	742	0.0567018	-0.000875903	0.0457603	0.964845	0.997985
EUR	CUD	endocrine/metabolic	250.23	Type 2 diabetes with ophthalmic manifestations	263	0.0200978	-0.0474977	0.0748789	0.144127	0.896401
EUR	CUD	endocrine/metabolic	250.24	Type 2 diabetes with neurological manifestations	1163	0.0888736	-0.0131523	0.0370692	0.413949	0.97017
EUR	CUD	endocrine/metabolic	250.25	Diabetes type 2 with peripheral circulatory disorders	482	0.0368333	-0.0212256	0.0554527	0.378123	0.952301
EUR	CUD	endocrine/metabolic	250.41	Impaired fasting glucose	867	0.066254	-0.0026116	0.0396708	0.879516	0.994005
EUR	CUD	endocrine/metabolic	250.42	Other abnormal glucose	2527	0.193107	0.00564449	0.0246717	0.598337	1.01308
EUR	CUD	endocrine/metabolic	250.6	Polyneuropathy in diabetes	848	0.0648021	-0.00584476	0.0429414	0.753973	0.986632
EUR	CUD	endocrine/metabolic	250.7	Diabetic retinopathy	170	0.012991	-0.0687635	0.089905	0.0782177	0.853565
EUR	CUD	endocrine/metabolic	251.1	Hypoglycemia	625	0.047761	-0.00126953	0.0491388	0.952563	0.997081
EUR	CUD	endocrine/metabolic	252.1	Hyperparathyroidism	289	0.0220847	0.0266306	0.0698427	0.379964	1.06324
EUR	CUD	endocrine/metabolic	253.7	Other disorders of neurohypophysis	147	0.0112334	0.0315116	0.0956428	0.448069	1.07526
EUR	CUD	endocrine/metabolic	255	Disorders of adrenal glands	212	0.0162005	0.00429684	0.0841331	0.906387	1.00994
EUR	CUD	endocrine/metabolic	255.21	Glucocorticoid deficiency	264	0.0201742	-0.00164202	0.0722047	0.958239	0.996226
EUR	CUD	endocrine/metabolic	256.4	Polycystic ovaries	207	0.0158184	-0.0512937	0.0852159	0.165751	0.8886
EUR	CUD	endocrine/metabolic	257.1	Testicular hypofunction	278	0.0212441	0.00141119	0.0743094	0.965121	1.00325
EUR	CUD	endocrine/metabolic	259	Other endocrine disorders	218	0.016659	-0.0299129	0.0828683	0.405882	0.933442
EUR	CUD	endocrine/metabolic	260	Protein-calorie malnutrition	1043	0.0797035	0.00678112	0.0384461	0.684647	1.01574
EUR	CUD	endocrine/metabolic	260.1	Cachexia	181	0.0138316	0.0254062	0.0916403	0.523237	1.06024
EUR	CUD	endocrine/metabolic	260.2	severe protein-calorie malnutrition	463	0.0353813	0.0167599	0.0564921	0.494529	1.03935
EUR	CUD	endocrine/metabolic	260.3	Adult failure to thrive	283	0.0216262	-0.000427499	0.0722783	0.989134	0.999016
EUR	CUD	endocrine/metabolic	260.6	Anorexia	434	0.0331652	0.017255	0.0592273	0.502333	1.04053
EUR	CUD	endocrine/metabolic	261	Vitamin deficiency	159	0.0121504	-0.00815571	0.0918009	0.837912	0.981396
EUR	CUD	endocrine/metabolic	261.2	Vitamin B-complex deficiencies	1231	0.09407	-0.017264	0.0347451	0.252582	0.961028
EUR	CUD	endocrine/metabolic	261.4	Vitamin D deficiency	2870	0.219318	-0.00901976	0.0224848	0.355654	0.979445
EUR	CUD	endocrine/metabolic	262	Mineral deficiency NEC	658	0.0502827	0.00845641	0.0448032	0.663851	1.01966
EUR	CUD	endocrine/metabolic	263	Other nutritional deficiency	190	0.0145193	-0.0115715	0.0916841	0.77135	0.973708
EUR	CUD	endocrine/metabolic	269	Proteinuria	484	0.0369861	-0.0261244	0.0529742	0.256154	0.94162
EUR	CUD	endocrine/metabolic	270.32	Paraproteinemia	158	0.012074	0.0191351	0.0867976	0.61172	1.04505
EUR	CUD	endocrine/metabolic	270.38	Other specified disorders of plasma protein metabolism	412	0.031484	0.0584641	0.0605571	0.0262157	1.1441
EUR	CUD	endocrine/metabolic	271.3	Intestinal disaccharidase deficiencies and disaccharide malabsorption	1062	0.0811554	0.0259349	0.0374059	0.110384	1.06154
EUR	CUD	endocrine/metabolic	272.1	Hyperlipidemia	4754	0.363289	-0.0161784	0.0176441	0.0347461	0.963433
EUR	CUD	endocrine/metabolic	272.11	Hypercholesterolemia	2235	0.170793	-0.0298776	0.0258515	0.00778645	0.933517
EUR	CUD	endocrine/metabolic	272.12	Hyperglyceridemia	527	0.040272	0.00820538	0.0532932	0.722948	1.01907
EUR	CUD	endocrine/metabolic	272.13	Mixed hyperlipidemia	1821	0.139156	0.00122182	0.0279306	0.919768	1.00282
EUR	CUD	endocrine/metabolic	272.9	Unspecified disorder of lipoid metabolism	167	0.0127617	0.0191945	0.0841239	0.59932	1.04519
EUR	CUD	endocrine/metabolic	274.1	Gout	442	0.0337766	-0.0107315	0.0534981	0.64416	0.975593
EUR	CUD	endocrine/metabolic	274.11	Gouty arthropathy	219	0.0167354	0.0291075	0.0777722	0.388809	1.06932
EUR	CUD	hematopoietic	275.1	Disorders of iron metabolism	155	0.0118447	-0.0634704	0.0993692	0.141362	0.864032
EUR	CUD	endocrine/metabolic	275.3	Disorders of magnesium metabolism	1267	0.096821	0.0123227	0.034091	0.405237	1.02878
EUR	CUD	endocrine/metabolic	275.51	Hypocalcemia	514	0.0392786	0.0364465	0.052516	0.110041	1.08754
EUR	CUD	endocrine/metabolic	275.53	Disorders of phosphorus metabolism	623	0.0476081	0.0429969	0.0480157	0.0392163	1.10407
EUR	CUD	endocrine/metabolic	275.6	Hypercalcemia	497	0.0379795	0.0147372	0.0546842	0.534903	1.03452
EUR	CUD	endocrine/metabolic	276.1	Electrolyte imbalance	487	0.0372153	0.0209528	0.0580346	0.40579	1.04943
EUR	CUD	endocrine/metabolic	276.11	Hyperosmolality and/or hypernatremia	357	0.0272811	0.0204479	0.0618032	0.446166	1.04821
EUR	CUD	endocrine/metabolic	276.12	Hyposmolality and/or hyponatremia	1894	0.144735	0.0089987	0.0285852	0.468538	1.02094
EUR	CUD	endocrine/metabolic	276.13	Hyperpotassemia	1082	0.0826838	0.0255241	0.0367684	0.10995	1.06053
EUR	CUD	endocrine/metabolic	276.14	Hypopotassemia	2639	0.201666	0.0209972	0.0235363	0.0399578	1.04954
EUR	CUD	endocrine/metabolic	276.4	Acid-base balance disorder	189	0.0144429	0.0296823	0.0936908	0.465705	1.07074
EUR	CUD	endocrine/metabolic	276.41	Acidosis	1475	0.112716	0.0259957	0.0320541	0.0618482	1.06169
EUR	CUD	endocrine/metabolic	276.42	Alkalosis	282	0.0215497	-0.0144643	0.071038	0.639186	0.967243
EUR	CUD	endocrine/metabolic	276.5	Hypovolemia	2603	0.198915	0.0135861	0.0239821	0.192085	1.03178
EUR	CUD	endocrine/metabolic	276.6	Fluid overload	557	0.0425646	-0.00195511	0.0512561	0.930012	0.995508
EUR	CUD	endocrine/metabolic	277.4	Disorders of bilirubin excretion	229	0.0174996	0.0621728	0.0829234	0.0842772	1.15391
EUR	CUD	endocrine/metabolic	277.5	Other disorders of lipoid metabolism	168	0.0128381	0.0169267	0.0861822	0.651096	1.03974
EUR	CUD	endocrine/metabolic	277.51	Lipoprotein disorders	159	0.0121504	-0.00356838	0.096881	0.932412	0.991817
EUR	CUD	endocrine/metabolic	277.7	Dysmetabolic syndrome X	201	0.0153599	0.0281836	0.0826634	0.432423	1.06705
EUR	CUD	endocrine/metabolic	278.1	Obesity	3529	0.269678	-0.00130757	0.0214799	0.888527	0.996994
EUR	CUD	endocrine/metabolic	278.11	Morbid obesity	1925	0.147104	-0.0125141	0.0290091	0.320564	0.971596
EUR	CUD	endocrine/metabolic	279	Disorders involving the immune mechanism	414	0.0316369	0.0255948	0.0587814	0.316054	1.06071
EUR	CUD	endocrine/metabolic	279.1	Immunity deficiency	480	0.0366804	0.0376839	0.0525881	0.0989426	1.09065
EUR	CUD	endocrine/metabolic	279.11	Deficiency of humoral immunity	205	0.0156656	0.0404455	0.0785239	0.235622	1.0976
EUR	CUD	endocrine/metabolic	279.8	Other specified disorders involving the immune mechanism	171	0.0130674	-0.0208043	0.0842883	0.569811	0.953226
EUR	CUD	hematopoietic	280.1	Iron deficiency anemias, unspecified or not due to blood loss	1822	0.139233	-0.00138419	0.0291014	0.912789	0.996818
EUR	CUD	hematopoietic	280.2	Iron deficiency anemia secondary to blood loss (chronic)	552	0.0421825	0.0332705	0.0518658	0.139663	1.07962
EUR	CUD	hematopoietic	281.12	Other vitamin B12 deficiency anemia	151	0.011539	0.0318083	0.0938054	0.434932	1.07599
EUR	CUD	hematopoietic	281.9	Deficiency anemias	375	0.0286566	0.0294122	0.0617013	0.272375	1.07007
EUR	CUD	hematopoietic	284.1	Pancytopenia	385	0.0294208	-0.0170977	0.062091	0.526047	0.961396
EUR	CUD	hematopoietic	285	Other anemias	3731	0.285114	0.0154518	0.0206541	0.084958	1.03622
EUR	CUD	hematopoietic	285.1	Acute posthemorrhagic anemia	918	0.0701513	0.013551	0.0401786	0.437401	1.03169
EUR	CUD	hematopoietic	285.2	Anemia of chronic disease	536	0.0409598	0.0436524	0.0517547	0.0521238	1.10574
EUR	CUD	hematopoietic	285.21	Anemia in chronic kidney disease	417	0.0318661	0.0438533	0.0582966	0.0832548	1.10625
EUR	CUD	hematopoietic	285.22	Anemia in neoplastic disease	136	0.0103928	-0.0139886	0.101083	0.749993	0.968303
EUR	CUD	hematopoietic	286.7	Other and unspecified coagulation defects	510	0.0389729	0.0352559	0.0535305	0.129389	1.08457
EUR	CUD	hematopoietic	286.81	Primary hypercoagulable state	323	0.0246829	0.01291	0.0684873	0.664258	1.03017
EUR	CUD	hematopoietic	286.9	Abnormal coagulation profile	455	0.03477	0.00328873	0.0547873	0.890068	1.0076
EUR	CUD	hematopoietic	287	Purpura and other hemorrhagic conditions	187	0.0142901	-0.0110137	0.085738	0.767394	0.974959
EUR	CUD	hematopoietic	287.1	Spontaneous ecchymoses	174	0.0132967	0.0158611	0.0850669	0.667686	1.0372
EUR	CUD	hematopoietic	287.3	Thrombocytopenia	1124	0.0858933	0.0438949	0.0345121	0.00340497	1.10636
EUR	CUD	hematopoietic	287.32	Secondary thrombocytopenia	299	0.0228488	0.0123111	0.0718378	0.693136	1.02875
EUR	CUD	hematopoietic	288.1	Decreased white blood cell count	500	0.0382088	0.0378773	0.0514438	0.0900071	1.09113
EUR	CUD	hematopoietic	288.11	Neutropenia	303	0.0231545	0.0234969	0.0683302	0.428479	1.05559
EUR	CUD	hematopoietic	288.2	Elevated white blood cell count	1999	0.152759	0.0255568	0.0274808	0.032244	1.06061
EUR	CUD	hematopoietic	289	Other diseases of blood and blood-forming organs	369	0.0281981	0.0923781	0.0596294	0.000360858	1.23702
EUR	CUD	hematopoietic	289.4	Lymphadenitis	1169	0.0893321	0.00286686	0.0348163	0.849622	1.00662
EUR	CUD	hematopoietic	289.5	Diseases of spleen	154	0.0117683	0.0143399	0.104245	0.751438	1.03357
EUR	CUD	hematopoietic	289.8	Polycythemia, secondary	167	0.0127617	0.063937	0.089766	0.100995	1.15861
EUR	CUD	mental disorders	290.1	Dementias	228	0.0174232	0.0698659	0.0793477	0.0426183	1.17453
EUR	CUD	mental disorders	290.2	Delirium due to conditions classified elsewhere	515	0.039355	0.0408097	0.0521154	0.0713765	1.09852
EUR	CUD	mental disorders	290.3	Other persistent mental disorders due to conditions classified elsewhere	197	0.0150543	0.0385401	0.0952952	0.351735	1.0928
EUR	CUD	mental disorders	291.4	Specific nonpsychotic mental disorders due to brain damage	368	0.0281217	0.056678	0.0631919	0.0389009	1.1394
EUR	CUD	mental disorders	291.8	Alteration of consciousness	759	0.0580009	0.00470839	0.0441638	0.806082	1.0109
EUR	CUD	mental disorders	292	Neurological disorders	853	0.0651842	0.012692	0.0426975	0.493689	1.02966
EUR	CUD	mental disorders	292.1	Aphasia/speech disturbance	583	0.0445514	0.0161196	0.0496795	0.45499	1.03781
EUR	CUD	mental disorders	292.11	Aphasia	187	0.0142901	0.00823974	0.0902421	0.833479	1.01915
EUR	CUD	mental disorders	292.2	Mild cognitive impairment	269	0.0205563	0.040306	0.0693827	0.18102	1.09725
EUR	CUD	mental disorders	292.3	Memory loss	937	0.0716032	0.0257161	0.0391555	0.130466	1.061
EUR	CUD	mental disorders	292.4	Altered mental status	1807	0.138087	0.0351527	0.0288226	0.0049807	1.08431
EUR	CUD	mental disorders	292.5	Transient alteration of awareness	363	0.0277396	0.0562938	0.0621962	0.0371539	1.1384
EUR	CUD	mental disorders	292.6	Hallucinations	469	0.0358398	0.0441097	0.0566964	0.0732277	1.1069
EUR	CUD	mental disorders	293.1	Swelling, mass, or lump in head and neck [Space-occupying lesion, intracranial NOS]	944	0.0721382	0.0261161	0.0395011	0.127921	1.06198
EUR	CUD	mental disorders	295.1	Schizophrenia	757	0.0578481	0.039112	0.0449115	0.0449363	1.09424
EUR	CUD	mental disorders	295.2	Paranoid disorders	423	0.0323246	0.0293286	0.060348	0.263125	1.06986
EUR	CUD	mental disorders	295.3	Psychosis	653	0.0499007	0.0152453	0.0483085	0.467438	1.03573
EUR	CUD	mental disorders	296	Mood disorders	2052	0.156809	0.0202706	0.0275317	0.0900174	1.04778
EUR	CUD	mental disorders	296.1	Bipolar	2914	0.222681	0.0277375	0.0220553	0.00378185	1.06595
EUR	CUD	mental disorders	296.2	Depression	5495	0.419914	0.00403619	0.0169036	0.582453	1.00934
EUR	CUD	mental disorders	296.22	Major depressive disorder	6020	0.460034	0.00680814	0.0162553	0.334855	1.0158
EUR	CUD	mental disorders	297.1	Suicidal ideation	2009	0.153523	0.0207674	0.0269868	0.076407	1.04898
EUR	CUD	mental disorders	297.2	Suicide or self-inflicted injury	230	0.017576	0.0331985	0.0775816	0.324469	1.07944
EUR	CUD	mental disorders	300	Anxiety disorders	921	0.0703806	0.0212614	0.038717	0.206064	1.05017
EUR	CUD	mental disorders	300.1	Anxiety disorder	6573	0.502293	0.00266677	0.0151504	0.685256	1.00616
EUR	CUD	mental disorders	300.11	Generalized anxiety disorder	2726	0.208314	0.0123546	0.0230899	0.217936	1.02886
EUR	CUD	mental disorders	300.12	Agorophobia, social phobia, and panic disorder	1387	0.105991	-0.00361669	0.0312481	0.789851	0.991707
EUR	CUD	mental disorders	300.13	Phobia	240	0.0183402	-0.0104806	0.0797818	0.762284	0.976156
EUR	CUD	mental disorders	300.3	Obsessive-compulsive disorders	224	0.0171175	-0.0580803	0.0821098	0.10337	0.874822
EUR	CUD	mental disorders	300.4	Dysthymic disorder	946	0.072291	-0.0142375	0.0398906	0.411177	0.967748
EUR	CUD	mental disorders	300.8	Acute reaction to stress	249	0.019028	0.0442015	0.0757599	0.179134	1.10714
EUR	CUD	mental disorders	300.9	Posttraumatic stress disorder	2152	0.164451	0.0192855	0.0260627	0.0884125	1.04541
EUR	CUD	mental disorders	301	Personality disorders	607	0.0463855	-0.00472281	0.0498107	0.82718	0.989184
EUR	CUD	mental disorders	301.2	Antisocial/borderline personality disorder	715	0.0546385	0.0393484	0.0470592	0.0541919	1.09483
EUR	CUD	mental disorders	302.1	Decreased libido	237	0.018111	0.00608071	0.0775557	0.856734	1.0141
EUR	CUD	mental disorders	303.3	Psychogenic disorder	195	0.0149014	0.0160562	0.0846343	0.662236	1.03766
EUR	CUD	mental disorders	303.4	Somatoform disorder	467	0.035687	0.00336976	0.0545221	0.886834	1.00779
EUR	CUD	mental disorders	304	Adjustment reaction	1837	0.140379	-0.00915907	0.0291746	0.469757	0.979131
EUR	CUD	mental disorders	305.2	Eating disorder	265	0.0202506	0.00250526	0.0779846	0.941034	1.00579
EUR	CUD	mental disorders	306	Other mental disorder	421	0.0321718	0.0407903	0.0619199	0.129304	1.09848
EUR	CUD	mental disorders	306.1	Mental disorders durring/after pregnancy	284	0.0217026	0.00291428	0.0720586	0.925805	1.00673
EUR	CUD	mental disorders	306.9	Tension headache	330	0.0252178	-0.0109032	0.0638201	0.694039	0.975207
EUR	CUD	mental disorders	312	Conduct disorders	132	0.0100871	0.092113	0.0999014	0.0337477	1.23627
EUR	CUD	mental disorders	313	Pervasive developmental disorders	314	0.0239951	-0.0139824	0.0679175	0.63547	0.968317
EUR	CUD	mental disorders	313.1	Attention deficit hyperactivity disorder	1209	0.0923888	0.0277843	0.0342404	0.0617025	1.06607
EUR	CUD	mental disorders	315	Develomental delays and disorders	637	0.048678	0.0353342	0.048698	0.0947798	1.08476
EUR	CUD	mental disorders	316	Substance addiction and disorders	9797	0.748663	0.00666799	0.0121336	0.205735	1.01547
EUR	CUD	mental disorders	317	Alcohol-related disorders	3347	0.25577	-0.00317694	0.0207702	0.724692	0.992712
EUR	CUD	mental disorders	317.1	Alcoholism	2948	0.225279	0.0180829	0.0218305	0.0564815	1.04252
EUR	CUD	mental disorders	317.11	Alcoholic liver damage	722	0.0551735	0.0294188	0.0423246	0.109494	1.07009
EUR	CUD	mental disorders	318	Tobacco use disorder	5842	0.446431	0.0211811	0.0158857	0.00213955	1.04998
EUR	CUD	neurological	327	Sleep disorders	1156	0.0883387	-0.00931934	0.0362262	0.553617	0.97877
EUR	CUD	neurological	327.1	Hypersomnia	733	0.0560141	-0.0160413	0.0443905	0.405365	0.963737
EUR	CUD	neurological	327.3	Sleep apnea	1526	0.116613	-0.024402	0.0317546	0.0768212	0.945362
EUR	CUD	neurological	327.31	Central/nonobstroctive sleep apnea	302	0.0230781	0.0286975	0.0731352	0.366255	1.06831
EUR	CUD	neurological	327.32	Obstructive sleep apnea	2527	0.193107	-0.0202837	0.0241589	0.0532067	0.954369
EUR	CUD	neurological	327.4	Insomnia	3117	0.238193	0.00120556	0.0225816	0.902164	1.00278
EUR	CUD	neurological	327.41	Organic or persistent insomnia	580	0.0443222	-0.00862985	0.0494724	0.687936	0.980325
EUR	CUD	neurological	327.5	Parasomnia	257	0.0196393	-0.022477	0.0772638	0.502954	0.949561
EUR	CUD	neurological	327.7	Sleep related movement disorders	217	0.0165826	-0.0234597	0.0823954	0.512086	0.947415
EUR	CUD	neurological	327.71	Restless legs syndrome	905	0.0691579	-0.00802941	0.0402912	0.646328	0.981681
EUR	CUD	neurological	332	Parkinson's disease	144	0.0110041	0.00164138	0.0990112	0.969551	1.00379
EUR	CUD	neurological	333	Extrapyramidal disease and abnormal movement disorders	212	0.0162005	-0.0436595	0.0885004	0.255988	0.904358
EUR	CUD	neurological	333.1	Essential tremor	353	0.0269754	0.0182049	0.0654448	0.521838	1.04281
EUR	CUD	neurological	333.2	Myoclonus	134	0.01024	-0.000149211	0.0933074	0.997062	0.999656
EUR	CUD	neurological	333.4	Torsion dystonia	274	0.0209384	0.0272012	0.0798675	0.432916	1.06464
EUR	CUD	neurological	334	Degenerative disease of the spinal cord	420	0.0320954	0.0146093	0.0553084	0.543049	1.03421
EUR	CUD	neurological	335	Multiple sclerosis	192	0.0146722	-0.0428052	0.089678	0.271737	0.906139
EUR	CUD	neurological	337	Disorders of the autonomic nervous system	181	0.0138316	-0.0237156	0.095281	0.566566	0.946857
EUR	CUD	neurological	338.1	Acute pain	3342	0.255387	0.0172178	0.0223738	0.0764017	1.04044
EUR	CUD	neurological	338.2	Chronic pain	6023	0.460263	-0.00266145	0.0159341	0.700536	0.993891
EUR	CUD	neurological	339	Other headache syndromes	2391	0.182714	-0.0106549	0.0249789	0.326008	0.975765
EUR	CUD	neurological	340	Migraine	2285	0.174614	-0.0108984	0.0257109	0.32905	0.975218
EUR	CUD	neurological	340.1	Migrain with aura	610	0.0466147	-0.0114016	0.0475478	0.580852	0.974089
EUR	CUD	neurological	342	Hemiplegia	218	0.016659	0.0344002	0.08477	0.350096	1.08243
EUR	CUD	neurological	344	Other paralytic syndromes	266	0.0203271	-0.0236043	0.0759017	0.473949	0.9471
EUR	CUD	neurological	345	Epilepsy, recurrent seizures, convulsions	1067	0.0815375	0.0287501	0.0366689	0.0710232	1.06844
EUR	CUD	neurological	345.1	Epilepsy	395	0.0301849	0.0539216	0.0616115	0.0438843	1.1322
EUR	CUD	neurological	345.11	Generalized convulsive epilepsy	192	0.0146722	0.0309832	0.0802186	0.373821	1.07395
EUR	CUD	neurological	345.12	Partial epilepsy	205	0.0156656	0.0689436	0.079295	0.045285	1.17204
EUR	CUD	neurological	345.3	Convulsions	1387	0.105991	0.0261374	0.0325506	0.0644687	1.06203
EUR	CUD	neurological	346.1	Nonspecific abnormal findings on radiological and other examination of skull and head	324	0.0247593	0.0244885	0.0678728	0.406102	1.05801
EUR	CUD	neurological	348.2	Cerebral edema and compression of brain	207	0.0158184	0.017546	0.0762643	0.596283	1.04123
EUR	CUD	neurological	348.8	Encephalopathy, not elsewhere classified	1106	0.0845178	-0.00290689	0.0373756	0.857872	0.993329
EUR	CUD	neurological	348.9	Other conditions of brain, NOS	435	0.0332416	0.0300867	0.0566831	0.221637	1.07173
EUR	CUD	neurological	349	Other and unspecified disorders of the nervous system	606	0.046309	0.0293393	0.0499041	0.175825	1.06989
EUR	CUD	neurological	350.1	Abnormal involuntary movements	1702	0.130063	0.00140045	0.0304123	0.915557	1.00323
EUR	CUD	neurological	350.2	Abnormality of gait	523	0.0399664	0.0225886	0.0529025	0.325524	1.05339
EUR	CUD	neurological	350.3	Lack of coordination	370	0.0282745	-0.0233251	0.0590424	0.363005	0.947709
EUR	CUD	neurological	350.6	Disturbances of sensation of smell and taste	200	0.0152835	-0.01339	0.0828614	0.709829	0.969639
EUR	CUD	neurological	351	Other peripheral nerve disorders	1957	0.149549	-0.0151296	0.0269391	0.195948	0.965763
EUR	CUD	neurological	352.1	Trigeminal nerve disorders [CN5]	159	0.0121504	-0.0326206	0.09481	0.428224	0.92764
EUR	CUD	neurological	352.2	Facial nerve disorders [CN7]	159	0.0121504	-0.038901	0.09005	0.319881	0.914322
EUR	CUD	neurological	355	Complex regional/central pain syndrome	189	0.0144429	-0.00280569	0.0873756	0.94106	0.99356
EUR	CUD	neurological	355.1	Chronic pain syndrome	1927	0.147257	-0.0041035	0.029296	0.747056	0.990596
EUR	CUD	neurological	356	Hereditary and idiopathic peripheral neuropathy	646	0.0493657	0.022611	0.0495415	0.293299	1.05344
EUR	CUD	neurological	357	Inflammatory and toxic neuropathy	2052	0.156809	0.00867222	0.0273406	0.465169	1.02017
EUR	CUD	neurological	359.2	Myopathy	172	0.0131438	-0.0301805	0.0894733	0.43734	0.932866
EUR	CUD	sense organs	361	Retinal detachments and defects	150	0.0114626	-0.00428058	0.0971963	0.919227	0.990192
EUR	CUD	sense organs	362.26	Macular puckering of retina	217	0.0165826	-0.0516974	0.0795761	0.134681	0.887774
EUR	CUD	sense organs	362.29	Macular degeneration (senile) of retina NOS	144	0.0110041	0.0111175	0.103595	0.804827	1.02593
EUR	CUD	sense organs	365	Glaucoma	590	0.0450864	4.37871e-05	0.0506088	0.99841	1.0001
EUR	CUD	sense organs	365.1	Open-angle glaucoma	147	0.0112334	0.0823307	0.102552	0.0645212	1.20873
EUR	CUD	sense organs	366	Cataract	877	0.0670182	-0.00671038	0.041743	0.71127	0.984668
EUR	CUD	sense organs	366.2	Senile cataract	1479	0.113022	-0.00983432	0.0323629	0.484114	0.97761
EUR	CUD	sense organs	367	Disorders of refraction and accommodation; blindness and low vision	291	0.0222375	-0.00963812	0.0706268	0.753351	0.978052
EUR	CUD	sense organs	367.1	Myopia	766	0.0585358	-0.0349109	0.0432934	0.0633456	0.922761
EUR	CUD	sense organs	367.2	Astigmatism	803	0.0613633	0.00522933	0.04247	0.77678	1.01211
EUR	CUD	sense organs	367.8	Hypermetropia	355	0.0271282	0.0614965	0.0623184	0.0230735	1.15212
EUR	CUD	sense organs	367.9	Blindness and low vision	411	0.0314076	0.0264274	0.0572079	0.28747	1.06274
EUR	CUD	sense organs	368	Visual disturbances	1272	0.0972031	0.0144635	0.0330696	0.313898	1.03386
EUR	CUD	sense organs	368.2	Diplopia and disorders of binocular vision	340	0.025982	0.039188	0.0645728	0.162295	1.09443
EUR	CUD	sense organs	368.4	Visual field defects	210	0.0160477	0.0157409	0.0841642	0.666727	1.03691
EUR	CUD	sense organs	368.9	Subjective visual disturbances	310	0.0236894	-0.0344739	0.0662748	0.231024	0.92369
EUR	CUD	sense organs	368.91	Psychophysical visual disturbances	179	0.0136787	0.000332951	0.0881572	0.993061	1.00077
EUR	CUD	sense organs	369.2	Eye infection, viral	138	0.0105456	-0.0146731	0.0929621	0.716277	0.966778
EUR	CUD	sense organs	369.5	Conjunctivitis, infectious	917	0.0700749	-0.027433	0.0387963	0.10349	0.938787
EUR	CUD	sense organs	371.21	Allergic conjunctivitis	151	0.011539	-0.0295708	0.0943348	0.470428	0.934177
EUR	CUD	sense organs	371.3	Inflammation of eyelids	729	0.0557084	0.00333029	0.0461113	0.867921	1.0077
EUR	CUD	sense organs	372	Disorders of conjunctiva	327	0.0249885	-0.00914906	0.0607043	0.728565	0.979154
EUR	CUD	sense organs	374	Other disorders of eyelids	310	0.0236894	-0.0287457	0.0712529	0.352922	0.935954
EUR	CUD	sense organs	374.3	Ptosis of eyelid	209	0.0159713	0.0423992	0.0773914	0.207135	1.10255
EUR	CUD	sense organs	374.6	Dermatochalasis	222	0.0169647	-0.0241174	0.0855045	0.516037	0.945981
EUR	CUD	sense organs	375.1	Dry eyes	1034	0.0790157	0.00230275	0.0361734	0.883464	1.00532
EUR	CUD	sense organs	378.1	Strabismus (not specified as paralytic)	147	0.0112334	0.010556	0.0944466	0.796906	1.0246
EUR	CUD	sense organs	379	Other disorders of eye	283	0.0216262	-0.0239898	0.0659967	0.402598	0.946259
EUR	CUD	sense organs	379.2	Disorders of vitreous body	797	0.0609048	-0.0192044	0.0412145	0.283307	0.956744
EUR	CUD	sense organs	379.9	Pain, swelling or discharge of eye	422	0.0322482	-0.00455479	0.0583789	0.857427	0.989567
EUR	CUD	sense organs	380.1	Otitis externa	674	0.0515054	-0.0097072	0.0439952	0.61142	0.977896
EUR	CUD	sense organs	380.4	Impacted cerumen	996	0.0761119	0.00792629	0.0365111	0.617163	1.01842
EUR	CUD	sense organs	381.1	Otitis media	388	0.02965	0.0294109	0.0600785	0.259653	1.07007
EUR	CUD	sense organs	381.11	Suppurative and unspecified otitis media	703	0.0537215	0.00501311	0.0450744	0.797881	1.01161
EUR	CUD	sense organs	381.2	Eustachian tube disorders	520	0.0397371	0.0160398	0.0524482	0.481322	1.03762
EUR	CUD	sense organs	382	Otalgia	951	0.0726731	0.00593211	0.0397192	0.730926	1.01375
EUR	CUD	sense organs	386.2	Peripheral or central vertigo	441	0.0337001	-0.00292915	0.0582847	0.907876	0.993278
EUR	CUD	sense organs	386.9	Dizziness and giddiness (Light-headedness and vertigo)	3171	0.24232	-0.00689107	0.0218334	0.467383	0.984258
EUR	CUD	sense organs	388	Other disorders of ear	199	0.0152071	0.00640974	0.0745094	0.842981	1.01487
EUR	CUD	sense organs	389	Hearing loss	1281	0.0978909	0.00115504	0.0339716	0.937599	1.00266
EUR	CUD	sense organs	389.1	Sensorineural hearing loss	1107	0.0845942	0.00438043	0.0375318	0.788129	1.01014
EUR	CUD	sense organs	389.4	Tinnitus	832	0.0635794	-0.0317039	0.0413911	0.0777847	0.9296
EUR	CUD	circulatory system	394	Rheumatic disease of the heart valves	225	0.0171939	0.0233272	0.0770482	0.485718	1.05518
EUR	CUD	circulatory system	394.1	Mitral valve stenosis and aortic valve stenosis	133	0.0101635	0.022464	0.105863	0.625122	1.05309
EUR	CUD	circulatory system	394.2	Mitral valve disease	152	0.0116155	0.0194388	0.099145	0.651663	1.04578
EUR	CUD	circulatory system	394.7	Disease of tricuspid valve	254	0.0194101	-0.00506017	0.0754508	0.877275	0.988416
EUR	CUD	circulatory system	395.1	Nonrheumatic mitral valve disorders	770	0.0588415	0.0105521	0.0431946	0.573773	1.02459
EUR	CUD	circulatory system	395.2	Nonrheumatic aortic valve disorders	567	0.0433287	0.0250853	0.0488025	0.236585	1.05946
EUR	CUD	circulatory system	395.3	Nonrheumatic tricuspid valve disorders	280	0.0213969	0.0392433	0.0700961	0.197362	1.09457
EUR	CUD	circulatory system	395.6	Heart valve replaced	210	0.0160477	0.0220337	0.0766266	0.507907	1.05204
EUR	CUD	circulatory system	396	Abnormal heart sounds	631	0.0482195	0.0428417	0.0473177	0.0370899	1.10368
EUR	CUD	circulatory system	401.1	Essential hypertension	6582	0.50298	0.00231821	0.0151907	0.725296	1.00535
EUR	CUD	circulatory system	401.2	Hypertensive heart and/or renal disease	461	0.0352285	0.0175846	0.0559576	0.469319	1.04132
EUR	CUD	circulatory system	401.21	Hypertensive heart disease	1038	0.0793214	0.0156891	0.0388645	0.352616	1.03679
EUR	CUD	circulatory system	401.22	Hypertensive chronic kidney disease	929	0.0709919	0.0438737	0.0401345	0.0118322	1.1063
EUR	CUD	circulatory system	401.3	Other hypertensive complications	367	0.0280452	0.0208794	0.0623505	0.440666	1.04925
EUR	CUD	circulatory system	411.1	Unstable angina (intermediate coronary syndrome)	286	0.0218554	0.00339887	0.0693342	0.910129	1.00786
EUR	CUD	circulatory system	411.2	Myocardial infarction	1027	0.0784808	0.0376946	0.0377669	0.0215516	1.09067
EUR	CUD	circulatory system	411.3	Angina pectoris	941	0.0719089	0.04233	0.0412283	0.018073	1.10238
EUR	CUD	circulatory system	411.4	Coronary atherosclerosis	2176	0.166285	0.00108127	0.0266449	0.925553	1.00249
EUR	CUD	circulatory system	411.8	Other chronic ischemic heart disease, unspecified	351	0.0268226	-0.0162466	0.0653762	0.567178	0.963282
EUR	CUD	circulatory system	411.9	Other acute and subacute forms of ischemic heart disease	249	0.019028	0.0447861	0.0770573	0.180807	1.10863
EUR	CUD	circulatory system	414	Other forms of chronic heart disease	469	0.0358398	0.0574972	0.0583438	0.0232578	1.14156
EUR	CUD	circulatory system	415.11	Pulmonary embolism and infarction, acute	599	0.0457741	-0.0104159	0.0490749	0.625045	0.976302
EUR	CUD	circulatory system	415.2	Chronic pulmonary heart disease	324	0.0247593	0.0212349	0.0672255	0.467022	1.05011
EUR	CUD	circulatory system	416	Cardiomegaly	729	0.0557084	0.0103667	0.0446611	0.593013	1.02416
EUR	CUD	circulatory system	418	Nonspecific chest pain	5072	0.38759	0.00222353	0.0173188	0.767516	1.00513
EUR	CUD	circulatory system	418.1	Precordial pain	496	0.0379031	-0.00154495	0.0585674	0.951566	0.996449
EUR	CUD	circulatory system	420.2	Pericarditis	284	0.0217026	0.049858	0.0676182	0.0895451	1.12165
EUR	CUD	circulatory system	420.3	Endocarditis	277	0.0211677	0.046589	0.0693241	0.121756	1.11324
EUR	CUD	circulatory system	425.1	Primary/intrinsic cardiomyopathies	668	0.0510469	0.0345275	0.046351	0.0863038	1.08275
EUR	CUD	circulatory system	426	Cardiac conduction disorders	158	0.012074	-0.019872	0.0988153	0.643325	0.955274
EUR	CUD	circulatory system	426.21	First degree AV block	244	0.0186459	0.0206116	0.0834684	0.569629	1.0486
EUR	CUD	circulatory system	426.31	Right bundle branch block	430	0.0328595	0.0411333	0.0549298	0.0846625	1.09934
EUR	CUD	circulatory system	426.32	Left bundle branch block	244	0.0186459	0.00700502	0.0758102	0.831511	1.01626
EUR	CUD	circulatory system	426.7	Abnormal electrocardiogram [ECG] [EKG]	1910	0.145958	0.0164678	0.0279477	0.174854	1.03865
EUR	CUD	circulatory system	426.8	Other cardiac conduction disorders	284	0.0217026	0.0597915	0.0705995	0.0511659	1.1476
EUR	CUD	circulatory system	427.11	Paroxysmal supraventricular tachycardia	554	0.0423353	0.0312371	0.0508598	0.157303	1.07458
EUR	CUD	circulatory system	427.12	Paroxysmal ventricular tachycardia	338	0.0258291	0.0233747	0.0643975	0.403278	1.0553
EUR	CUD	circulatory system	427.21	Atrial fibrillation	1169	0.0893321	-0.00360142	0.0358719	0.817182	0.991742
EUR	CUD	circulatory system	427.22	Atrial flutter	388	0.02965	-0.0219852	0.0615338	0.410688	0.950637
EUR	CUD	circulatory system	427.3	Other specified cardiac dysrhythmias	1449	0.110729	0.0213969	0.0315636	0.118543	1.0505
EUR	CUD	circulatory system	427.42	Cardiac arrest	170	0.012991	-0.00247433	0.0897781	0.9494	0.994319
EUR	CUD	circulatory system	427.5	Arrhythmia (cardiac) NOS	1087	0.0830659	0.0435108	0.0380277	0.00842394	1.10538
EUR	CUD	circulatory system	427.6	Premature beats	546	0.041724	0.0333479	0.0520065	0.139816	1.07981
EUR	CUD	circulatory system	427.61	Supraventricular premature beats	246	0.0187987	0.0253938	0.0759748	0.441528	1.06021
EUR	CUD	circulatory system	427.7	Tachycardia NOS	2457	0.187758	0.0179222	0.0247774	0.095807	1.04213
EUR	CUD	circulatory system	427.8	Sinoatrial node dysfunction (Bradycardia)	157	0.0119976	0.0385641	0.10015	0.375273	1.09286
EUR	CUD	circulatory system	427.9	Palpitations	1722	0.131591	-0.0228378	0.0289076	0.068895	0.948773
EUR	CUD	circulatory system	428.1	Congestive heart failure (CHF) NOS	1138	0.0869632	0.0356878	0.0375477	0.0286309	1.08564
EUR	CUD	circulatory system	428.2	Heart failure NOS	168	0.0128381	0.00123229	0.0854093	0.973498	1.00284
EUR	CUD	circulatory system	428.3	Heart failure with reduced EF [Systolic or combined heart failure]	771	0.0589179	0.0212421	0.043235	0.257929	1.05013
EUR	CUD	circulatory system	428.4	Heart failure with preserved EF [Diastolic heart failure]	808	0.0617454	0.0145856	0.0449522	0.454991	1.03415
EUR	CUD	circulatory system	429.2	Abnormal function study of cardiovascular system	418	0.0319425	-0.017154	0.0600761	0.510876	0.961271
EUR	CUD	circulatory system	429.3	Symptoms involving cardiovascular system	1107	0.0845942	0.00789737	0.0362149	0.615581	1.01835
EUR	CUD	circulatory system	433.1	Occlusion and stenosis of precerebral arteries	530	0.0405013	0.0463685	0.0516052	0.0385529	1.11268
EUR	CUD	circulatory system	433.21	Cerebral artery occlusion, with cerebral infarction	576	0.0440165	-0.0186028	0.0504005	0.395391	0.95807
EUR	CUD	circulatory system	433.3	Cerebral ischemia	197	0.0150543	-0.0639034	0.0776636	0.0581428	0.863171
EUR	CUD	circulatory system	433.31	Transient cerebral ischemia	420	0.0320954	-0.0165924	0.0574928	0.506354	0.962515
EUR	CUD	circulatory system	433.5	Cerebral aneurysm	137	0.0104692	-0.0643328	0.100885	0.142016	0.862318
EUR	CUD	circulatory system	433.8	Late effects of cerebrovascular disease	318	0.0243008	0.00215638	0.0652157	0.939311	1.00498
EUR	CUD	circulatory system	440	Atherosclerosis	211	0.0161241	0.020442	0.0820581	0.566231	1.04819
EUR	CUD	circulatory system	440.2	Atherosclerosis of the extremities	167	0.0127617	-0.0363755	0.0932718	0.369188	0.919654
EUR	CUD	circulatory system	440.22	Atherosclerosis of native arteries of the extremities with intermittent claudication	131	0.0100107	0.0669182	0.0987593	0.118711	1.16659
EUR	CUD	circulatory system	440.9	Atherosclerosis of aorta	475	0.0362983	0.0250235	0.0585502	0.32507	1.05931
EUR	CUD	circulatory system	442.1	Aortic aneurysm	205	0.0156656	0.0149282	0.0860566	0.689579	1.03497
EUR	CUD	circulatory system	443.1	Raynaud's syndrome	277	0.0211677	-0.0372611	0.0684434	0.210008	0.917781
EUR	CUD	circulatory system	443.7	Peripheral angiopathy in diseases classified elsewhere	331	0.0252942	-0.0361755	0.0705554	0.237764	0.920078
EUR	CUD	circulatory system	443.9	Peripheral vascular disease, unspecified	793	0.0605991	0.0274319	0.0437087	0.148425	1.0652
EUR	CUD	circulatory system	447	Other disorders of arteries and arterioles	259	0.0197921	-0.0226709	0.0771509	0.498649	0.949137
EUR	CUD	circulatory system	447.1	Stricture of artery	140	0.0106985	0.0312056	0.10988	0.513158	1.0745
EUR	CUD	circulatory system	447.7	Aortic ectasia	302	0.0230781	0.00343382	0.0718353	0.912357	1.00794
EUR	CUD	circulatory system	450	Noninfectious disorders of lymphatic channels	435	0.0332416	-0.0374454	0.0628731	0.170265	0.917391
EUR	CUD	circulatory system	451	Phlebitis and thrombophlebitis	287	0.0219318	0.0208799	0.0675223	0.476447	1.04925
EUR	CUD	circulatory system	452	Other venous embolism and thrombosis	505	0.0385909	-0.0298875	0.0533722	0.197257	0.933496
EUR	CUD	circulatory system	452.2	Deep vein thrombosis [DVT]	790	0.0603699	0.00691673	0.0426458	0.708809	1.01605
EUR	CUD	circulatory system	454	Varicose veins	205	0.0156656	0.024	0.0861909	0.52142	1.05682
EUR	CUD	circulatory system	454.1	Varicose veins of lower extremity	368	0.0281217	-0.0448272	0.064459	0.10931	0.90193
EUR	CUD	circulatory system	454.11	Varicose veins of lower extremity, symptomtic	469	0.0358398	-0.0165407	0.055859	0.495347	0.96263
EUR	CUD	circulatory system	455	Hemorrhoids	1905	0.145575	0.00113224	0.0281327	0.926165	1.00261
EUR	CUD	circulatory system	456	Chronic venous insufficiency [CVI]	782	0.0597585	-0.0144828	0.0439177	0.447656	0.967202
EUR	CUD	circulatory system	458	Hypotension	138	0.0105456	0.0339405	0.11339	0.490682	1.08129
EUR	CUD	circulatory system	458.1	Orthostatic hypotension	646	0.0493657	-0.000763359	0.0492428	0.971526	0.998244
EUR	CUD	circulatory system	458.2	Iatrogenic hypotension	251	0.0191808	0.0177613	0.0735022	0.577936	1.04174
EUR	CUD	circulatory system	458.9	Hypotension NOS	1606	0.122727	0.0242966	0.0317279	0.0778549	1.05754
EUR	CUD	circulatory system	459.1	Hemorrhage NOS	241	0.0184166	0.0188775	0.07849	0.579721	1.04443
EUR	CUD	circulatory system	459.9	Circulatory disease NEC	521	0.0398135	0.0384869	0.0511105	0.0829401	1.09266
EUR	CUD	respiratory	464	Acute sinusitis	1718	0.131285	-0.0351002	0.0290726	0.00543625	0.922359
EUR	CUD	respiratory	465	Acute upper respiratory infections of multiple or unspecified sites	3093	0.236359	-0.0060319	0.0220731	0.5292	0.986207
EUR	CUD	respiratory	465.2	Acute pharyngitis	2166	0.16552	0.0012159	0.0262475	0.915054	1.0028
EUR	CUD	respiratory	465.4	Acute laryngitis and tracheitis	198	0.0151307	-0.08024	0.0847205	0.0291974	0.831304
EUR	CUD	respiratory	470	Septal Deviations/Turbinate Hypertrophy	475	0.0362983	-0.0133814	0.0561314	0.58306	0.969658
EUR	CUD	respiratory	472	Chronic pharyngitis and nasopharyngitis	740	0.056549	-0.0265446	0.0445462	0.170036	0.940709
EUR	CUD	respiratory	473	Diseases of the larynx and vocal cords	289	0.0220847	0.0433327	0.0722727	0.167412	1.10492
EUR	CUD	respiratory	473.4	Voice disturbance	526	0.0401956	-0.0156789	0.0529893	0.495678	0.964542
EUR	CUD	respiratory	474.2	Chronic tonsillitis and adenoiditis	142	0.0108513	-0.0287972	0.103973	0.523643	0.935843
EUR	CUD	respiratory	475	Chronic sinusitis	1430	0.109277	-0.0202306	0.0321627	0.147521	0.954486
EUR	CUD	respiratory	475.9	Postnasal drip	472	0.0360691	-0.0738825	0.0568052	0.00274612	0.843563
EUR	CUD	respiratory	476	Allergic rhinitis	2122	0.162158	-0.0205477	0.0272886	0.0829542	0.953789
EUR	CUD	respiratory	477	Epistaxis or throat hemorrhage	411	0.0314076	-0.0257373	0.0560366	0.290255	0.94246
EUR	CUD	respiratory	478	Throat pain	320	0.0244536	-0.0362076	0.0651633	0.20075	0.92001
EUR	CUD	respiratory	479	Other upper respiratory disease	2054	0.156962	-0.00483033	0.0263919	0.673444	0.988939
EUR	CUD	respiratory	480	Pneumonia	2114	0.161547	0.0251812	0.0269496	0.0314375	1.0597
EUR	CUD	respiratory	480.1	Bacterial pneumonia	385	0.0294208	0.00573	0.0630241	0.834178	1.01328
EUR	CUD	respiratory	480.11	Pneumococcal pneumonia	411	0.0314076	0.027664	0.0612013	0.297966	1.06577
EUR	CUD	respiratory	480.2	Viral pneumonia	174	0.0132967	-0.0491734	0.0909737	0.213278	0.892949
EUR	CUD	respiratory	481	Influenza	611	0.0466911	0.0229055	0.0507529	0.298718	1.05416
EUR	CUD	respiratory	483	Acute bronchitis and bronchiolitis	1602	0.122421	0.012231	0.0311768	0.36635	1.02856
EUR	CUD	respiratory	495	Asthma	2951	0.225508	0.00558096	0.0228917	0.574547	1.01293
EUR	CUD	respiratory	495.1	Chronic obstructive asthma	155	0.0118447	0.0142843	0.0955311	0.730624	1.03344
EUR	CUD	respiratory	495.2	Asthma with exacerbation	1037	0.079245	0.00254422	0.038043	0.877617	1.00588
EUR	CUD	respiratory	496	Chronic airway obstruction	2228	0.170258	0.0100125	0.0265094	0.384477	1.02332
EUR	CUD	respiratory	496.1	Emphysema	949	0.0725203	0.0349825	0.0389409	0.0385909	1.08388
EUR	CUD	respiratory	496.2	Chronic bronchitis	452	0.0345407	0.0254841	0.0559067	0.293904	1.06044
EUR	CUD	respiratory	496.21	Obstructive chronic bronchitis	1211	0.0925416	0.0123463	0.0335569	0.396899	1.02884
EUR	CUD	respiratory	496.3	Bronchiectasis	233	0.0178053	0.0985347	0.0779537	0.00360849	1.25468
EUR	CUD	respiratory	497	Bronchitis	1393	0.10645	0.00179558	0.0328701	0.899904	1.00414
EUR	CUD	respiratory	498	Acute bronchospasm	244	0.0186459	-0.0296663	0.0743666	0.358333	0.933972
EUR	CUD	respiratory	501	Pneumonitis due to inhalation of food or vomitus	644	0.0492129	0.00612744	0.0468877	0.763484	1.01421
EUR	CUD	respiratory	502	Postinflammatory pulmonary fibrosis	286	0.0218554	0.0587165	0.074475	0.069467	1.14477
EUR	CUD	respiratory	503	Pulmonary congestion and hypostasis	438	0.0334709	0.0751105	0.0582807	0.00300222	1.1888
EUR	CUD	respiratory	504	Other alveolar and parietoalveolar pneumonopathy	201	0.0153599	0.00948397	0.0869664	0.801733	1.02208
EUR	CUD	respiratory	505	Other pulmonary inflamation or edema	212	0.0162005	0.0461826	0.0852502	0.212258	1.1122
EUR	CUD	respiratory	506	Empyema and pneumothorax	308	0.0235366	0.0337999	0.0709621	0.272755	1.08094
EUR	CUD	respiratory	507	Pleurisy; pleural effusion	1177	0.0899435	0.0158488	0.0358563	0.308789	1.03717
EUR	CUD	respiratory	508	Pulmonary collapse; interstitial and compensatory emphysema	1331	0.101712	0.027608	0.0333827	0.0568748	1.06563
EUR	CUD	respiratory	509.1	Respiratory failure	1710	0.130674	0.0246475	0.0296924	0.0559584	1.05839
EUR	CUD	respiratory	509.8	Dependence on respirator [Ventilator] or supplemental oxygen	710	0.0542565	-0.0167307	0.0472681	0.415067	0.962209
EUR	CUD	respiratory	510	Other diseases of lung	750	0.0573132	0.0198369	0.0452743	0.313034	1.04674
EUR	CUD	respiratory	512.1	Wheezing	893	0.0682409	0.0512097	0.0410543	0.00407668	1.12515
EUR	CUD	respiratory	512.2	Painful respiration	1321	0.100948	0.0167405	0.0333905	0.248331	1.0393
EUR	CUD	respiratory	512.7	Shortness of breath	4429	0.338453	0.00509772	0.0184987	0.525736	1.01181
EUR	CUD	respiratory	512.8	Cough	3694	0.282286	-0.00361201	0.0200034	0.677572	0.991718
EUR	CUD	respiratory	512.9	Other dyspnea	3488	0.266544	0.0156252	0.0208884	0.0849968	1.03663
EUR	CUD	respiratory	513.3	Hypoventilation	182	0.013908	0.0176191	0.0849547	0.632976	1.0414
EUR	CUD	respiratory	513.31	Apnea	181	0.0138316	-0.0682242	0.0936821	0.0935691	0.854625
EUR	CUD	respiratory	513.4	Hyperventilation	184	0.0140608	0.078627	0.095377	0.0576686	1.19847
EUR	CUD	respiratory	514	Abnormal findings examination of lungs	2196	0.167813	0.030119	0.0260007	0.00764634	1.07181
EUR	CUD	respiratory	514.1	Abnormal results of function study of pulmonary system	141	0.0107749	-0.00334709	0.0939691	0.934634	0.992323
EUR	CUD	respiratory	514.2	Solitary pulmonary nodule	1286	0.098273	0.0168764	0.0338427	0.250871	1.03962
EUR	CUD	respiratory	516.1	Hemoptysis	309	0.023613	0.00366627	0.0678858	0.901035	1.00848
EUR	CUD	respiratory	519.8	Other diseases of respiratory system, NEC	427	0.0326303	0.0368811	0.0575406	0.139981	1.08863
EUR	CUD	respiratory	519.9	Symptoms involving respiratory system and other chest symptoms	362	0.0276632	-0.0330815	0.0623293	0.221668	0.926656
EUR	CUD	digestive	521.1	Dental caries	933	0.0712976	0.0332277	0.0383337	0.0459465	1.07951
EUR	CUD	digestive	522.5	Periapical abscess	749	0.0572367	-8.39817e-05	0.0426385	0.996381	0.999807
EUR	CUD	digestive	523	Gingival and periodontal diseases	232	0.0177289	-0.00377666	0.074514	0.907095	0.991342
EUR	CUD	digestive	523.1	Gingivitis	149	0.0113862	0.039943	0.102264	0.368461	1.09633
EUR	CUD	digestive	523.31	Acute periodontitis	205	0.0156656	0.038762	0.0807034	0.268754	1.09336
EUR	CUD	digestive	525	Other diseases of the teeth and supporting structures	1077	0.0823017	0.0375796	0.03645	0.0175991	1.09038
EUR	CUD	digestive	525.1	Loss of teeth or edentulism	239	0.0182638	0.0410485	0.0732704	0.197056	1.09913
EUR	CUD	digestive	526	Diseases of the jaws	342	0.0261348	0.0495702	0.0643621	0.0761625	1.12091
EUR	CUD	digestive	526.41	Temporomandibular joint disorder, unspecified	206	0.015742	-0.0644757	0.0845213	0.0790048	0.862034
EUR	CUD	digestive	527.7	Disturbance of salivary secretion	297	0.022696	0.00384799	0.0710175	0.900712	1.0089
EUR	CUD	digestive	528	Diseases of the oral soft tissues, excluding lesions specific for gingiva and tongue	509	0.0388965	-0.00516975	0.0546304	0.82751	0.988167
EUR	CUD	digestive	528.11	Stomatitis and mucositis (ulcerative)	135	0.0103164	-0.00641967	0.11208	0.895074	0.985327
EUR	CUD	digestive	528.12	Oral aphthae	165	0.0126089	0.0599984	0.102112	0.176075	1.14815
EUR	CUD	digestive	528.3	Cellulitis and abscess of oral soft tissues	132	0.0100871	-0.0179373	0.108192	0.702649	0.959539
EUR	CUD	digestive	528.5	Diseases of lips	226	0.0172704	-0.0323225	0.0809965	0.358163	0.928277
EUR	CUD	digestive	529	Diseases and other conditions of the tongue	164	0.0125325	0.0232309	0.100693	0.595262	1.05495
EUR	CUD	digestive	530	Diseases of esophagus	187	0.0142901	-0.0276502	0.087755	0.46814	0.938317
EUR	CUD	digestive	530.1	Esophagitis, GERD and related diseases	410	0.0313312	-0.0186252	0.062817	0.494788	0.958021
EUR	CUD	digestive	530.11	GERD	5082	0.388354	-0.000110617	0.0180226	0.988724	0.999745
EUR	CUD	digestive	530.12	Ulcer of esophagus	200	0.0152835	-0.011335	0.0887154	0.768606	0.974238
EUR	CUD	digestive	530.13	Barrett's esophagus	313	0.0239187	-0.022769	0.0651499	0.420981	0.948923
EUR	CUD	digestive	530.14	Reflux esophagitis	637	0.048678	-0.0554637	0.0486224	0.00862507	0.880109
EUR	CUD	digestive	530.2	Esophageal bleeding (varices/hemorrhage)	497	0.0379795	-0.014246	0.0517673	0.526306	0.96773
EUR	CUD	digestive	530.3	Stricture and stenosis of esophagus	246	0.0187987	0.034892	0.0749411	0.28369	1.08366
EUR	CUD	digestive	530.5	Disorders of esophageal motility	290	0.0221611	0.0110395	0.078562	0.746272	1.02575
EUR	CUD	digestive	530.9	Heartburn	548	0.0418768	-0.0393627	0.049913	0.0693891	0.91335
EUR	CUD	digestive	531.1	Hemorrhage from gastrointestinal ulcer	151	0.011539	-0.0278745	0.0986133	0.515137	0.937833
EUR	CUD	digestive	531.2	Gastric ulcer	345	0.0263641	0.0231694	0.0668561	0.424885	1.0548
EUR	CUD	digestive	531.3	Duodenal ulcer	152	0.0116155	-0.0067328	0.0920398	0.86624	0.984617
EUR	CUD	digestive	531.4	Peptic ulcer, site unspecified	279	0.0213205	-0.020957	0.0756491	0.52355	0.952891
EUR	CUD	digestive	532	Dysphagia	1740	0.132967	-0.00182712	0.0304045	0.889947	0.995802
EUR	CUD	digestive	535.1	Acute gastritis	226	0.0172704	0.0343418	0.0775678	0.307998	1.08229
EUR	CUD	digestive	535.2	Atrophic gastritis	538	0.0411126	-0.0134386	0.0526484	0.556708	0.96953
EUR	CUD	digestive	535.6	Duodenitis	240	0.0183402	0.0305378	0.0784244	0.369928	1.07285
EUR	CUD	digestive	535.8	Other specified gastritis	225	0.0171939	0.0220724	0.082754	0.539115	1.05214
EUR	CUD	digestive	535.9	Gastritis and duodenitis, NOS	1135	0.0867339	-0.000127855	0.0367995	0.993617	0.999706
EUR	CUD	digestive	536.3	Gastroparesis	510	0.0389729	0.0119055	0.0558804	0.62373	1.02779
EUR	CUD	digestive	536.7	Complications of gastrostomy, colostomy and enterostomy	141	0.0107749	0.0187032	0.105351	0.682698	1.04401
EUR	CUD	digestive	536.8	Dyspepsia and other specified disorders of function of stomach	423	0.0323246	0.0118175	0.0617864	0.659648	1.02758
EUR	CUD	digestive	537	Other disorders of stomach and duodenum	1004	0.0767232	0.00233655	0.0391081	0.89058	1.00539
EUR	CUD	digestive	550	Abdominal hernia	285	0.021779	0.0111171	0.0779178	0.742513	1.02593
EUR	CUD	digestive	550.1	Inguinal hernia	536	0.0409598	-0.0252928	0.0497052	0.241323	0.943425
EUR	CUD	digestive	550.2	Diaphragmatic hernia	1268	0.0968974	-0.0205894	0.0349457	0.174894	0.953697
EUR	CUD	digestive	550.4	Umbilical hernia	495	0.0378267	0.0117378	0.053771	0.615219	1.0274
EUR	CUD	digestive	550.5	Ventral hernia	531	0.0405777	0.0189293	0.0541611	0.420962	1.04455
EUR	CUD	digestive	550.6	Incisional hernia	278	0.0212441	0.112009	0.0750304	0.000587291	1.29422
EUR	CUD	digestive	555.1	Regional enteritis	268	0.0204799	0.0758691	0.0697472	0.0122559	1.19088
EUR	CUD	digestive	555.2	Ulcerative colitis	228	0.0174232	0.0298184	0.0776234	0.376415	1.07107
EUR	CUD	digestive	557	Intestinal malabsorption (non-celiac)	286	0.0218554	0.00841424	0.0651513	0.766179	1.01956
EUR	CUD	digestive	558	Noninfectious gastroenteritis	1723	0.131667	0.0206503	0.02981	0.110696	1.0487
EUR	CUD	digestive	560.1	Paralytic ileus	329	0.0251414	-0.0264275	0.0653871	0.352041	0.940963
EUR	CUD	digestive	560.2	Impaction of intestine	211	0.0161241	-0.0188346	0.0777696	0.577082	0.957559
EUR	CUD	digestive	560.4	Other intestinal obstruction	216	0.0165062	-0.000451719	0.083223	0.990028	0.99896
EUR	CUD	digestive	561	Symptoms involving digestive system	1129	0.0862754	-0.0214988	0.0367854	0.178394	0.951703
EUR	CUD	digestive	562.1	Diverticulosis	1653	0.126318	-0.00603685	0.0310623	0.654515	0.986196
EUR	CUD	digestive	562.2	Diverticulitis	443	0.033853	-0.0152606	0.0555297	0.526867	0.965471
EUR	CUD	digestive	564	Functional digestive disorders	305	0.0233074	-0.0487256	0.0689306	0.1036	0.89387
EUR	CUD	digestive	564.1	Irritable Bowel Syndrome	962	0.0735137	-0.0421317	0.0404433	0.0164531	0.907545
EUR	CUD	digestive	565	Anal and rectal conditions	766	0.0585358	0.0356307	0.0445838	0.0657398	1.0855
EUR	CUD	digestive	565.1	Anal and rectal polyp	275	0.0210148	-0.00151111	0.0748903	0.962943	0.996527
EUR	CUD	digestive	567	Peritonitis and retroperitoneal infections	296	0.0226196	0.0282535	0.070764	0.357919	1.06722
EUR	CUD	digestive	568.1	Peritoneal adhesions (postoperative) (postinfection)	249	0.019028	0.0797856	0.0720886	0.0108208	1.20167
EUR	CUD	digestive	569	Other disorders of intestine	758	0.0579245	0.0309613	0.0455779	0.11778	1.07389
EUR	CUD	digestive	569.2	Gastrointestinal complications	340	0.025982	0.0270964	0.0645887	0.334052	1.06438
EUR	CUD	digestive	571.5	Other chronic nonalcoholic liver disease	1921	0.146798	-0.00786204	0.0276191	0.512176	0.98206
EUR	CUD	digestive	571.51	Cirrhosis of liver without mention of alcohol	832	0.0635794	0.0190202	0.0406049	0.280776	1.04477
EUR	CUD	digestive	571.8	Liver abscess and sequelae of chronic liver disease	355	0.0271282	0.0661545	0.0603317	0.0115759	1.16454
EUR	CUD	digestive	571.81	Portal hypertension	409	0.0312548	-0.00558711	0.0588596	0.826987	0.987218
EUR	CUD	digestive	572	Ascites (non malignant)	635	0.0485251	0.00428854	0.0477332	0.836109	1.00992
EUR	CUD	digestive	573	Other disorders of liver	981	0.0749656	0.0162436	0.037598	0.319838	1.03811
EUR	CUD	digestive	573.3	Hepatomegaly	523	0.0399664	0.0415812	0.0512565	0.0617701	1.10048
EUR	CUD	digestive	573.4	Acute and subacute necrosis of liver	221	0.0168883	0.0293407	0.0769418	0.379911	1.06989
EUR	CUD	digestive	573.5	Jaundice (not of newborn)	207	0.0158184	0.0741436	0.0859933	0.0471118	1.18616
EUR	CUD	digestive	573.6	Nonspecific elevation of levels of transaminase or lactic acid dehydrogenase [LDH]	622	0.0475317	-0.00913222	0.0494217	0.670491	0.979192
EUR	CUD	digestive	573.7	Abnormal results of function study of liver	665	0.0508177	0.0331479	0.043011	0.0759694	1.07931
EUR	CUD	digestive	574.1	Cholelithiasis	694	0.0530338	0.00299931	0.0462058	0.881186	1.00693
EUR	CUD	digestive	574.12	Cholelithiasis with other cholecystitis	152	0.0116155	0.0314438	0.0958867	0.450201	1.07509
EUR	CUD	digestive	574.2	Calculus of bile duct	214	0.0163534	0.028993	0.0816431	0.413534	1.06904
EUR	CUD	digestive	574.3	Cholecystitis without cholelithiasis	276	0.0210912	0.0192673	0.0649359	0.494478	1.04536
EUR	CUD	digestive	575.2	Obstruction of bile duct	152	0.0116155	0.0224554	0.100958	0.608549	1.05307
EUR	CUD	digestive	575.7	Other disorders of gallbladder	356	0.0272046	0.0274194	0.0597155	0.290388	1.06517
EUR	CUD	digestive	575.8	Other disorders of biliary tract	479	0.036604	0.0238585	0.0569137	0.334416	1.05647
EUR	CUD	digestive	575.9	Nonspecific abnormal findings on radiological and other examination of biliary tract	214	0.0163534	0.032694	0.0823945	0.360895	1.07819
EUR	CUD	digestive	577	Diseases of pancreas	447	0.0341586	0.0317662	0.057584	0.204006	1.07589
EUR	CUD	digestive	577.1	Acute pancreatitis	222	0.0169647	0.0347237	0.0831294	0.336148	1.08324
EUR	CUD	digestive	577.2	Chronic pancreatitis	359	0.0274339	0.0231156	0.0635421	0.40223	1.05467
EUR	CUD	digestive	577.3	Cyst and pseudocyst of pancreas	236	0.0180345	-0.00271161	0.0779357	0.936147	0.993776
EUR	CUD	digestive	578.1	Hematemesis	467	0.035687	0.00952162	0.0574109	0.702547	1.02217
EUR	CUD	digestive	578.2	Blood in stool	1018	0.0777931	0.0167617	0.0369806	0.296643	1.03935
EUR	CUD	digestive	578.8	Hemorrhage of rectum and anus	884	0.0675531	0.0032806	0.0406076	0.852428	1.00758
EUR	CUD	digestive	578.9	Hemorrhage of gastrointestinal tract	660	0.0504356	-0.0101962	0.0469543	0.617068	0.976796
EUR	CUD	digestive	579	Other symptoms involving abdomen and pelvis	527	0.040272	0.0493592	0.0521771	0.0293887	1.12036
EUR	CUD	digestive	579.2	Splenomegaly	496	0.0379031	0.011721	0.0534501	0.613608	1.02736
EUR	CUD	digestive	579.8	Nonspecific abnormal findings in stool contents	689	0.0526517	0.021935	0.0463491	0.27584	1.0518
EUR	CUD	genitourinary	585.1	Acute renal failure	2277	0.174003	0.0201663	0.0257164	0.070974	1.04753
EUR	CUD	genitourinary	585.2	Renal failure NOS	174	0.0132967	0.0138999	0.0958593	0.738468	1.03252
EUR	CUD	genitourinary	585.3	Chronic renal failure [CKD]	1118	0.0854348	0.0332133	0.0355797	0.0315998	1.07948
EUR	CUD	genitourinary	585.31	Renal dialysis	221	0.0168883	0.0750174	0.0861666	0.0450005	1.18855
EUR	CUD	genitourinary	585.32	End stage renal disease	204	0.0155892	0.0623033	0.0855479	0.0935541	1.15426
EUR	CUD	genitourinary	585.33	Chronic Kidney Disease, Stage III	618	0.047226	0.0250512	0.0493869	0.242817	1.05938
EUR	CUD	genitourinary	585.34	Chronic Kidney Disease, Stage IV	214	0.0163534	0.0662175	0.0815244	0.0614481	1.16471
EUR	CUD	genitourinary	585.4	Chronic kidney disease, Stage I or II	409	0.0312548	0.0342032	0.0613182	0.199009	1.08194
EUR	CUD	genitourinary	586	Other disorders of the kidney and ureters	949	0.0725203	-0.0050553	0.0410331	0.776656	0.988427
EUR	CUD	genitourinary	586.2	Cyst of kidney, acquired	626	0.0478374	-0.016247	0.0493247	0.448185	0.963281
EUR	CUD	genitourinary	586.4	Stricture/obstruction of ureter	397	0.0303378	-0.00762832	0.0598165	0.769029	0.982589
EUR	CUD	genitourinary	588.2	Secondary hyperparathyroidism (of renal origin)	144	0.0110041	0.0183636	0.0845739	0.617103	1.04319
EUR	CUD	genitourinary	589	Abnormal results of function study of kidney	134	0.01024	-0.0142387	0.108482	0.762482	0.967746
EUR	CUD	genitourinary	590	Pyelonephritis	671	0.0512762	0.00855828	0.0455034	0.664964	1.0199
EUR	CUD	genitourinary	591	Urinary tract infection	2906	0.222069	-0.00197422	0.0226319	0.840809	0.995465
EUR	CUD	genitourinary	592.1	Cystitis	489	0.0373682	-0.00428109	0.0577573	0.864481	0.990191
EUR	CUD	genitourinary	592.11	Acute cystitis	1056	0.0806969	-0.0100126	0.036418	0.526692	0.977209
EUR	CUD	genitourinary	593	Hematuria	1170	0.0894085	-0.0101249	0.0352318	0.508154	0.976956
EUR	CUD	genitourinary	593.1	Gross hematuria	422	0.0322482	0.0201251	0.0572602	0.418352	1.04743
EUR	CUD	genitourinary	593.2	Microscopic hematuria	172	0.0131438	0.0210909	0.0890656	0.585577	1.04976
EUR	CUD	genitourinary	594.1	Calculus of kidney	1148	0.0877273	-0.0250176	0.035368	0.103369	0.944023
EUR	CUD	genitourinary	594.3	Calculus of ureter	309	0.023613	0.00950026	0.0659585	0.740153	1.02212
EUR	CUD	genitourinary	594.8	Renal colic	154	0.0117683	-0.123604	0.0893576	0.00144727	0.752309
EUR	CUD	genitourinary	595	Hydronephrosis	431	0.032936	-0.0204188	0.0566703	0.406741	0.954072
EUR	CUD	genitourinary	596	Other disorders of bladder	404	0.0308727	-0.00187808	0.0620941	0.944478	0.995685
EUR	CUD	genitourinary	596.5	Functional disorders of bladder	606	0.046309	0.0149508	0.0491723	0.483865	1.03502
EUR	CUD	genitourinary	599	Other symptoms/disorders or the urinary system	268	0.0204799	0.0103662	0.0732135	0.74441	1.02416
EUR	CUD	genitourinary	599.1	Urinary obstruction	154	0.0117683	0.0350912	0.0964028	0.401943	1.08415
EUR	CUD	genitourinary	599.2	Retention of urine	1069	0.0816904	0.00197597	0.0376997	0.903939	1.00456
EUR	CUD	genitourinary	599.3	Dysuria	2272	0.173621	0.0107629	0.0260207	0.340886	1.02509
EUR	CUD	genitourinary	599.4	Urinary incontinence	1430	0.109277	-0.00242128	0.0323571	0.8632	0.99444
EUR	CUD	genitourinary	599.5	Frequency of urination and polyuria	1997	0.152606	-0.0292646	0.0275787	0.014552	0.934836
EUR	CUD	genitourinary	599.8	Other symptoms involving urinary system	1024	0.0782516	0.00436816	0.0384128	0.793444	1.01011
EUR	CUD	genitourinary	599.9	Other abnormality of urination	1004	0.0767232	-0.0157577	0.0387221	0.348747	0.964367
EUR	CUD	genitourinary	600	Hyperplasia of prostate	1129	0.0862754	-0.0284393	0.0380926	0.0856017	0.936614
EUR	CUD	genitourinary	604	Disorders of penis	157	0.0119976	-0.050252	0.0952068	0.224233	0.890734
EUR	CUD	genitourinary	605	Erectile dysfunction [ED]	799	0.0610576	-0.00840934	0.0437994	0.658425	0.980823
EUR	CUD	genitourinary	608	Other disorders of male genital organs	375	0.0286566	0.00851789	0.0627091	0.75446	1.01981
EUR	CUD	genitourinary	610.1	Cystic mastopathy	312	0.0238423	-0.0471771	0.0653834	0.0966292	0.897063
EUR	CUD	genitourinary	611.1	Abnormal mammogram	1053	0.0804677	-0.0260312	0.036856	0.103885	0.941822
EUR	CUD	genitourinary	611.3	Lump or mass in breast	429	0.0327831	-0.0412877	0.0563882	0.0918026	0.909311
EUR	CUD	genitourinary	612.2	Hypertrophy of breast (Gynecomastia)	183	0.0139844	-0.0119576	0.0861594	0.7493	0.972842
EUR	CUD	genitourinary	613.5	Mastodynia	557	0.0425646	-0.0251987	0.0517555	0.262253	0.943629
EUR	CUD	genitourinary	613.7	Other signs and symptoms in breast	233	0.0178053	-0.0349949	0.0760038	0.289056	0.922582
EUR	CUD	genitourinary	613.8	Other specified disorders of breast	314	0.0239951	0.00303548	0.0687547	0.919028	1.00701
EUR	CUD	genitourinary	614.52	Vaginitis and vulvovaginitis	842	0.0643436	0.00332339	0.0436655	0.860883	1.00768
EUR	CUD	genitourinary	615	Endometriosis	253	0.0193336	-0.0172947	0.0753669	0.597235	0.96096
EUR	CUD	genitourinary	618.1	Prolapse of vaginal walls	230	0.017576	0.0474494	0.082248	0.184054	1.11545
EUR	CUD	genitourinary	619	Noninflammatory female genital disorders	224	0.0171175	-0.014738	0.0789385	0.66727	0.966634
EUR	CUD	genitourinary	619.1	Noninflammatory disorders of ovary, fallopian tube, and broad ligament	168	0.0128381	0.016274	0.0937193	0.689278	1.03818
EUR	CUD	genitourinary	619.2	Disorders of uterus, NEC	157	0.0119976	0.0354635	0.0922293	0.375953	1.08508
EUR	CUD	genitourinary	619.3	Noninflammatory disorders of cervix	142	0.0108513	0.0316049	0.11233	0.517082	1.07549
EUR	CUD	genitourinary	619.4	Noninflammatory disorders of vagina	1000	0.0764175	0.012156	0.0369993	0.449344	1.02839
EUR	CUD	genitourinary	619.5	Noninflammatory disorders of vulva and perineum	265	0.0202506	0.0150746	0.0780696	0.6566	1.03532
EUR	CUD	genitourinary	623	Hypertrophy of female genital organs	206	0.015742	0.0282572	0.0859183	0.448879	1.06723
EUR	CUD	genitourinary	624	Symptoms involving female genital tract	236	0.0180345	-0.0319434	0.0735734	0.317449	0.929087
EUR	CUD	genitourinary	624.9	stress incontinence, female	482	0.0368333	0.01084	0.0535315	0.641024	1.02527
EUR	CUD	genitourinary	625	Pain and other symptoms associated with female genital organs	540	0.0412655	0.00684392	0.0501651	0.753417	1.01588
EUR	CUD	genitourinary	626	Disorders of menstruation and other abnormal bleeding from female genital tract	573	0.0437873	-0.0268602	0.0502887	0.218751	0.940026
EUR	CUD	genitourinary	626.1	Irregular menstrual cycle/bleeding	242	0.018493	0.00250198	0.0786631	0.941618	1.00578
EUR	CUD	genitourinary	626.11	Absent or infrequent menstruation	423	0.0323246	-0.0220628	0.0619023	0.411833	0.950467
EUR	CUD	genitourinary	626.12	Excessive or frequent menstruation	404	0.0308727	-0.0337162	0.0584169	0.183857	0.925303
EUR	CUD	genitourinary	626.13	Irregular menstrual cycle	481	0.0367568	0.0027042	0.0593565	0.916453	1.00625
EUR	CUD	genitourinary	626.14	Irregular menstrual bleeding	204	0.0155892	-0.0347543	0.0840619	0.34111	0.923093
EUR	CUD	genitourinary	626.2	Dysmenorrhea	254	0.0194101	-0.0441491	0.072949	0.163458	0.903339
EUR	CUD	genitourinary	627	Menopausal and postmenopausal disorders	148	0.0113098	0.0105966	0.106118	0.818146	1.0247
EUR	CUD	genitourinary	627.1	Postmenopausal bleeding	316	0.0241479	0.0428159	0.0724724	0.173721	1.10361
EUR	CUD	genitourinary	627.2	Symptomatic menopause	724	0.0553263	0.0245624	0.0437996	0.196612	1.05819
EUR	CUD	genitourinary	627.3	Postmenopausal atrophic vaginitis	478	0.0365276	-0.00343693	0.0553668	0.886342	0.992117
EUR	CUD	genitourinary	627.5	Premature menopause and other ovarian failure	181	0.0138316	0.00744316	0.0880679	0.845702	1.01729
EUR	CUD	genitourinary	628	Ovarian cyst	420	0.0320954	0.00382614	0.0610154	0.885192	1.00885
EUR	CUD	pregnancy complications	636	Early or threatened labor; hemorrhage in early pregnancy	132	0.0100871	0.0276631	0.105699	0.546761	1.06577
EUR	CUD	pregnancy complications	642	Hypertension complicating pregnancy, childbirth, and the puerperium	133	0.0101635	-0.0599425	0.0985881	0.161515	0.871079
EUR	CUD	pregnancy complications	644	Anemia during pregnancy	137	0.0104692	0.0137021	0.104541	0.762805	1.03205
EUR	CUD	pregnancy complications	646	Other complications of pregnancy NEC	408	0.0311784	0.0139255	0.0598716	0.592266	1.03258
EUR	CUD	pregnancy complications	647	Infectious and parasitic complications affecting pregnancy	200	0.0152835	0.0375801	0.081446	0.288037	1.09039
EUR	CUD	pregnancy complications	649	Other conditions or status of the mother complicating pregnancy, childbirth, or the puerperium	417	0.0318661	-0.0310509	0.0584972	0.221618	0.930999
EUR	CUD	pregnancy complications	649.1	Diabetes or abnormal glucose tolerance complicating pregnancy	132	0.0100871	-0.0127575	0.0971765	0.762432	0.971052
EUR	CUD	pregnancy complications	654	Other and unspecified complications of birth; puerperium affecting management of mother	138	0.0105456	0.00386811	0.110109	0.93553	1.00895
EUR	CUD	pregnancy complications	655	Known or suspected fetal abnormality affecting management of mother	272	0.0207856	0.0035013	0.0691644	0.907206	1.00809
EUR	CUD	dermatologic	681	Superficial cellulitis and abscess	1990	0.152071	0.0338344	0.027213	0.00419858	1.08102
EUR	CUD	dermatologic	681.1	Cellulitis and abscess of fingers/toes	811	0.0619746	0.0386623	0.0404517	0.0277555	1.09311
EUR	CUD	dermatologic	681.2	Cellulitis and abscess of face/neck	569	0.0434816	0.012752	0.0508449	0.563605	1.0298
EUR	CUD	dermatologic	681.3	Cellulitis and abscess of arm/hand	1242	0.0949106	0.0514127	0.0328809	0.000317806	1.12567
EUR	CUD	dermatologic	681.5	Cellulitis and abscess of leg, except foot	1952	0.149167	0.0311667	0.0273725	0.00874769	1.0744
EUR	CUD	dermatologic	681.6	Cellulitis and abscess of foot, toe	257	0.0196393	0.096683	0.0692475	0.00130509	1.24935
EUR	CUD	dermatologic	681.7	Cellulitis and abscess of trunk	843	0.06442	0.00770119	0.0410959	0.666109	1.01789
EUR	CUD	dermatologic	686	Other local infections of skin and subcutaneous tissue	1012	0.0773346	0.0163193	0.0381512	0.324653	1.03829
EUR	CUD	dermatologic	686.1	Carbuncle and furuncle	284	0.0217026	0.0101324	0.0663832	0.725248	1.0236
EUR	CUD	dermatologic	686.2	Impetigo	204	0.0155892	0.0851129	0.0815283	0.0162245	1.2165
EUR	CUD	dermatologic	687	Symptoms affecting skin	519	0.0396607	0.0263889	0.0525061	0.24717	1.06265
EUR	CUD	dermatologic	687.1	Rash and other nonspecific skin eruption	2335	0.178435	-0.0154851	0.0252977	0.158703	0.964972
EUR	CUD	dermatologic	687.3	Changes in skin texture	227	0.0173468	0.044635	0.085477	0.229216	1.10824
EUR	CUD	dermatologic	687.4	Disturbance of skin sensation	2927	0.223674	0.00106193	0.0227322	0.914341	1.00245
EUR	CUD	dermatologic	689	Disorder of skin and subcutaneous tissue NOS	1917	0.146492	0.00590737	0.0277085	0.623493	1.0137
EUR	CUD	dermatologic	690.1	Seborrheic dermatitis	550	0.0420297	-0.0184347	0.0506501	0.402002	0.958441
EUR	CUD	dermatologic	691	Congenital anomalies of skin	135	0.0103164	0.059215	0.0929496	0.142404	1.14608
EUR	CUD	dermatologic	694.2	Other dyschromia	1260	0.0962861	-0.00227257	0.0341672	0.878278	0.994781
EUR	CUD	dermatologic	695.3	Rosacea	433	0.0330888	-0.0199179	0.0579464	0.428671	0.955173
EUR	CUD	dermatologic	695.42	Systemic lupus erythematosus	198	0.0151307	-0.00542157	0.0812719	0.877922	0.987594
EUR	CUD	dermatologic	695.7	Prurigo and Lichen	286	0.0218554	-0.0091709	0.0689254	0.759322	0.979105
EUR	CUD	dermatologic	695.8	Other specified erythematous conditions	481	0.0367568	0.0218344	0.0556829	0.366584	1.05156
EUR	CUD	dermatologic	695.9	Unspecified erythematous condition	370	0.0282745	0.0480321	0.0605968	0.0679786	1.11695
EUR	CUD	dermatologic	696.41	Psoriasis vulgaris	495	0.0378267	-0.0277379	0.0531256	0.229277	0.938128
EUR	CUD	dermatologic	696.42	Psoriatic arthropathy	147	0.0112334	-0.011939	0.096165	0.774979	0.972884
EUR	CUD	dermatologic	698	Pruritus and related conditions	1135	0.0867339	0.0362197	0.0356972	0.0194763	1.08698
EUR	CUD	dermatologic	700	Corns and callosities	548	0.0418768	0.00947151	0.0513966	0.671328	1.02205
EUR	CUD	dermatologic	701	Other hypertrophic and atrophic conditions of skin	763	0.0583066	-0.0188052	0.0442957	0.328304	0.957623
EUR	CUD	dermatologic	701.1	Keratoderma, acquired	166	0.0126853	0.0354425	0.0959834	0.395189	1.08503
EUR	CUD	dermatologic	701.2	Scar conditions and fibrosis of skin	518	0.0395843	-0.0329064	0.0535084	0.156765	0.92703
EUR	CUD	dermatologic	702.1	Actinic keratosis	944	0.0721382	-0.00651315	0.0399037	0.707042	0.985115
EUR	CUD	dermatologic	702.2	Seborrheic keratosis	1613	0.123262	0.00368646	0.0313085	0.786298	1.00852
EUR	CUD	dermatologic	703	Diseases of nail, NOS	613	0.046844	0.0151188	0.0484399	0.472344	1.03543
EUR	CUD	dermatologic	703.1	Ingrowing nail	472	0.0360691	0.0149548	0.0530959	0.516637	1.03503
EUR	CUD	dermatologic	704	Diseases of hair and hair follicles	476	0.0363748	0.018068	0.0544408	0.444755	1.04248
EUR	CUD	dermatologic	704.1	Alopecia	469	0.0358398	-0.0497293	0.0541231	0.034374	0.891807
EUR	CUD	dermatologic	704.8	Other specified diseases of hair and hair follicles	407	0.0311019	0.0139472	0.0593371	0.588354	1.03264
EUR	CUD	dermatologic	705.3	Hidradenitis	143	0.0109277	-0.010895	0.0958269	0.793482	0.975225
EUR	CUD	dermatologic	705.8	Hyperhidrosis	666	0.0508941	-0.00392462	0.0473122	0.848523	0.991004
EUR	CUD	dermatologic	706.1	Acne	546	0.041724	-0.0497603	0.0523069	0.0284893	0.891743
EUR	CUD	dermatologic	706.2	Sebaceous cyst	928	0.0709155	-0.00639219	0.0398538	0.711894	0.985389
EUR	CUD	dermatologic	706.8	Other specified diseases of sebaceous glands	586	0.0447807	-0.00645338	0.0515726	0.77325	0.98525
EUR	CUD	dermatologic	707.1	Decubitus ulcer	370	0.0282745	0.0125192	0.063465	0.649677	1.02925
EUR	CUD	dermatologic	707.2	Chronic ulcer of leg or foot	765	0.0584594	0.0120275	0.0446862	0.535422	1.02808
EUR	CUD	dermatologic	707.3	Chronic ulcer of unspecified site	352	0.026899	0.0284631	0.0616884	0.288047	1.06773
EUR	CUD	dermatologic	709.2	Sicca syndrome	295	0.0225432	0.0155195	0.064323	0.578514	1.03638
EUR	CUD	musculoskeletal	710.11	Acute osteomyelitis	241	0.0184166	0.0495291	0.0759842	0.133381	1.1208
EUR	CUD	musculoskeletal	710.12	Chronic osteomyelitis	192	0.0146722	0.0811319	0.0895817	0.0370336	1.2054
EUR	CUD	musculoskeletal	710.19	Unspecified osteomyelitis	513	0.0392022	0.0607987	0.0533076	0.00863555	1.15027
EUR	CUD	musculoskeletal	711.1	Pyogenic arthritis	275	0.0210148	0.010794	0.0699502	0.722357	1.02517
EUR	CUD	musculoskeletal	714	Rheumatoid arthritis and other inflammatory polyarthropathies	265	0.0202506	0.0237867	0.0662103	0.408108	1.0563
EUR	CUD	musculoskeletal	714.1	Rheumatoid arthritis	557	0.0425646	-0.0106502	0.0490797	0.617317	0.975775
EUR	CUD	musculoskeletal	715	Other inflammatory spondylopathies	240	0.0183402	0.0170182	0.0740263	0.596563	1.03996
EUR	CUD	musculoskeletal	715.1	Sacroiliitis NEC	377	0.0288094	-0.0150464	0.0601423	0.564575	0.965948
EUR	CUD	musculoskeletal	716	Other arthropathies	132	0.0100871	-0.0292194	0.100332	0.50249	0.934933
EUR	CUD	musculoskeletal	716.9	Arthropathy NOS	1105	0.0844414	0.00765046	0.0374791	0.638342	1.01777
EUR	CUD	musculoskeletal	720	Spinal stenosis	1255	0.095904	0.00777697	0.0349752	0.608654	1.01807
EUR	CUD	musculoskeletal	720.1	Spinal stenosis of lumbar region	701	0.0535687	-0.00888407	0.0461534	0.657604	0.979751
EUR	CUD	musculoskeletal	721.1	Spondylosis without myelopathy	2828	0.216109	-0.0164609	0.0241727	0.116881	0.962807
EUR	CUD	musculoskeletal	721.2	Spondylosis with myelopathy	238	0.0181874	0.0103472	0.074551	0.749284	1.02411
EUR	CUD	musculoskeletal	721.8	Other allied disorders of spine	279	0.0213205	0.0203183	0.0719656	0.51563	1.0479
EUR	CUD	musculoskeletal	722.1	Displacement of intervertebral disc	1149	0.0878038	-0.0151354	0.0351209	0.321051	0.96575
EUR	CUD	musculoskeletal	722.6	Degeneration of intervertebral disc	2047	0.156427	0.00286308	0.02679	0.80562	1.00661
EUR	CUD	musculoskeletal	722.8	Postlaminectomy syndrome	320	0.0244536	-0.0783454	0.0698104	0.00976336	0.834939
EUR	CUD	musculoskeletal	722.9	Other and unspecified disc disorder	551	0.0421061	-0.0103527	0.0538235	0.657844	0.976444
EUR	CUD	musculoskeletal	723	Other disorders of cervical region	312	0.0238423	-0.0291257	0.0672956	0.318976	0.935135
EUR	CUD	musculoskeletal	723.1	Torticollis	156	0.0119211	-0.0503787	0.0930186	0.21237	0.890474
EUR	CUD	musculoskeletal	724.1	Disorders of sacrum	922	0.070457	-0.00824467	0.0407298	0.641146	0.981195
EUR	CUD	musculoskeletal	724.2	Disorders of coccyx	815	0.0622803	-0.00648268	0.0430631	0.72887	0.985184
EUR	CUD	musculoskeletal	724.8	Other symptoms referable to back	499	0.0381324	-0.0199659	0.04953	0.353309	0.955068
EUR	CUD	musculoskeletal	724.9	Other unspecified back disorders	353	0.0269754	0.00368919	0.06016	0.887711	1.00853
EUR	CUD	musculoskeletal	726	Peripheral enthesopathies and allied syndromes	1559	0.119135	-0.00190144	0.0299836	0.883905	0.995631
EUR	CUD	musculoskeletal	726.1	Enthesopathy	1974	0.150848	-0.0110817	0.0267819	0.340715	0.974806
EUR	CUD	musculoskeletal	726.2	Synoviopathy	307	0.0234602	0.0614866	0.0658877	0.0316521	1.15209
EUR	CUD	musculoskeletal	726.3	Bursitis	513	0.0392022	0.00540936	0.0525317	0.812576	1.01253
EUR	CUD	musculoskeletal	726.4	Calcaneal spur; Exostosis NOS	302	0.0230781	0.00492388	0.0645323	0.860538	1.0114
EUR	CUD	musculoskeletal	727	Other disorders of synovium, tendon, and bursa	610	0.0466147	-0.00775114	0.0488757	0.714989	0.982311
EUR	CUD	musculoskeletal	727.1	Synovitis and tenosynovitis	1095	0.0836772	-0.0440562	0.0352433	0.00399735	0.903533
EUR	CUD	musculoskeletal	727.2	Bursitis disorders	135	0.0103164	0.0177521	0.102302	0.689481	1.04172
EUR	CUD	musculoskeletal	727.4	Ganglion and cyst of synovium, tendon, and bursa	398	0.0304142	-0.00162844	0.0568778	0.947438	0.996257
EUR	CUD	musculoskeletal	727.5	Rupture of synovium	226	0.0172704	0.0818815	0.0775949	0.0151076	1.20748
EUR	CUD	musculoskeletal	727.6	Rupture of tendon, nontraumatic	265	0.0202506	0.00746372	0.0749548	0.818649	1.01733
EUR	CUD	musculoskeletal	728.7	Fasciitis	686	0.0524224	-0.00566714	0.0448633	0.771156	0.987036
EUR	CUD	musculoskeletal	729	Other disorders of soft tissues	2574	0.196699	0.0149884	0.024454	0.158153	1.03511
EUR	CUD	musculoskeletal	731	Osteitis deformans and osteopathies associated with other disorders classified elsewhere	169	0.0129146	-0.0276438	0.0964075	0.5091	0.938331
EUR	CUD	musculoskeletal	733	Other disorders of bone and cartilage	1744	0.133272	-0.0199867	0.028514	0.106531	0.955022
EUR	CUD	musculoskeletal	733.4	Aseptic necrosis of bone	241	0.0184166	0.0813142	0.0717832	0.00909909	1.20591
EUR	CUD	musculoskeletal	733.6	Costochondritis	263	0.0200978	0.0507408	0.0696946	0.0936626	1.12393
EUR	CUD	musculoskeletal	733.8	Malunion and nonunion of fracture	254	0.0194101	0.0210931	0.0746493	0.515288	1.04977
EUR	CUD	musculoskeletal	733.9	Chondromalacia	139	0.010622	0.0118694	0.095559	0.774875	1.02771
EUR	CUD	musculoskeletal	735	Acquired foot deformities	317	0.0242244	0.0151747	0.067065	0.602365	1.03556
EUR	CUD	musculoskeletal	735.1	Flat foot	227	0.0173468	-0.0365166	0.0775205	0.278077	0.919355
EUR	CUD	musculoskeletal	735.21	Hammer toe (acquired)	467	0.035687	0.0114389	0.0541004	0.626362	1.02669
EUR	CUD	musculoskeletal	735.23	Hallux rigidus	138	0.0105456	0.00364664	0.102781	0.934889	1.00843
EUR	CUD	musculoskeletal	735.3	Hallux valgus (Bunion)	428	0.0327067	0.0187795	0.0556509	0.437151	1.04419
EUR	CUD	musculoskeletal	736	Other acquired deformities of limbs	247	0.0188751	0.0842017	0.0817307	0.0176825	1.21395
EUR	CUD	musculoskeletal	737.1	Kyphosis (acquired)	210	0.0160477	-0.00810776	0.0790485	0.813302	0.981504
EUR	CUD	musculoskeletal	737.3	Kyphoscoliosis and scoliosis	605	0.0462326	0.00866888	0.0465993	0.668396	1.02016
EUR	CUD	musculoskeletal	738	Other acquired musculoskeletal deformity	283	0.0216262	-0.0221679	0.067369	0.448649	0.950237
EUR	CUD	musculoskeletal	738.4	Acquired spondylolisthesis	766	0.0585358	0.0115578	0.044059	0.545825	1.02697
EUR	CUD	musculoskeletal	739	Contracture of joint	156	0.0119211	-0.0282363	0.0890739	0.465441	0.937052
EUR	CUD	musculoskeletal	740.1	Osteoarthritis; localized	656	0.0501299	0.0173033	0.0461779	0.388246	1.04065
EUR	CUD	musculoskeletal	740.11	Osteoarthrosis, localized, primary	3442	0.263029	0.00556151	0.0210315	0.542598	1.01289
EUR	CUD	musculoskeletal	740.12	Osteoarthrosis, localized, secondary	259	0.0197921	0.00852029	0.0685928	0.774865	1.01981
EUR	CUD	musculoskeletal	740.2	Osteoarthrosis, generalized	874	0.0667889	0.0364619	0.0441618	0.0572871	1.08758
EUR	CUD	musculoskeletal	740.9	Osteoarthrosis NOS	2773	0.211906	0.00113806	0.0241898	0.913734	1.00262
EUR	CUD	musculoskeletal	741	Symptoms and disorders of the joints	689	0.0526517	-0.00311066	0.0439284	0.870478	0.992863
EUR	CUD	musculoskeletal	741.2	Stiffness of joint	655	0.0500535	-0.0164003	0.045285	0.404338	0.962941
EUR	CUD	musculoskeletal	741.3	Difficulty in walking	610	0.0466147	0.0107123	0.0487367	0.612782	1.02497
EUR	CUD	musculoskeletal	741.4	Joint effusions	1366	0.104386	0.0472311	0.0322843	0.000755444	1.11489
EUR	CUD	musculoskeletal	742.9	Other derangement of joint	623	0.0476081	-0.0154059	0.0470626	0.451001	0.965149
EUR	CUD	musculoskeletal	743.11	Osteoporosis NOS	1281	0.0978909	-0.00977369	0.0331658	0.497421	0.977747
EUR	CUD	musculoskeletal	743.13	Other specified osteoporosis	259	0.0197921	-0.0243659	0.0698982	0.422171	0.94544
EUR	CUD	musculoskeletal	743.2	Pathologic fracture	145	0.0110805	0.0355905	0.0914257	0.370061	1.0854
EUR	CUD	musculoskeletal	743.9	Osteopenia or other disorder of bone and cartilage	1013	0.077411	-0.00157663	0.0391914	0.926197	0.996376
EUR	CUD	musculoskeletal	745	Pain in joint	7019	0.536375	-0.000601592	0.0145638	0.924224	0.998616
EUR	CUD	congenital anomalies	747.11	Cardiac shunt/ heart septal defect	179	0.0136787	-0.0159685	0.084245	0.662509	0.963899
EUR	CUD	congenital anomalies	751.21	Cystic kidney disease	141	0.0107749	-0.0016439	0.111664	0.972958	0.996222
EUR	CUD	symptoms	760	Back pain	5507	0.420831	-0.000231366	0.0173222	0.975465	0.999467
EUR	CUD	symptoms	761	Cervicalgia	3111	0.237735	-0.001144	0.0224268	0.906499	0.997369
EUR	CUD	symptoms	763	Thoracic or lumbosacral neuritis or radiculitis, unspecified	1929	0.147409	-0.0216709	0.0275994	0.0706109	0.951326
EUR	CUD	symptoms	764	Sciatica	2047	0.156427	0.00552441	0.0266135	0.632673	1.0128
EUR	CUD	symptoms	765	Cervical radiculitis	1140	0.087116	-0.0185454	0.0356884	0.231489	0.958197
EUR	CUD	symptoms	766	Neuralgia, neuritis, and radiculitis NOS	1167	0.0891793	-0.0442897	0.0359648	0.00457436	0.903047
EUR	CUD	symptoms	769	Nonallopathic lesions NEC	190	0.0145193	-0.0508688	0.085049	0.168449	0.88947
EUR	CUD	symptoms	770	Myalgia and myositis unspecified	2065	0.157802	-0.0144554	0.026898	0.215921	0.967263
EUR	CUD	symptoms	771	Musculoskeletal symptoms referable to limbs	1303	0.0995721	0.0115438	0.0334617	0.426986	1.02694
EUR	CUD	symptoms	771.1	Swelling of limb	2653	0.202736	0.0197205	0.0237041	0.0554131	1.04645
EUR	CUD	symptoms	771.2	Cramp of limb	183	0.0139844	-0.00396881	0.088052	0.917339	0.990903
EUR	CUD	symptoms	772	Symptoms of the muscles	346	0.0264405	0.0385916	0.0636099	0.162426	1.09293
EUR	CUD	symptoms	772.1	Muscular wasting and disuse atrophy	139	0.010622	-0.0257398	0.0956534	0.535512	0.942454
EUR	CUD	symptoms	772.2	Spasm of muscle	1007	0.0769525	-0.00375533	0.0387449	0.823398	0.99139
EUR	CUD	symptoms	772.3	Muscle weakness	762	0.0582302	-0.00363597	0.0438185	0.848476	0.991663
EUR	CUD	symptoms	772.4	Rhabdomyolysis	394	0.0301085	0.0141609	0.0588343	0.579433	1.03314
EUR	CUD	symptoms	772.6	Facial weakness	229	0.0174996	0.0148892	0.0742126	0.644106	1.03488
EUR	CUD	symptoms	780	Hypothermia/Chills	431	0.032936	0.0695698	0.0559493	0.00419476	1.17373
EUR	CUD	symptoms	781	Symptoms involving nervous and musculoskeletal systems	1133	0.0865811	0.00238218	0.0360557	0.879084	1.0055
EUR	CUD	symptoms	782.3	Edema	2842	0.217179	0.0184969	0.0232435	0.0668964	1.04351
EUR	CUD	symptoms	782.6	Pallor and flushing	374	0.0285802	0.00836024	0.0630084	0.759972	1.01944
EUR	CUD	symptoms	783	Fever of unknown origin	2244	0.171481	0.0160237	0.0260036	0.155933	1.03759
EUR	CUD	symptoms	785	Abdominal pain	6187	0.472795	0.00344422	0.0155616	0.610313	1.00796
EUR	CUD	symptoms	788	Syncope and collapse	2044	0.156197	0.00784175	0.0265691	0.496759	1.01822
EUR	CUD	symptoms	789	Nausea and vomiting	4575	0.34961	0.0157513	0.0182051	0.0463461	1.03693
EUR	CUD	symptoms	790	Nonspecific findings on examination of blood	250	0.0191044	0.0193851	0.0740348	0.546574	1.04565
EUR	CUD	symptoms	790.1	Elevated sedimentation rate	165	0.0126089	-0.0179166	0.0934849	0.658999	0.959585
EUR	CUD	symptoms	790.6	Other abnormal blood chemistry	3246	0.248051	0.0035467	0.0211706	0.699681	1.0082
EUR	CUD	symptoms	790.8	Elevated C-reactive protein (CRP)	250	0.0191044	0.0283945	0.0783197	0.403834	1.06757
EUR	CUD	symptoms	791	Gangrene	209	0.0159713	0.066841	0.0763255	0.0437524	1.16638
EUR	CUD	genitourinary	792	Abnormal Papanicolaou smear of cervix and cervical HPV	334	0.0255235	-0.0207009	0.0682698	0.485056	0.953453
EUR	CUD	genitourinary	792.1	Papanicolaou smear of cervix or vagina with atypical squamous cells	337	0.0257527	-0.00664268	0.064159	0.811573	0.984821
EUR	CUD	symptoms	795	Other and nonspecific abnormal cytological, histological and immunological findings	148	0.0113098	0.0224272	0.094191	0.583518	1.053
EUR	CUD	genitourinary	796	Elevated prostate specific antigen [PSA]	336	0.0256763	0.0176888	0.0672129	0.544526	1.04157
EUR	CUD	symptoms	797	Shock	323	0.0246829	0.00219746	0.0669252	0.939734	1.00507
EUR	CUD	symptoms	798	Malaise and fatigue	4559	0.348388	0.0113741	0.0185221	0.157368	1.02654
EUR	CUD	symptoms	798.1	Chronic fatigue syndrome	695	0.0531102	-0.041364	0.0460546	0.0386334	0.909151
EUR	CUD	injuries & poisonings	800	Fracture of lower limb	636	0.0486016	-0.00269119	0.0437667	0.887408	0.993822
EUR	CUD	injuries & poisonings	800.1	Fracture of neck of femur	235	0.0179581	-0.00651574	0.0767015	0.844921	0.985109
EUR	CUD	injuries & poisonings	800.3	Fracture of tibia and fibula	370	0.0282745	0.0250647	0.059511	0.332147	1.05941
EUR	CUD	injuries & poisonings	800.4	Fracture of patella	164	0.0125325	-0.00753288	0.0837418	0.835911	0.982804
EUR	CUD	injuries & poisonings	801	Fracture of ankle and foot	721	0.0550971	0.00333052	0.041177	0.852256	1.0077
EUR	CUD	injuries & poisonings	801.1	Fracture of foot	376	0.028733	-0.00468387	0.0585556	0.853869	0.989273
EUR	CUD	injuries & poisonings	803	Fracture of upper limb	577	0.0440929	0.0113827	0.0484269	0.588356	1.02656
EUR	CUD	injuries & poisonings	803.1	Fracture of humerus	279	0.0213205	0.0315905	0.0715877	0.309585	1.07545
EUR	CUD	injuries & poisonings	803.2	Fracture of radius and ulna	426	0.0325539	-0.00752051	0.0551012	0.753316	0.982832
EUR	CUD	injuries & poisonings	803.3	Fracture of clavicle or scapula	183	0.0139844	0.0555061	0.0913083	0.161592	1.13633
EUR	CUD	injuries & poisonings	804	Fracture of hand or wrist	613	0.046844	0.0284679	0.045538	0.150023	1.06775
EUR	CUD	injuries & poisonings	805	Fracture of vertebral column without mention of spinal cord injury	571	0.0436344	0.0298704	0.0483734	0.155074	1.0712
EUR	CUD	injuries & poisonings	807	Fracture of ribs	147	0.0112334	0.0963506	0.0953287	0.019951	1.24839
EUR	CUD	injuries & poisonings	809	Fracture of unspecified bones	198	0.0151307	0.0428908	0.0793251	0.213133	1.1038
EUR	CUD	injuries & poisonings	817	Concussion	158	0.012074	0.0319215	0.0955962	0.441964	1.07627
EUR	CUD	injuries & poisonings	819	Skull and face fracture and other intercranial injury	353	0.0269754	0.0249857	0.0641801	0.370033	1.05922
EUR	CUD	injuries & poisonings	830	Dislocation	781	0.0596821	0.00712799	0.041526	0.692665	1.01655
EUR	CUD	injuries & poisonings	835	Internal derangement of knee	511	0.0390494	-0.0129693	0.0527879	0.571588	0.970579
EUR	CUD	injuries & poisonings	840	Sprains and strains	1984	0.151612	0.000930146	0.0266657	0.935984	1.00214
EUR	CUD	injuries & poisonings	840.2	Rotator cuff (capsule) sprain	190	0.0145193	-0.0283621	0.0860989	0.448151	0.936781
EUR	CUD	injuries & poisonings	840.3	Joint/ligament sprain	340	0.025982	-0.059768	0.0667049	0.0391002	0.871429
EUR	CUD	injuries & poisonings	841	Sprains and strains of back and neck	505	0.0385909	-0.00631809	0.0534203	0.785368	0.985557
EUR	CUD	injuries & poisonings	842	Other sprains and strains	775	0.0592236	-0.0238743	0.041433	0.184579	0.946511
EUR	CUD	injuries & poisonings	850	Hemorrhage or hematoma complicating a procedure	198	0.0151307	0.0457037	0.084952	0.215428	1.11097
EUR	CUD	injuries & poisonings	854	Complications of cardiac/vascular device, implant, and graft	189	0.0144429	0.0374095	0.0877144	0.326083	1.08996
EUR	CUD	injuries & poisonings	857	Mechanical complication of unspecified genitourinary device, implant, and graft	153	0.0116919	0.0335287	0.100268	0.441322	1.08026
EUR	CUD	injuries & poisonings	858	Complication of internal orthopedic device	341	0.0260584	0.00246981	0.0654624	0.930772	1.0057
EUR	CUD	injuries & poisonings	859	Complication due to other implant and internal device	242	0.018493	0.0284856	0.0828913	0.428778	1.06779
EUR	CUD	injuries & poisonings	870	Open wounds of head; neck; and trunk	507	0.0387437	0.0124394	0.0532284	0.5905	1.02906
EUR	CUD	injuries & poisonings	870.1	Open wound or laceration of eye or eyelid	178	0.0136023	0.11123	0.0861734	0.00295757	1.2919
EUR	CUD	injuries & poisonings	870.3	Other open wound of head and face	265	0.0202506	0.0383218	0.073962	0.232856	1.09225
EUR	CUD	injuries & poisonings	870.5	Open wound of lip and mouth	161	0.0123032	-0.00837773	0.0922421	0.834348	0.980894
EUR	CUD	injuries & poisonings	871	Open wounds of extremities	1133	0.0865811	0.01448	0.0364148	0.359876	1.0339
EUR	CUD	injuries & poisonings	871.1	Open wound of hand except finger(s)	359	0.0274339	0.00294595	0.0619704	0.912837	1.00681
EUR	CUD	injuries & poisonings	871.2	Open wound of finger(s)	619	0.0473025	0.041649	0.0459395	0.0368394	1.10065
EUR	CUD	injuries & poisonings	871.3	Open wound of foot except toe(s) alone	319	0.0243772	0.0417886	0.0677019	0.155242	1.101
EUR	CUD	injuries & poisonings	871.4	Open wound of toe(s)	176	0.0134495	0.0280442	0.0873536	0.459769	1.0667
EUR	CUD	injuries & poisonings	911	Blister	246	0.0187987	0.0406873	0.0752131	0.212909	1.09821
EUR	CUD	injuries & poisonings	912	Insect bite	341	0.0260584	-0.00301761	0.0620337	0.910817	0.993076
EUR	CUD	injuries & poisonings	913	Toxic effect of venom	160	0.0122268	0.00298613	0.0834951	0.934368	1.0069
EUR	CUD	injuries & poisonings	916	Contusion	1802	0.137704	0.0436982	0.028523	0.000419275	1.10586
EUR	CUD	dermatologic	931	Contact dermatitis and other eczema due to plants [except food]	206	0.015742	-0.0207179	0.0822855	0.562085	0.953415
EUR	CUD	dermatologic	938	Dermatitis due to solar radiation	204	0.0155892	-0.00749347	0.0855289	0.840122	0.982894
EUR	CUD	dermatologic	938.2	Chronic dermatitis due to solar radiation	688	0.0525753	-0.0137941	0.0455622	0.485731	0.968737
EUR	CUD	dermatologic	939	Atopic/contact dermatitis due to other or unspecified	2122	0.162158	-0.0174424	0.0262343	0.12579	0.960633
EUR	CUD	dermatologic	947	Urticaria	450	0.0343879	-0.00391491	0.0591795	0.878932	0.991026
EUR	CUD	injuries & poisonings	949	Allergies, other	530	0.0405013	-0.0155409	0.0523148	0.493964	0.964848
EUR	CUD	injuries & poisonings	961	Poisoning by other anti-infectives	146	0.011157	0.01571	0.102528	0.724227	1.03684
EUR	CUD	injuries & poisonings	965.1	Opiates and related narcotics causing adverse effects in therapeutic use	317	0.0242244	0.0577808	0.0671125	0.0474322	1.1423
EUR	CUD	injuries & poisonings	967	Adverse effects of sedatives or other central nervous system depressants and anesthetics	142	0.0108513	0.0407476	0.0875497	0.283866	1.09837
EUR	CUD	injuries & poisonings	969	Poisoning by psychotropic agents	426	0.0325539	0.0466487	0.0549589	0.0506522	1.11339
EUR	CUD	injuries & poisonings	979	Adverse drug events and drug allergies	750	0.0573132	0.0140878	0.0427399	0.447871	1.03297
EUR	CUD	injuries & poisonings	994.1	Systemic inflammatory response syndrome (SIRS)	429	0.0327831	0.0111982	0.0579853	0.656552	1.02612
EUR	CUD	injuries & poisonings	994.2	Sepsis	1703	0.130139	0.0368206	0.0295604	0.00412936	1.08848
EUR	CUD	injuries & poisonings	994.21	Septic shock	395	0.0301849	0.0569519	0.0592166	0.0267927	1.14012
EUR	DEP	infectious diseases	8	Intestinal infection	304	0.0232309	-0.0141193	0.0699963	0.642313	0.968012
EUR	DEP	infectious diseases	8.5	Bacterial enteritis	137	0.0104692	-0.0489787	0.110561	0.307705	0.893349
EUR	DEP	infectious diseases	8.52	Intestinal infection due to C. difficile	135	0.0103164	0.0224614	0.112178	0.644766	1.05308
EUR	DEP	infectious diseases	8.6	Viral Enteritis	320	0.0244536	0.0165146	0.0653748	0.560793	1.03876
EUR	DEP	infectious diseases	38	Septicemia	1619	0.12372	0.0193524	0.0291613	0.126495	1.04557
EUR	DEP	infectious diseases	38.1	Gram negative septicemia	316	0.0241479	-0.00212116	0.0675349	0.942347	0.995128
EUR	DEP	infectious diseases	38.2	Gram positive septicemia	255	0.0194865	0.0154462	0.0729591	0.625918	1.03621
EUR	DEP	infectious diseases	38.3	Bacteremia	703	0.0537215	0.0345723	0.0429742	0.0639674	1.08286
EUR	DEP	infectious diseases	41	Bacterial infection NOS	1405	0.107367	0.00395048	0.0324578	0.779286	1.00914
EUR	DEP	infectious diseases	41.1	Staphylococcus infections	227	0.0173468	-0.00423285	0.0720344	0.892372	0.990301
EUR	DEP	infectious diseases	41.11	Methicillin sensitive Staphylococcus aureus	406	0.0310255	0.00219416	0.0603232	0.933253	1.00507
EUR	DEP	infectious diseases	41.12	Methicillin resistant Staphylococcus aureus	499	0.0381324	0.0320028	0.0507304	0.146345	1.07647
EUR	DEP	infectious diseases	41.2	Streptococcus infection	477	0.0364512	-0.0169229	0.0528008	0.460522	0.961783
EUR	DEP	infectious diseases	41.4	E. coli	439	0.0335473	0.028971	0.0555334	0.229663	1.06898
EUR	DEP	infectious diseases	41.9	Infection with drug-resistant microorganisms	288	0.0220083	0.00873211	0.0693204	0.771778	1.02031
EUR	DEP	infectious diseases	53	Herpes zoster	516	0.0394315	0.00974562	0.0532966	0.673724	1.02269
EUR	DEP	infectious diseases	54	Herpes simplex	761	0.0581538	-0.0189767	0.04446	0.325704	0.957245
EUR	DEP	infectious diseases	70	Viral hepatitis	154	0.0117683	-0.0279342	0.0889717	0.469718	0.937704
EUR	DEP	infectious diseases	70.2	Viral hepatitis B	227	0.0173468	0.0303678	0.082252	0.395255	1.07243
EUR	DEP	infectious diseases	70.3	Viral hepatitis C	1844	0.140914	-0.00120687	0.0276856	0.920048	0.997225
EUR	DEP	infectious diseases	70.9	Hepatitis NOS	340	0.025982	0.0475609	0.0632938	0.0835891	1.11573
EUR	DEP	infectious diseases	71	Human immunodeficiency virus [HIV] disease	276	0.0210912	-0.0242329	0.079059	0.480324	0.94573
EUR	DEP	infectious diseases	71.1	HIV infection, symptomatic	312	0.0238423	0.0195419	0.0729784	0.537512	1.04602
EUR	DEP	infectious diseases	78	Viral warts & HPV	831	0.063503	0.0480777	0.0419919	0.00838164	1.11706
EUR	DEP	infectious diseases	79	Viral infection	1233	0.0942228	0.0133247	0.0338695	0.365006	1.03116
EUR	DEP	infectious diseases	79.9	Viremia, NOS	974	0.0744307	0.0429572	0.0385766	0.0103458	1.10397
EUR	DEP	infectious diseases	80	Postoperative infection	163	0.0124561	0.0395452	0.0982707	0.354141	1.09533
EUR	DEP	infectious diseases	81	Infection/inflammation of internal prosthetic device; implant; and graft	157	0.0119976	0.057138	0.0964014	0.172328	1.14061
EUR	DEP	infectious diseases	90	Sexually transmitted infections (not HIV or hepatitis)	219	0.0167354	0.0158049	0.079718	0.648022	1.03706
EUR	DEP	infectious diseases	110.1	Dermatophytosis	158	0.012074	0.0261733	0.0936937	0.520077	1.06212
EUR	DEP	infectious diseases	110.11	Dermatophytosis of nail	967	0.0738958	0.0268376	0.0398236	0.120725	1.06375
EUR	DEP	infectious diseases	110.12	Althete's foot	457	0.0349228	-0.0178485	0.0585302	0.482579	0.959735
EUR	DEP	infectious diseases	110.13	Dermatophytosis of the body	334	0.0255235	0.0213629	0.067341	0.46511	1.05042
EUR	DEP	infectious diseases	110.2	Dermatomycoses	200	0.0152835	-0.00266308	0.0890321	0.94509	0.993887
EUR	DEP	infectious diseases	112	Candidiasis	1267	0.096821	0.0169605	0.0342991	0.254868	1.03983
EUR	DEP	infectious diseases	112.3	Candidiasis of skin and nails	361	0.0275867	0.0131412	0.0619646	0.625321	1.03072
EUR	DEP	infectious diseases	117	Mycoses	146	0.011157	0.0238383	0.0935536	0.557392	1.05642
EUR	DEP	infectious diseases	131	Protozoan infection	152	0.0116155	-0.0686454	0.0867665	0.0685018	0.853797
EUR	DEP	infectious diseases	132	Infestation (lice, mites)	233	0.0178053	0.00516954	0.0752711	0.874347	1.01197
EUR	DEP	infectious diseases	136	Other infectious and parasitic diseases	469	0.0358398	-0.0079167	0.0587093	0.756185	0.981936
EUR	DEP	neoplasms	153.3	Malignant neoplasm of rectum, rectosigmoid junction, and anus	137	0.0104692	-0.00888637	0.109874	0.852265	0.979746
EUR	DEP	neoplasms	158	Neoplasm of unspecified nature of digestive system	174	0.0132967	-0.0422579	0.0895982	0.277485	0.907282
EUR	DEP	neoplasms	165.1	Cancer of bronchus; lung	216	0.0165062	-0.009291	0.0821597	0.794565	0.978834
EUR	DEP	neoplasms	172.11	Melanomas of skin	160	0.0122268	-0.0218687	0.0980741	0.607648	0.950892
EUR	DEP	neoplasms	172.2	Other non-epithelial cancer of skin	165	0.0126089	-0.028044	0.0835846	0.439786	0.937467
EUR	DEP	neoplasms	172.21	Basal cell carcinoma	420	0.0320954	-0.0124615	0.0597464	0.631043	0.971714
EUR	DEP	neoplasms	172.22	Squamous cell carcinoma	220	0.0168119	0.00875404	0.0774182	0.794583	1.02036
EUR	DEP	neoplasms	173	Neoplasm of uncertain behavior of skin	1030	0.0787101	-0.00866005	0.0376419	0.59629	0.980257
EUR	DEP	neoplasms	174.11	Malignant neoplasm of female breast	390	0.0298028	0.0111734	0.0594501	0.665188	1.02606
EUR	DEP	neoplasms	180.3	Cervical intraepithelial neoplasia [CIN] [Cervical dysplasia]	245	0.0187223	0.053668	0.0801254	0.123007	1.13154
EUR	DEP	neoplasms	185	Cancer of prostate	220	0.0168119	-0.0312599	0.0872501	0.40939	0.930551
EUR	DEP	neoplasms	195	Cancer, suspected or other	295	0.0225432	-0.0626987	0.0693899	0.0374753	0.865568
EUR	DEP	neoplasms	195.1	Malignant neoplasm, other	236	0.0180345	-0.0367349	0.0722322	0.241592	0.918893
EUR	DEP	neoplasms	198	Secondary malignant neoplasm	212	0.0162005	-0.00407444	0.0818387	0.908733	0.990662
EUR	DEP	neoplasms	198.1	Secondary malignancy of lymph nodes	183	0.0139844	-0.00893906	0.0845097	0.807574	0.979627
EUR	DEP	neoplasms	198.6	Secondary malignancy of bone	133	0.0101635	-0.0609719	0.105809	0.184558	0.869017
EUR	DEP	neoplasms	199	Neoplasm of uncertain behavior	632	0.0482959	-0.0103099	0.0500038	0.634962	0.97654
EUR	DEP	neoplasms	200	Myeloproliferative disease	204	0.0155892	-0.041865	0.0862089	0.263487	0.908103
EUR	DEP	neoplasms	208	Benign neoplasm of colon	2124	0.162311	4.77952e-05	0.026617	0.996701	1.00011
EUR	DEP	neoplasms	211	Benign neoplasm of other parts of digestive system	323	0.0246829	-0.000427516	0.0657107	0.988048	0.999016
EUR	DEP	neoplasms	214	Lipoma	230	0.017576	0.0304525	0.0800068	0.380803	1.07264
EUR	DEP	neoplasms	214.1	Lipoma of skin and subcutaneous tissue	246	0.0187987	-0.0451417	0.0778281	0.181699	0.901277
EUR	DEP	neoplasms	215	Other benign neoplasm of connective and other soft tissue	229	0.0174996	-0.046177	0.082596	0.197987	0.899131
EUR	DEP	neoplasms	216	Benign neoplasm of skin	1894	0.144735	-0.0101037	0.0283516	0.411889	0.977004
EUR	DEP	neoplasms	217.1	Nevus, non-neoplastic	448	0.0342351	-0.0123117	0.0573539	0.621111	0.972049
EUR	DEP	neoplasms	218.1	Uterine leiomyoma	328	0.025065	-0.0309823	0.0662526	0.28158	0.931146
EUR	DEP	neoplasms	224.1	Benign neoplasm of eye, uveal	141	0.0107749	-0.0481986	0.109167	0.309334	0.894955
EUR	DEP	neoplasms	225.1	Benign neoplasm of brain, cranial nerves, meninges	131	0.0100107	-0.0342443	0.0995503	0.428323	0.924178
EUR	DEP	neoplasms	228	Hemangioma and lymphangioma, any site	299	0.0228488	0.0249887	0.0692163	0.405812	1.05923
EUR	DEP	neoplasms	228.1	Hemangioma of skin and subcutaneous tissue	685	0.052346	-0.0288529	0.045534	0.144553	0.935723
EUR	DEP	neoplasms	229	Benign neoplasm of unspecified sites	209	0.0159713	-0.000607012	0.0847911	0.986848	0.998603
EUR	DEP	endocrine/metabolic	240	Simple and unspecified goiter	138	0.0105456	-0.127748	0.0952619	0.00201643	0.745165
EUR	DEP	endocrine/metabolic	241	Nontoxic nodular goiter	142	0.0108513	-0.0431526	0.0846612	0.240536	0.905414
EUR	DEP	endocrine/metabolic	241.1	Nontoxic uninodular goiter	612	0.0467675	-0.0273371	0.0487335	0.196484	0.938994
EUR	DEP	endocrine/metabolic	241.2	Nontoxic multinodular goiter	360	0.0275103	0.00915969	0.0656285	0.747931	1.02131
EUR	DEP	endocrine/metabolic	242	Thyrotoxicosis with or without goiter	327	0.0249885	0.0283665	0.0639194	0.306851	1.0675
EUR	DEP	endocrine/metabolic	244.1	Secondary hypothyroidism	300	0.0229253	0.00101543	0.0732173	0.974525	1.00234
EUR	DEP	endocrine/metabolic	244.2	Acquired hypothyroidism	542	0.0414183	0.0149796	0.0511534	0.500132	1.03509
EUR	DEP	endocrine/metabolic	244.4	Hypothyroidism NOS	2229	0.170335	0.0147843	0.0260648	0.191532	1.03463
EUR	DEP	endocrine/metabolic	245.21	Chronic lymphocytic thyroiditis	248	0.0189516	0.0223079	0.0758651	0.498362	1.05271
EUR	DEP	endocrine/metabolic	246	Other disorders of thyroid	434	0.0331652	0.0206556	0.0593935	0.423258	1.04871
EUR	DEP	endocrine/metabolic	246.7	Abnormal results of function study of thyroid	321	0.02453	0.0687645	0.0661931	0.0167554	1.17156
EUR	DEP	endocrine/metabolic	249	Secondary diabetes mellitus	298	0.0227724	-0.00206603	0.0730893	0.948104	0.995254
EUR	DEP	endocrine/metabolic	250.1	Type 1 diabetes	372	0.0284273	-0.00136966	0.0642708	0.960864	0.996851
EUR	DEP	endocrine/metabolic	250.14	Type 1 diabetes with neurological manifestations	166	0.0126853	-0.0723988	0.0910072	0.0669856	0.84645
EUR	DEP	endocrine/metabolic	250.2	Type 2 diabetes	2712	0.207244	0.0266222	0.0234295	0.00888725	1.06322
EUR	DEP	endocrine/metabolic	250.22	Type 2 diabetes with renal manifestations	742	0.0567018	-0.00185133	0.0453921	0.925179	0.995746
EUR	DEP	endocrine/metabolic	250.23	Type 2 diabetes with ophthalmic manifestations	263	0.0200978	0.0123768	0.0755726	0.706097	1.02891
EUR	DEP	endocrine/metabolic	250.24	Type 2 diabetes with neurological manifestations	1163	0.0888736	0.0325699	0.0363987	0.0393627	1.07788
EUR	DEP	endocrine/metabolic	250.25	Diabetes type 2 with peripheral circulatory disorders	482	0.0368333	0.00353098	0.0548856	0.882238	1.00816
EUR	DEP	endocrine/metabolic	250.41	Impaired fasting glucose	867	0.066254	-0.00653781	0.0421393	0.720912	0.985059
EUR	DEP	endocrine/metabolic	250.42	Other abnormal glucose	2527	0.193107	0.0247978	0.024167	0.0181431	1.05876
EUR	DEP	endocrine/metabolic	250.6	Polyneuropathy in diabetes	848	0.0648021	0.0210476	0.0423769	0.252772	1.04966
EUR	DEP	endocrine/metabolic	250.7	Diabetic retinopathy	170	0.012991	-0.00764974	0.0822331	0.830392	0.98254
EUR	DEP	endocrine/metabolic	251.1	Hypoglycemia	625	0.047761	-0.00907456	0.0481162	0.664099	0.979322
EUR	DEP	endocrine/metabolic	252.1	Hyperparathyroidism	289	0.0220847	-0.0577212	0.0671275	0.0477111	0.875546
EUR	DEP	endocrine/metabolic	253.7	Other disorders of neurohypophysis	147	0.0112334	0.035825	0.0991726	0.405532	1.08599
EUR	DEP	endocrine/metabolic	255	Disorders of adrenal glands	212	0.0162005	-0.0189814	0.0786722	0.578518	0.957235
EUR	DEP	endocrine/metabolic	255.21	Glucocorticoid deficiency	264	0.0201742	-0.0102741	0.0722013	0.743174	0.976621
EUR	DEP	endocrine/metabolic	256.4	Polycystic ovaries	207	0.0158184	0.110546	0.0863157	0.00318845	1.28987
EUR	DEP	endocrine/metabolic	257.1	Testicular hypofunction	278	0.0212441	0.049811	0.0725231	0.113767	1.12153
EUR	DEP	endocrine/metabolic	259	Other endocrine disorders	218	0.016659	0.0140425	0.0830925	0.697177	1.03286
EUR	DEP	endocrine/metabolic	260	Protein-calorie malnutrition	1043	0.0797035	-0.00282413	0.0371962	0.861218	0.993518
EUR	DEP	endocrine/metabolic	260.1	Cachexia	181	0.0138316	0.00648445	0.0937097	0.873407	1.01504
EUR	DEP	endocrine/metabolic	260.2	severe protein-calorie malnutrition	463	0.0353813	0.00131887	0.0556215	0.956459	1.00304
EUR	DEP	endocrine/metabolic	260.3	Adult failure to thrive	283	0.0216262	0.00576206	0.072222	0.854244	1.01336
EUR	DEP	endocrine/metabolic	260.6	Anorexia	434	0.0331652	-0.0131242	0.0569118	0.595427	0.970233
EUR	DEP	endocrine/metabolic	261	Vitamin deficiency	159	0.0121504	-0.0190285	0.0897599	0.625455	0.957131
EUR	DEP	endocrine/metabolic	261.2	Vitamin B-complex deficiencies	1231	0.09407	0.0243883	0.0352065	0.110701	1.05776
EUR	DEP	endocrine/metabolic	261.4	Vitamin D deficiency	2870	0.219318	-0.00097744	0.0230112	0.922086	0.997752
EUR	DEP	endocrine/metabolic	262	Mineral deficiency NEC	658	0.0502827	0.00959908	0.0472861	0.640196	1.02235
EUR	DEP	endocrine/metabolic	263	Other nutritional deficiency	190	0.0145193	0.0265718	0.0869694	0.481738	1.06309
EUR	DEP	endocrine/metabolic	269	Proteinuria	484	0.0369861	-0.0296914	0.0546306	0.210773	0.933918
EUR	DEP	endocrine/metabolic	270.32	Paraproteinemia	158	0.012074	0.0115944	0.0917209	0.770999	1.02706
EUR	DEP	endocrine/metabolic	270.38	Other specified disorders of plasma protein metabolism	412	0.031484	-0.0323097	0.0585218	0.20364	0.928304
EUR	DEP	endocrine/metabolic	271.3	Intestinal disaccharidase deficiencies and disaccharide malabsorption	1062	0.0811554	0.0377523	0.0372299	0.0195492	1.09082
EUR	DEP	endocrine/metabolic	272.1	Hyperlipidemia	4754	0.363289	0.0224976	0.0181259	0.00426401	1.05317
EUR	DEP	endocrine/metabolic	272.11	Hypercholesterolemia	2235	0.170793	0.000894969	0.0247088	0.933532	1.00206
EUR	DEP	endocrine/metabolic	272.12	Hyperglyceridemia	527	0.040272	0.0676481	0.0530347	0.00331352	1.16855
EUR	DEP	endocrine/metabolic	272.13	Mixed hyperlipidemia	1821	0.139156	0.0229143	0.0279446	0.0590119	1.05418
EUR	DEP	endocrine/metabolic	272.9	Unspecified disorder of lipoid metabolism	167	0.0127617	-0.01113	0.0948134	0.786933	0.974698
EUR	DEP	endocrine/metabolic	274.1	Gout	442	0.0337766	-0.00631996	0.0580373	0.802016	0.985553
EUR	DEP	endocrine/metabolic	274.11	Gouty arthropathy	219	0.0167354	-0.0343279	0.0796068	0.320751	0.924
EUR	DEP	hematopoietic	275.1	Disorders of iron metabolism	155	0.0118447	0.0459597	0.106039	0.318284	1.11163
EUR	DEP	endocrine/metabolic	275.3	Disorders of magnesium metabolism	1267	0.096821	0.00270823	0.0336859	0.853135	1.00626
EUR	DEP	endocrine/metabolic	275.51	Hypocalcemia	514	0.0392786	0.000684487	0.052902	0.976232	1.00158
EUR	DEP	endocrine/metabolic	275.53	Disorders of phosphorus metabolism	623	0.0476081	0.00277298	0.0470836	0.89213	1.00641
EUR	DEP	endocrine/metabolic	275.6	Hypercalcemia	497	0.0379795	-0.0130917	0.0550232	0.58379	0.970305
EUR	DEP	endocrine/metabolic	276.1	Electrolyte imbalance	487	0.0372153	0.00415983	0.0560454	0.8643	1.00962
EUR	DEP	endocrine/metabolic	276.11	Hyperosmolality and/or hypernatremia	357	0.0272811	0.0253664	0.0647174	0.366784	1.06015
EUR	DEP	endocrine/metabolic	276.12	Hyposmolality and/or hyponatremia	1894	0.144735	0.012606	0.0279832	0.299605	1.02945
EUR	DEP	endocrine/metabolic	276.13	Hyperpotassemia	1082	0.0826838	0.0191808	0.0363243	0.224036	1.04516
EUR	DEP	endocrine/metabolic	276.14	Hypopotassemia	2639	0.201666	0.0216952	0.0239799	0.0372321	1.05122
EUR	DEP	endocrine/metabolic	276.4	Acid-base balance disorder	189	0.0144429	-0.0249208	0.0920757	0.533148	0.944233
EUR	DEP	endocrine/metabolic	276.41	Acidosis	1475	0.112716	-0.0192724	0.0312899	0.156122	0.956594
EUR	DEP	endocrine/metabolic	276.42	Alkalosis	282	0.0215497	0.0244001	0.0698124	0.42095	1.05779
EUR	DEP	endocrine/metabolic	276.5	Hypovolemia	2603	0.198915	0.000967	0.0237699	0.925369	1.00223
EUR	DEP	endocrine/metabolic	276.6	Fluid overload	557	0.0425646	-0.000498871	0.0483975	0.981064	0.998852
EUR	DEP	endocrine/metabolic	277.4	Disorders of bilirubin excretion	229	0.0174996	0.0272572	0.0763554	0.411093	1.06477
EUR	DEP	endocrine/metabolic	277.5	Other disorders of lipoid metabolism	168	0.0128381	-0.0265063	0.0874625	0.485291	0.940792
EUR	DEP	endocrine/metabolic	277.51	Lipoprotein disorders	159	0.0121504	0.0746748	0.102575	0.0936813	1.18761
EUR	DEP	endocrine/metabolic	277.7	Dysmetabolic syndrome X	201	0.0153599	0.00252652	0.0822742	0.943629	1.00583
EUR	DEP	endocrine/metabolic	278.1	Obesity	3529	0.269678	0.0266248	0.0200824	0.00226779	1.06322
EUR	DEP	endocrine/metabolic	278.11	Morbid obesity	1925	0.147104	0.0461513	0.0268617	7.61877e-05	1.11212
EUR	DEP	endocrine/metabolic	279	Disorders involving the immune mechanism	414	0.0316369	-0.0403043	0.0613072	0.130088	0.911372
EUR	DEP	endocrine/metabolic	279.1	Immunity deficiency	480	0.0366804	-0.0205428	0.0575798	0.411364	0.9538
EUR	DEP	endocrine/metabolic	279.11	Deficiency of humoral immunity	205	0.0156656	0.0295957	0.0840812	0.417661	1.07052
EUR	DEP	endocrine/metabolic	279.8	Other specified disorders involving the immune mechanism	171	0.0130674	0.0717154	0.097062	0.0888883	1.17955
EUR	DEP	hematopoietic	280.1	Iron deficiency anemias, unspecified or not due to blood loss	1822	0.139233	-0.00828915	0.0281171	0.497251	0.981095
EUR	DEP	hematopoietic	280.2	Iron deficiency anemia secondary to blood loss (chronic)	552	0.0421825	0.0024012	0.0519051	0.915169	1.00554
EUR	DEP	hematopoietic	281.12	Other vitamin B12 deficiency anemia	151	0.011539	0.0780489	0.0922512	0.0514033	1.19688
EUR	DEP	hematopoietic	281.9	Deficiency anemias	375	0.0286566	-0.00291155	0.0654304	0.91839	0.993318
EUR	DEP	hematopoietic	284.1	Pancytopenia	385	0.0294208	-0.0413836	0.0616574	0.122235	0.90911
EUR	DEP	hematopoietic	285	Other anemias	3731	0.285114	0.00505588	0.0196741	0.554037	1.01171
EUR	DEP	hematopoietic	285.1	Acute posthemorrhagic anemia	918	0.0701513	-0.00529647	0.0407012	0.764454	0.987878
EUR	DEP	hematopoietic	285.2	Anemia of chronic disease	536	0.0409598	0.00200614	0.0532336	0.930851	1.00463
EUR	DEP	hematopoietic	285.21	Anemia in chronic kidney disease	417	0.0318661	-0.0200077	0.0603981	0.445604	0.954976
EUR	DEP	hematopoietic	285.22	Anemia in neoplastic disease	136	0.0103928	-0.0260526	0.0971184	0.536784	0.941775
EUR	DEP	hematopoietic	286.7	Other and unspecified coagulation defects	510	0.0389729	0.0185048	0.0535954	0.426608	1.04353
EUR	DEP	hematopoietic	286.81	Primary hypercoagulable state	323	0.0246829	0.00584188	0.0677823	0.842693	1.01354
EUR	DEP	hematopoietic	286.9	Abnormal coagulation profile	455	0.03477	0.0398797	0.0522992	0.0791241	1.09617
EUR	DEP	hematopoietic	287	Purpura and other hemorrhagic conditions	187	0.0142901	-0.00629194	0.0933336	0.876644	0.985617
EUR	DEP	hematopoietic	287.1	Spontaneous ecchymoses	174	0.0132967	0.0176982	0.0958569	0.670743	1.04159
EUR	DEP	hematopoietic	287.3	Thrombocytopenia	1124	0.0858933	-0.0269692	0.0359417	0.0840292	0.93979
EUR	DEP	hematopoietic	287.32	Secondary thrombocytopenia	299	0.0228488	0.0245506	0.0685656	0.409676	1.05816
EUR	DEP	hematopoietic	288.1	Decreased white blood cell count	500	0.0382088	-0.0338232	0.0511795	0.12808	0.925075
EUR	DEP	hematopoietic	288.11	Neutropenia	303	0.0231545	-0.020667	0.0661599	0.471969	0.953527
EUR	DEP	hematopoietic	288.2	Elevated white blood cell count	1999	0.152759	0.0143408	0.0271989	0.224728	1.03357
EUR	DEP	hematopoietic	289	Other diseases of blood and blood-forming organs	369	0.0281981	-0.000599911	0.0619026	0.982197	0.99862
EUR	DEP	hematopoietic	289.4	Lymphadenitis	1169	0.0893321	-0.012884	0.0347275	0.392956	0.970769
EUR	DEP	hematopoietic	289.5	Diseases of spleen	154	0.0117683	-0.0357813	0.0982789	0.401849	0.920913
EUR	DEP	hematopoietic	289.8	Polycythemia, secondary	167	0.0127617	0.0330061	0.0976984	0.43663	1.07896
EUR	DEP	mental disorders	290.1	Dementias	228	0.0174232	0.0436232	0.0820666	0.220968	1.10566
EUR	DEP	mental disorders	290.2	Delirium due to conditions classified elsewhere	515	0.039355	0.0612644	0.0527994	0.00754583	1.1515
EUR	DEP	mental disorders	290.3	Other persistent mental disorders due to conditions classified elsewhere	197	0.0150543	0.0311525	0.0887517	0.418961	1.07437
EUR	DEP	mental disorders	291.4	Specific nonpsychotic mental disorders due to brain damage	368	0.0281217	0.0381255	0.0580772	0.130645	1.09176
EUR	DEP	mental disorders	291.8	Alteration of consciousness	759	0.0580009	0.0243991	0.0410859	0.171498	1.05779
EUR	DEP	mental disorders	292	Neurological disorders	853	0.0651842	0.0653388	0.0414402	0.000282886	1.16236
EUR	DEP	mental disorders	292.1	Aphasia/speech disturbance	583	0.0445514	0.0372535	0.050532	0.0895976	1.08957
EUR	DEP	mental disorders	292.11	Aphasia	187	0.0142901	-0.00534298	0.0912601	0.892763	0.987773
EUR	DEP	mental disorders	292.2	Mild cognitive impairment	269	0.0205563	0.0609064	0.075868	0.0645299	1.15055
EUR	DEP	mental disorders	292.3	Memory loss	937	0.0716032	0.0232964	0.0382432	0.160721	1.05511
EUR	DEP	mental disorders	292.4	Altered mental status	1807	0.138087	0.0211164	0.0277114	0.0793288	1.04982
EUR	DEP	mental disorders	292.5	Transient alteration of awareness	363	0.0277396	0.0754288	0.0574179	0.00248749	1.18968
EUR	DEP	mental disorders	292.6	Hallucinations	469	0.0358398	0.0254548	0.055294	0.289143	1.06036
EUR	DEP	mental disorders	293.1	Swelling, mass, or lump in head and neck [Space-occupying lesion, intracranial NOS]	944	0.0721382	0.023436	0.0384614	0.160601	1.05545
EUR	DEP	mental disorders	295.1	Schizophrenia	757	0.0578481	0.0266812	0.0430105	0.15318	1.06336
EUR	DEP	mental disorders	295.2	Paranoid disorders	423	0.0323246	0.0227885	0.0589951	0.373767	1.05387
EUR	DEP	mental disorders	295.3	Psychosis	653	0.0499007	0.0170826	0.0451315	0.383457	1.04012
EUR	DEP	mental disorders	296	Mood disorders	2052	0.156809	0.0291168	0.0264862	0.0113649	1.06934
EUR	DEP	mental disorders	296.1	Bipolar	2914	0.222681	0.0424777	0.0219101	8.04111e-06	1.10275
EUR	DEP	mental disorders	296.2	Depression	5495	0.419914	0.0169862	0.015971	0.0143269	1.03989
EUR	DEP	mental disorders	296.22	Major depressive disorder	6020	0.460034	0.0214812	0.0154031	0.00132186	1.05071
EUR	DEP	mental disorders	297.1	Suicidal ideation	2009	0.153523	0.0258106	0.0270257	0.027874	1.06123
EUR	DEP	mental disorders	297.2	Suicide or self-inflicted injury	230	0.017576	0.0525731	0.0795087	0.127877	1.12869
EUR	DEP	mental disorders	300	Anxiety disorders	921	0.0703806	0.00698602	0.038971	0.679778	1.01622
EUR	DEP	mental disorders	300.1	Anxiety disorder	6573	0.502293	0.0237715	0.0148929	0.000237565	1.05626
EUR	DEP	mental disorders	300.11	Generalized anxiety disorder	2726	0.208314	0.0281977	0.0233394	0.00540433	1.06708
EUR	DEP	mental disorders	300.12	Agorophobia, social phobia, and panic disorder	1387	0.105991	0.0140918	0.0324421	0.317231	1.03298
EUR	DEP	mental disorders	300.13	Phobia	240	0.0183402	0.034603	0.0763196	0.296493	1.08294
EUR	DEP	mental disorders	300.3	Obsessive-compulsive disorders	224	0.0171175	0.0716259	0.0792141	0.0373414	1.1793
EUR	DEP	mental disorders	300.4	Dysthymic disorder	946	0.072291	0.035987	0.0371824	0.0258433	1.08639
EUR	DEP	mental disorders	300.8	Acute reaction to stress	249	0.019028	0.0749338	0.0731012	0.0182597	1.18832
EUR	DEP	mental disorders	300.9	Posttraumatic stress disorder	2152	0.164451	0.0365487	0.0256463	0.00103284	1.0878
EUR	DEP	mental disorders	301	Personality disorders	607	0.0463855	0.032422	0.0500417	0.13574	1.07751
EUR	DEP	mental disorders	301.2	Antisocial/borderline personality disorder	715	0.0546385	0.0831884	0.0457125	2.7861e-05	1.21112
EUR	DEP	mental disorders	302.1	Decreased libido	237	0.018111	0.0402434	0.0743093	0.212397	1.09709
EUR	DEP	mental disorders	303.3	Psychogenic disorder	195	0.0149014	0.0535971	0.0809888	0.127555	1.13135
EUR	DEP	mental disorders	303.4	Somatoform disorder	467	0.035687	0.027212	0.0535565	0.242024	1.06466
EUR	DEP	mental disorders	304	Adjustment reaction	1837	0.140379	0.01242	0.0275285	0.298872	1.02901
EUR	DEP	mental disorders	305.2	Eating disorder	265	0.0202506	0.0395678	0.0770354	0.236936	1.09539
EUR	DEP	mental disorders	306	Other mental disorder	421	0.0321718	-0.00681124	0.0596655	0.792661	0.984439
EUR	DEP	mental disorders	306.1	Mental disorders durring/after pregnancy	284	0.0217026	0.0186108	0.0706524	0.544161	1.04378
EUR	DEP	mental disorders	306.9	Tension headache	330	0.0252178	-0.0446187	0.0670368	0.125382	0.902363
EUR	DEP	mental disorders	312	Conduct disorders	132	0.0100871	-0.00981962	0.115263	0.844481	0.977643
EUR	DEP	mental disorders	313	Pervasive developmental disorders	314	0.0239951	-0.0114924	0.0692477	0.702359	0.973885
EUR	DEP	mental disorders	313.1	Attention deficit hyperactivity disorder	1209	0.0923888	0.00676548	0.0343308	0.649999	1.0157
EUR	DEP	mental disorders	315	Develomental delays and disorders	637	0.048678	0.00968942	0.0486757	0.646698	1.02256
EUR	DEP	mental disorders	316	Substance addiction and disorders	9797	0.748663	0.00932199	0.0122142	0.0788581	1.0217
EUR	DEP	mental disorders	317	Alcohol-related disorders	3347	0.25577	0.0150151	0.0208267	0.0969037	1.03518
EUR	DEP	mental disorders	317.1	Alcoholism	2948	0.225279	-0.00388936	0.0215716	0.678028	0.991084
EUR	DEP	mental disorders	317.11	Alcoholic liver damage	722	0.0551735	-0.0146092	0.0461051	0.465628	0.966921
EUR	DEP	mental disorders	318	Tobacco use disorder	5842	0.446431	0.0261385	0.0155155	0.000104843	1.06203
EUR	DEP	neurological	327	Sleep disorders	1156	0.0883387	0.000891129	0.0353499	0.953712	1.00205
EUR	DEP	neurological	327.1	Hypersomnia	733	0.0560141	0.0173447	0.0429091	0.351982	1.04075
EUR	DEP	neurological	327.3	Sleep apnea	1526	0.116613	0.0170175	0.0302759	0.195583	1.03996
EUR	DEP	neurological	327.31	Central/nonobstroctive sleep apnea	302	0.0230781	0.0568189	0.0723766	0.0706636	1.13977
EUR	DEP	neurological	327.32	Obstructive sleep apnea	2527	0.193107	0.0382924	0.0240918	0.000252409	1.09218
EUR	DEP	neurological	327.4	Insomnia	3117	0.238193	0.0267285	0.0215134	0.00422641	1.06348
EUR	DEP	neurological	327.41	Organic or persistent insomnia	580	0.0443222	0.0111263	0.0515306	0.619071	1.02595
EUR	DEP	neurological	327.5	Parasomnia	257	0.0196393	0.0854551	0.0759745	0.00959985	1.21746
EUR	DEP	neurological	327.7	Sleep related movement disorders	217	0.0165826	0.0513111	0.0885222	0.181984	1.12541
EUR	DEP	neurological	327.71	Restless legs syndrome	905	0.0691579	0.0341679	0.039594	0.0469189	1.08185
EUR	DEP	neurological	332	Parkinson's disease	144	0.0110041	0.0645995	0.0956527	0.119932	1.16038
EUR	DEP	neurological	333	Extrapyramidal disease and abnormal movement disorders	212	0.0162005	0.0692609	0.0809112	0.0487195	1.1729
EUR	DEP	neurological	333.1	Essential tremor	353	0.0269754	0.0136546	0.0677969	0.642826	1.03194
EUR	DEP	neurological	333.2	Myoclonus	134	0.01024	-0.00114804	0.106689	0.980233	0.99736
EUR	DEP	neurological	333.4	Torsion dystonia	274	0.0209384	0.0576681	0.0730105	0.0689542	1.14201
EUR	DEP	neurological	334	Degenerative disease of the spinal cord	420	0.0320954	-0.0261175	0.0652414	0.356647	0.941635
EUR	DEP	neurological	335	Multiple sclerosis	192	0.0146722	-0.0283785	0.0886213	0.460916	0.936745
EUR	DEP	neurological	337	Disorders of the autonomic nervous system	181	0.0138316	-0.00687047	0.0811126	0.845365	0.984305
EUR	DEP	neurological	338.1	Acute pain	3342	0.255387	0.0235149	0.0208908	0.0095471	1.05564
EUR	DEP	neurological	338.2	Chronic pain	6023	0.460263	0.0202764	0.0156489	0.00284989	1.0478
EUR	DEP	neurological	339	Other headache syndromes	2391	0.182714	0.0394295	0.0247713	0.000247226	1.09504
EUR	DEP	neurological	340	Migraine	2285	0.174614	0.0287816	0.0247729	0.00746879	1.06852
EUR	DEP	neurological	340.1	Migrain with aura	610	0.0466147	0.0159078	0.0508576	0.471386	1.03731
EUR	DEP	neurological	342	Hemiplegia	218	0.016659	0.0268445	0.0784564	0.430785	1.06376
EUR	DEP	neurological	344	Other paralytic syndromes	266	0.0203271	0.00232784	0.0844025	0.949364	1.00537
EUR	DEP	neurological	345	Epilepsy, recurrent seizures, convulsions	1067	0.0815375	0.0154731	0.0371444	0.33747	1.03627
EUR	DEP	neurological	345.1	Epilepsy	395	0.0301849	-0.0612621	0.057968	0.0149564	0.868436
EUR	DEP	neurological	345.11	Generalized convulsive epilepsy	192	0.0146722	-0.0522723	0.0817205	0.140793	0.8866
EUR	DEP	neurological	345.12	Partial epilepsy	205	0.0156656	-0.000787339	0.08409	0.9828	0.998189
EUR	DEP	neurological	345.3	Convulsions	1387	0.105991	0.0130359	0.0324899	0.355556	1.03047
EUR	DEP	neurological	346.1	Nonspecific abnormal findings on radiological and other examination of skull and head	324	0.0247593	0.0116964	0.0669199	0.687352	1.0273
EUR	DEP	neurological	348.2	Cerebral edema and compression of brain	207	0.0158184	-0.00801895	0.0848446	0.827721	0.981705
EUR	DEP	neurological	348.8	Encephalopathy, not elsewhere classified	1106	0.0845178	0.00657844	0.036122	0.674968	1.01526
EUR	DEP	neurological	348.9	Other conditions of brain, NOS	435	0.0332416	-0.00855864	0.0582105	0.734951	0.980486
EUR	DEP	neurological	349	Other and unspecified disorders of the nervous system	606	0.046309	0.0248355	0.05027	0.255298	1.05885
EUR	DEP	neurological	350.1	Abnormal involuntary movements	1702	0.130063	0.0347169	0.0312897	0.0106252	1.08322
EUR	DEP	neurological	350.2	Abnormality of gait	523	0.0399664	0.0638289	0.0504912	0.00360461	1.15832
EUR	DEP	neurological	350.3	Lack of coordination	370	0.0282745	0.0517209	0.0633871	0.0602717	1.12647
EUR	DEP	neurological	350.6	Disturbances of sensation of smell and taste	200	0.0152835	0.00100271	0.0835006	0.977941	1.00231
EUR	DEP	neurological	351	Other peripheral nerve disorders	1957	0.149549	0.0147917	0.0265962	0.200333	1.03465
EUR	DEP	neurological	352.1	Trigeminal nerve disorders [CN5]	159	0.0121504	0.103592	0.0919472	0.0094808	1.26938
EUR	DEP	neurological	352.2	Facial nerve disorders [CN7]	159	0.0121504	0.0359772	0.0945323	0.380856	1.08637
EUR	DEP	neurological	355	Complex regional/central pain syndrome	189	0.0144429	0.0195507	0.0809414	0.578094	1.04605
EUR	DEP	neurological	355.1	Chronic pain syndrome	1927	0.147257	0.0232068	0.0273785	0.0509691	1.05489
EUR	DEP	neurological	356	Hereditary and idiopathic peripheral neuropathy	646	0.0493657	0.028031	0.0474121	0.173407	1.06667
EUR	DEP	neurological	357	Inflammatory and toxic neuropathy	2052	0.156809	0.0214291	0.0267422	0.065022	1.05058
EUR	DEP	neurological	359.2	Myopathy	172	0.0131438	0.116766	0.0910471	0.00314679	1.30848
EUR	DEP	sense organs	361	Retinal detachments and defects	150	0.0114626	-0.0132735	0.0899717	0.734083	0.969899
EUR	DEP	sense organs	362.26	Macular puckering of retina	217	0.0165826	-0.00386507	0.0787398	0.91001	0.99114
EUR	DEP	sense organs	362.29	Macular degeneration (senile) of retina NOS	144	0.0110041	0.0762587	0.0982229	0.0738261	1.19195
EUR	DEP	sense organs	365	Glaucoma	590	0.0450864	-0.0107964	0.0514992	0.629297	0.975447
EUR	DEP	sense organs	365.1	Open-angle glaucoma	147	0.0112334	-0.1027	0.0918947	0.0100725	0.789405
EUR	DEP	sense organs	366	Cataract	877	0.0670182	0.00220771	0.0428929	0.90566	1.0051
EUR	DEP	sense organs	366.2	Senile cataract	1479	0.113022	-0.00683904	0.0322875	0.625743	0.984376
EUR	DEP	sense organs	367	Disorders of refraction and accommodation; blindness and low vision	291	0.0222375	0.0157247	0.0692884	0.60128	1.03687
EUR	DEP	sense organs	367.1	Myopia	766	0.0585358	-0.00958399	0.0434316	0.611377	0.978174
EUR	DEP	sense organs	367.2	Astigmatism	803	0.0613633	-0.0179288	0.0442456	0.350802	0.959558
EUR	DEP	sense organs	367.8	Hypermetropia	355	0.0271282	0.00186439	0.0680812	0.949722	1.0043
EUR	DEP	sense organs	367.9	Blindness and low vision	411	0.0314076	0.00631367	0.0610369	0.811742	1.01464
EUR	DEP	sense organs	368	Visual disturbances	1272	0.0972031	0.00914222	0.0331088	0.524904	1.02127
EUR	DEP	sense organs	368.2	Diplopia and disorders of binocular vision	340	0.025982	0.0306455	0.0660843	0.285617	1.07311
EUR	DEP	sense organs	368.4	Visual field defects	210	0.0160477	0.0109718	0.0789722	0.74904	1.02559
EUR	DEP	sense organs	368.9	Subjective visual disturbances	310	0.0236894	0.0186092	0.0712922	0.547815	1.04378
EUR	DEP	sense organs	368.91	Psychophysical visual disturbances	179	0.0136787	0.0875158	0.0918213	0.0281912	1.22325
EUR	DEP	sense organs	369.2	Eye infection, viral	138	0.0105456	0.0355351	0.0961702	0.394875	1.08526
EUR	DEP	sense organs	369.5	Conjunctivitis, infectious	917	0.0700749	-0.000842159	0.0392331	0.96058	0.998063
EUR	DEP	sense organs	371.21	Allergic conjunctivitis	151	0.011539	-0.027589	0.101218	0.530255	0.93845
EUR	DEP	sense organs	371.3	Inflammation of eyelids	729	0.0557084	-0.00407561	0.04525	0.835704	0.990659
EUR	DEP	sense organs	372	Disorders of conjunctiva	327	0.0249885	-0.0286222	0.0673062	0.32749	0.93622
EUR	DEP	sense organs	374	Other disorders of eyelids	310	0.0236894	-0.00496402	0.0721391	0.874106	0.988635
EUR	DEP	sense organs	374.3	Ptosis of eyelid	209	0.0159713	0.00151569	0.0888794	0.968678	1.0035
EUR	DEP	sense organs	374.6	Dermatochalasis	222	0.0169647	-0.0196992	0.0801505	0.571446	0.955654
EUR	DEP	sense organs	375.1	Dry eyes	1034	0.0790157	-0.00817105	0.0368759	0.609903	0.981361
EUR	DEP	sense organs	378.1	Strabismus (not specified as paralytic)	147	0.0112334	0.0480947	0.102225	0.278667	1.11711
EUR	DEP	sense organs	379	Other disorders of eye	283	0.0216262	-0.0094108	0.0738556	0.769217	0.978564
EUR	DEP	sense organs	379.2	Disorders of vitreous body	797	0.0609048	0.00634928	0.0414786	0.72449	1.01473
EUR	DEP	sense organs	379.9	Pain, swelling or discharge of eye	422	0.0322482	0.0481398	0.0579713	0.0558655	1.11722
EUR	DEP	sense organs	380.1	Otitis externa	674	0.0515054	0.029642	0.0463594	0.14095	1.07064
EUR	DEP	sense organs	380.4	Impacted cerumen	996	0.0761119	0.0015013	0.0377707	0.927077	1.00346
EUR	DEP	sense organs	381.1	Otitis media	388	0.02965	0.0194265	0.0584926	0.44443	1.04575
EUR	DEP	sense organs	381.11	Suppurative and unspecified otitis media	703	0.0537215	0.0153515	0.0443133	0.425052	1.03598
EUR	DEP	sense organs	381.2	Eustachian tube disorders	520	0.0397371	0.0271238	0.0531936	0.240354	1.06445
EUR	DEP	sense organs	382	Otalgia	951	0.0726731	0.051973	0.0374794	0.00140793	1.12713
EUR	DEP	sense organs	386.2	Peripheral or central vertigo	441	0.0337001	0.0775618	0.0569327	0.00170737	1.19553
EUR	DEP	sense organs	386.9	Dizziness and giddiness (Light-headedness and vertigo)	3171	0.24232	0.0226835	0.0213336	0.014354	1.05362
EUR	DEP	sense organs	388	Other disorders of ear	199	0.0152071	-0.0436443	0.0906825	0.267774	0.90439
EUR	DEP	sense organs	389	Hearing loss	1281	0.0978909	0.0116482	0.0338662	0.428378	1.02718
EUR	DEP	sense organs	389.1	Sensorineural hearing loss	1107	0.0845942	0.00336198	0.0361395	0.830387	1.00777
EUR	DEP	sense organs	389.4	Tinnitus	832	0.0635794	0.0192555	0.0420245	0.291408	1.04534
EUR	DEP	circulatory system	394	Rheumatic disease of the heart valves	225	0.0171939	0.0107211	0.0792991	0.755568	1.02499
EUR	DEP	circulatory system	394.1	Mitral valve stenosis and aortic valve stenosis	133	0.0101635	-0.00108526	0.106916	0.981353	0.997504
EUR	DEP	circulatory system	394.2	Mitral valve disease	152	0.0116155	-0.0323694	0.0942753	0.429182	0.928177
EUR	DEP	circulatory system	394.7	Disease of tricuspid valve	254	0.0194101	0.0576257	0.070761	0.0607708	1.14189
EUR	DEP	circulatory system	395.1	Nonrheumatic mitral valve disorders	770	0.0588415	0.000662838	0.0427882	0.971546	1.00153
EUR	DEP	circulatory system	395.2	Nonrheumatic aortic valve disorders	567	0.0433287	-0.00127241	0.0515909	0.954713	0.997074
EUR	DEP	circulatory system	395.3	Nonrheumatic tricuspid valve disorders	280	0.0213969	0.00904716	0.0722949	0.773231	1.02105
EUR	DEP	circulatory system	395.6	Heart valve replaced	210	0.0160477	0.00106333	0.0807121	0.9758	1.00245
EUR	DEP	circulatory system	396	Abnormal heart sounds	631	0.0482195	0.000647186	0.051577	0.97695	1.00149
EUR	DEP	circulatory system	401.1	Essential hypertension	6582	0.50298	0.0289908	0.0151476	1.0487e-05	1.06903
EUR	DEP	circulatory system	401.2	Hypertensive heart and/or renal disease	461	0.0352285	0.0277356	0.0566888	0.259927	1.06595
EUR	DEP	circulatory system	401.21	Hypertensive heart disease	1038	0.0793214	0.025698	0.0388197	0.127441	1.06096
EUR	DEP	circulatory system	401.22	Hypertensive chronic kidney disease	929	0.0709919	-0.017224	0.0407018	0.329858	0.961116
EUR	DEP	circulatory system	401.3	Other hypertensive complications	367	0.0280452	0.0101748	0.0616562	0.703957	1.02371
EUR	DEP	circulatory system	411.1	Unstable angina (intermediate coronary syndrome)	286	0.0218554	0.102095	0.0738973	0.00146666	1.26501
EUR	DEP	circulatory system	411.2	Myocardial infarction	1027	0.0784808	0.014476	0.0380187	0.380633	1.03389
EUR	DEP	circulatory system	411.3	Angina pectoris	941	0.0719089	0.00756602	0.0397843	0.661462	1.01757
EUR	DEP	circulatory system	411.4	Coronary atherosclerosis	2176	0.166285	0.00713438	0.0266535	0.537672	1.01656
EUR	DEP	circulatory system	411.8	Other chronic ischemic heart disease, unspecified	351	0.0268226	0.0751129	0.0645611	0.00738604	1.18881
EUR	DEP	circulatory system	411.9	Other acute and subacute forms of ischemic heart disease	249	0.019028	0.0379999	0.0822213	0.287249	1.09144
EUR	DEP	circulatory system	414	Other forms of chronic heart disease	469	0.0358398	-0.00423705	0.054221	0.857205	0.990291
EUR	DEP	circulatory system	415.11	Pulmonary embolism and infarction, acute	599	0.0457741	0.019763	0.0490513	0.353552	1.04656
EUR	DEP	circulatory system	415.2	Chronic pulmonary heart disease	324	0.0247593	0.0220077	0.0679256	0.45565	1.05198
EUR	DEP	circulatory system	416	Cardiomegaly	729	0.0557084	0.0364539	0.0439768	0.0563022	1.08756
EUR	DEP	circulatory system	418	Nonspecific chest pain	5072	0.38759	0.0293906	0.0166827	4.98005e-05	1.07002
EUR	DEP	circulatory system	418.1	Precordial pain	496	0.0379031	0.0207142	0.0511838	0.351409	1.04885
EUR	DEP	circulatory system	420.2	Pericarditis	284	0.0217026	0.0452126	0.0741726	0.160449	1.10972
EUR	DEP	circulatory system	420.3	Endocarditis	277	0.0211677	0.028492	0.0724331	0.365075	1.06781
EUR	DEP	circulatory system	425.1	Primary/intrinsic cardiomyopathies	668	0.0510469	0.0457658	0.045012	0.0192248	1.11113
EUR	DEP	circulatory system	426	Cardiac conduction disorders	158	0.012074	0.0474567	0.0945473	0.247783	1.11547
EUR	DEP	circulatory system	426.21	First degree AV block	244	0.0186459	0.0293685	0.0785814	0.389484	1.06996
EUR	DEP	circulatory system	426.31	Right bundle branch block	430	0.0328595	0.0305933	0.0597679	0.238549	1.07298
EUR	DEP	circulatory system	426.32	Left bundle branch block	244	0.0186459	0.0283242	0.0749454	0.384181	1.06739
EUR	DEP	circulatory system	426.7	Abnormal electrocardiogram [ECG] [EKG]	1910	0.145958	0.01457	0.0265636	0.206605	1.03412
EUR	DEP	circulatory system	426.8	Other cardiac conduction disorders	284	0.0217026	-0.0265113	0.0703896	0.385812	0.940781
EUR	DEP	circulatory system	427.11	Paroxysmal supraventricular tachycardia	554	0.0423353	0.0195169	0.0495788	0.364712	1.04596
EUR	DEP	circulatory system	427.12	Paroxysmal ventricular tachycardia	338	0.0258291	-0.000561739	0.0604738	0.982936	0.998707
EUR	DEP	circulatory system	427.21	Atrial fibrillation	1169	0.0893321	0.0263763	0.0344702	0.0780826	1.06262
EUR	DEP	circulatory system	427.22	Atrial flutter	388	0.02965	0.050031	0.0594771	0.0527586	1.1221
EUR	DEP	circulatory system	427.3	Other specified cardiac dysrhythmias	1449	0.110729	0.0437277	0.0318931	0.00159393	1.10593
EUR	DEP	circulatory system	427.42	Cardiac arrest	170	0.012991	0.00525656	0.0916526	0.894936	1.01218
EUR	DEP	circulatory system	427.5	Arrhythmia (cardiac) NOS	1087	0.0830659	0.00230535	0.0370204	0.885984	1.00532
EUR	DEP	circulatory system	427.6	Premature beats	546	0.041724	0.0594337	0.0538505	0.0110435	1.14666
EUR	DEP	circulatory system	427.61	Supraventricular premature beats	246	0.0187987	0.00320799	0.0774654	0.924033	1.00741
EUR	DEP	circulatory system	427.7	Tachycardia NOS	2457	0.187758	0.0170684	0.023976	0.101171	1.04008
EUR	DEP	circulatory system	427.8	Sinoatrial node dysfunction (Bradycardia)	157	0.0119976	0.086431	0.095422	0.0370123	1.2202
EUR	DEP	circulatory system	427.9	Palpitations	1722	0.131591	0.0229915	0.0281665	0.0601722	1.05437
EUR	DEP	circulatory system	428.1	Congestive heart failure (CHF) NOS	1138	0.0869632	0.0312825	0.0349312	0.0392011	1.07469
EUR	DEP	circulatory system	428.2	Heart failure NOS	168	0.0128381	-0.00501381	0.0886573	0.896394	0.988522
EUR	DEP	circulatory system	428.3	Heart failure with reduced EF [Systolic or combined heart failure]	771	0.0589179	0.0288977	0.0420149	0.11326	1.0688
EUR	DEP	circulatory system	428.4	Heart failure with preserved EF [Diastolic heart failure]	808	0.0617454	0.0168913	0.0438855	0.375481	1.03966
EUR	DEP	circulatory system	429.2	Abnormal function study of cardiovascular system	418	0.0319425	0.0728493	0.0618149	0.00665537	1.18263
EUR	DEP	circulatory system	429.3	Symptoms involving cardiovascular system	1107	0.0845942	-0.00167408	0.037973	0.919144	0.996153
EUR	DEP	circulatory system	433.1	Occlusion and stenosis of precerebral arteries	530	0.0405013	0.00696781	0.0527676	0.76109	1.01617
EUR	DEP	circulatory system	433.21	Cerebral artery occlusion, with cerebral infarction	576	0.0440165	0.015692	0.0499075	0.469075	1.03679
EUR	DEP	circulatory system	433.3	Cerebral ischemia	197	0.0150543	0.0654863	0.0815156	0.064342	1.16275
EUR	DEP	circulatory system	433.31	Transient cerebral ischemia	420	0.0320954	0.0390455	0.0600806	0.134545	1.09407
EUR	DEP	circulatory system	433.5	Cerebral aneurysm	137	0.0104692	0.0472047	0.103369	0.293029	1.11482
EUR	DEP	circulatory system	433.8	Late effects of cerebrovascular disease	318	0.0243008	0.0138868	0.0694634	0.645285	1.03249
EUR	DEP	circulatory system	440	Atherosclerosis	211	0.0161241	-0.0527762	0.0906397	0.180014	0.885572
EUR	DEP	circulatory system	440.2	Atherosclerosis of the extremities	167	0.0127617	0.0258868	0.0887481	0.501814	1.06142
EUR	DEP	circulatory system	440.22	Atherosclerosis of native arteries of the extremities with intermittent claudication	131	0.0100107	0.0444571	0.0998786	0.305407	1.10779
EUR	DEP	circulatory system	440.9	Atherosclerosis of aorta	475	0.0362983	0.0214529	0.0553594	0.372233	1.05064
EUR	DEP	circulatory system	442.1	Aortic aneurysm	205	0.0156656	0.00949813	0.084615	0.796046	1.02211
EUR	DEP	circulatory system	443.1	Raynaud's syndrome	277	0.0211677	-0.0109546	0.0693757	0.716168	0.975091
EUR	DEP	circulatory system	443.7	Peripheral angiopathy in diseases classified elsewhere	331	0.0252942	0.00593742	0.0641539	0.831246	1.01377
EUR	DEP	circulatory system	443.9	Peripheral vascular disease, unspecified	793	0.0605991	-0.0145657	0.0407978	0.411035	0.967017
EUR	DEP	circulatory system	447	Other disorders of arteries and arterioles	259	0.0197921	0.0350458	0.0740911	0.27609	1.08404
EUR	DEP	circulatory system	447.1	Stricture of artery	140	0.0106985	0.0113778	0.101024	0.795383	1.02654
EUR	DEP	circulatory system	447.7	Aortic ectasia	302	0.0230781	-0.0386947	0.0739395	0.228199	0.914756
EUR	DEP	circulatory system	450	Noninfectious disorders of lymphatic channels	435	0.0332416	0.00194547	0.0548133	0.934866	1.00449
EUR	DEP	circulatory system	451	Phlebitis and thrombophlebitis	287	0.0219318	-0.022379	0.0679198	0.448043	0.949776
EUR	DEP	circulatory system	452	Other venous embolism and thrombosis	505	0.0385909	0.000492833	0.0551449	0.983582	1.00114
EUR	DEP	circulatory system	452.2	Deep vein thrombosis [DVT]	790	0.0603699	-0.0042664	0.0426552	0.817854	0.990224
EUR	DEP	circulatory system	454	Varicose veins	205	0.0156656	0.0013251	0.0841846	0.971088	1.00306
EUR	DEP	circulatory system	454.1	Varicose veins of lower extremity	368	0.0281217	-0.0947563	0.061793	0.000414158	0.803977
EUR	DEP	circulatory system	454.11	Varicose veins of lower extremity, symptomtic	469	0.0358398	-0.0585146	0.0549966	0.0142905	0.873948
EUR	DEP	circulatory system	455	Hemorrhoids	1905	0.145575	-0.00684814	0.028565	0.580936	0.984355
EUR	DEP	circulatory system	456	Chronic venous insufficiency [CVI]	782	0.0597585	-0.0245651	0.0422898	0.181056	0.945007
EUR	DEP	circulatory system	458	Hypotension	138	0.0105456	0.0462445	0.0945163	0.259912	1.11236
EUR	DEP	circulatory system	458.1	Orthostatic hypotension	646	0.0493657	0.0621649	0.0449164	0.00143852	1.15389
EUR	DEP	circulatory system	458.2	Iatrogenic hypotension	251	0.0191808	0.0351121	0.0725215	0.264927	1.08421
EUR	DEP	circulatory system	458.9	Hypotension NOS	1606	0.122727	0.00246257	0.0302256	0.851191	1.00569
EUR	DEP	circulatory system	459.1	Hemorrhage NOS	241	0.0184166	0.0285232	0.0782529	0.401305	1.06788
EUR	DEP	circulatory system	459.9	Circulatory disease NEC	521	0.0398135	-0.0151487	0.0507671	0.492032	0.96572
EUR	DEP	respiratory	464	Acute sinusitis	1718	0.131285	0.0301753	0.0285084	0.0148009	1.07195
EUR	DEP	respiratory	465	Acute upper respiratory infections of multiple or unspecified sites	3093	0.236359	0.024131	0.0209857	0.00810425	1.05714
EUR	DEP	respiratory	465.2	Acute pharyngitis	2166	0.16552	0.00293447	0.0251991	0.788592	1.00678
EUR	DEP	respiratory	465.4	Acute laryngitis and tracheitis	198	0.0151307	0.0267717	0.0901176	0.49395	1.06358
EUR	DEP	respiratory	470	Septal Deviations/Turbinate Hypertrophy	475	0.0362983	-0.0138907	0.0560727	0.5684	0.968522
EUR	DEP	respiratory	472	Chronic pharyngitis and nasopharyngitis	740	0.056549	-0.0155786	0.0460403	0.435907	0.964765
EUR	DEP	respiratory	473	Diseases of the larynx and vocal cords	289	0.0220847	0.0164974	0.0724098	0.599856	1.03872
EUR	DEP	respiratory	473.4	Voice disturbance	526	0.0401956	0.0016383	0.0546329	0.944951	1.00378
EUR	DEP	respiratory	474.2	Chronic tonsillitis and adenoiditis	142	0.0108513	0.0501214	0.106565	0.278813	1.12233
EUR	DEP	respiratory	475	Chronic sinusitis	1430	0.109277	0.0209792	0.0308204	0.117032	1.04949
EUR	DEP	respiratory	475.9	Postnasal drip	472	0.0360691	0.0534355	0.0562167	0.0286207	1.13093
EUR	DEP	respiratory	476	Allergic rhinitis	2122	0.162158	0.0252889	0.0263767	0.0272701	1.05996
EUR	DEP	respiratory	477	Epistaxis or throat hemorrhage	411	0.0314076	-0.00491418	0.0572783	0.843397	0.988748
EUR	DEP	respiratory	478	Throat pain	320	0.0244536	9.78841e-05	0.0636736	0.997176	1.00023
EUR	DEP	respiratory	479	Other upper respiratory disease	2054	0.156962	0.0209021	0.027145	0.0762239	1.04931
EUR	DEP	respiratory	480	Pneumonia	2114	0.161547	0.0248954	0.026059	0.0278235	1.059
EUR	DEP	respiratory	480.1	Bacterial pneumonia	385	0.0294208	0.033317	0.0640228	0.23082	1.07973
EUR	DEP	respiratory	480.11	Pneumococcal pneumonia	411	0.0314076	0.0542273	0.0615431	0.0424716	1.13299
EUR	DEP	respiratory	480.2	Viral pneumonia	174	0.0132967	0.0451591	0.0958437	0.277957	1.10958
EUR	DEP	respiratory	481	Influenza	611	0.0466911	0.0304299	0.0486109	0.149474	1.07258
EUR	DEP	respiratory	483	Acute bronchitis and bronchiolitis	1602	0.122421	0.024082	0.0298128	0.0628903	1.05702
EUR	DEP	respiratory	495	Asthma	2951	0.225508	0.00367862	0.0219757	0.69991	1.00851
EUR	DEP	respiratory	495.1	Chronic obstructive asthma	155	0.0118447	0.108431	0.0999061	0.0124519	1.28361
EUR	DEP	respiratory	495.2	Asthma with exacerbation	1037	0.079245	0.0230968	0.0371383	0.152142	1.05462
EUR	DEP	respiratory	496	Chronic airway obstruction	2228	0.170258	0.0291956	0.0255655	0.00855021	1.06954
EUR	DEP	respiratory	496.1	Emphysema	949	0.0725203	-0.00381962	0.0388628	0.820961	0.991244
EUR	DEP	respiratory	496.2	Chronic bronchitis	452	0.0345407	0.0430688	0.0561674	0.0774618	1.10425
EUR	DEP	respiratory	496.21	Obstructive chronic bronchitis	1211	0.0925416	0.0146844	0.0347012	0.329869	1.03439
EUR	DEP	respiratory	496.3	Bronchiectasis	233	0.0178053	0.00173318	0.0750853	0.957612	1.004
EUR	DEP	respiratory	497	Bronchitis	1393	0.10645	0.0258384	0.0318593	0.0618404	1.0613
EUR	DEP	respiratory	498	Acute bronchospasm	244	0.0186459	0.0482743	0.0815295	0.172762	1.11757
EUR	DEP	respiratory	501	Pneumonitis due to inhalation of food or vomitus	644	0.0492129	-0.000159322	0.0472071	0.9938	0.999633
EUR	DEP	respiratory	502	Postinflammatory pulmonary fibrosis	286	0.0218554	-0.00991253	0.0743812	0.758952	0.977434
EUR	DEP	respiratory	503	Pulmonary congestion and hypostasis	438	0.0334709	0.010253	0.0595337	0.691695	1.02389
EUR	DEP	respiratory	504	Other alveolar and parietoalveolar pneumonopathy	201	0.0153599	0.0584073	0.0867939	0.12126	1.14395
EUR	DEP	respiratory	505	Other pulmonary inflamation or edema	212	0.0162005	0.0324436	0.0778276	0.337122	1.07757
EUR	DEP	respiratory	506	Empyema and pneumothorax	308	0.0235366	-0.0133691	0.0662577	0.642217	0.969686
EUR	DEP	respiratory	507	Pleurisy; pleural effusion	1177	0.0899435	0.0235277	0.0353705	0.125613	1.05567
EUR	DEP	respiratory	508	Pulmonary collapse; interstitial and compensatory emphysema	1331	0.101712	0.0148491	0.0336468	0.309542	1.03478
EUR	DEP	respiratory	509.1	Respiratory failure	1710	0.130674	0.00928819	0.0291877	0.46372	1.02162
EUR	DEP	respiratory	509.8	Dependence on respirator [Ventilator] or supplemental oxygen	710	0.0542565	0.0413391	0.0474699	0.0449411	1.09986
EUR	DEP	respiratory	510	Other diseases of lung	750	0.0573132	0.0387417	0.0428607	0.0374061	1.09331
EUR	DEP	respiratory	512.1	Wheezing	893	0.0682409	0.00953168	0.0394425	0.577907	1.02219
EUR	DEP	respiratory	512.2	Painful respiration	1321	0.100948	0.0363835	0.0320331	0.00891492	1.08739
EUR	DEP	respiratory	512.7	Shortness of breath	4429	0.338453	0.0237234	0.0181757	0.00265245	1.05614
EUR	DEP	respiratory	512.8	Cough	3694	0.282286	0.0124598	0.0194503	0.140206	1.02911
EUR	DEP	respiratory	512.9	Other dyspnea	3488	0.266544	0.0230139	0.0204984	0.0097335	1.05442
EUR	DEP	respiratory	513.3	Hypoventilation	182	0.013908	0.0404973	0.0951188	0.32692	1.09773
EUR	DEP	respiratory	513.31	Apnea	181	0.0138316	-0.00893476	0.093602	0.826033	0.979637
EUR	DEP	respiratory	513.4	Hyperventilation	184	0.0140608	0.0462903	0.0818062	0.192601	1.11248
EUR	DEP	respiratory	514	Abnormal findings examination of lungs	2196	0.167813	0.0053933	0.0253679	0.624461	1.0125
EUR	DEP	respiratory	514.1	Abnormal results of function study of pulmonary system	141	0.0107749	0.0643165	0.101689	0.145299	1.15962
EUR	DEP	respiratory	514.2	Solitary pulmonary nodule	1286	0.098273	0.0089307	0.0333431	0.537412	1.02078
EUR	DEP	respiratory	516.1	Hemoptysis	309	0.023613	-0.023718	0.0665598	0.411928	0.946852
EUR	DEP	respiratory	519.8	Other diseases of respiratory system, NEC	427	0.0326303	-0.0219332	0.0563028	0.369725	0.950751
EUR	DEP	respiratory	519.9	Symptoms involving respiratory system and other chest symptoms	362	0.0276632	0.0353385	0.0630888	0.197132	1.08477
EUR	DEP	digestive	521.1	Dental caries	933	0.0712976	0.0251602	0.0380806	0.128175	1.05964
EUR	DEP	digestive	522.5	Periapical abscess	749	0.0572367	0.0555233	0.0424373	0.00259012	1.13638
EUR	DEP	digestive	523	Gingival and periodontal diseases	232	0.0177289	0.0423481	0.0814333	0.231142	1.10242
EUR	DEP	digestive	523.1	Gingivitis	149	0.0113862	-0.0648669	0.102825	0.14634	0.861258
EUR	DEP	digestive	523.31	Acute periodontitis	205	0.0156656	0.0161194	0.0859595	0.665895	1.03781
EUR	DEP	digestive	525	Other diseases of the teeth and supporting structures	1077	0.0823017	0.0295067	0.0363633	0.0617048	1.0703
EUR	DEP	digestive	525.1	Loss of teeth or edentulism	239	0.0182638	0.0147138	0.080443	0.673634	1.03446
EUR	DEP	digestive	526	Diseases of the jaws	342	0.0261348	0.0374203	0.0625929	0.168646	1.08998
EUR	DEP	digestive	526.41	Temporomandibular joint disorder, unspecified	206	0.015742	0.102669	0.0845003	0.00514742	1.26668
EUR	DEP	digestive	527.7	Disturbance of salivary secretion	297	0.022696	-0.00244494	0.0738261	0.939215	0.994386
EUR	DEP	digestive	528	Diseases of the oral soft tissues, excluding lesions specific for gingiva and tongue	509	0.0388965	0.0229495	0.0538723	0.326645	1.05426
EUR	DEP	digestive	528.11	Stomatitis and mucositis (ulcerative)	135	0.0103164	0.0638231	0.104021	0.157721	1.15831
EUR	DEP	digestive	528.12	Oral aphthae	165	0.0126089	0.0337101	0.087003	0.372309	1.08071
EUR	DEP	digestive	528.3	Cellulitis and abscess of oral soft tissues	132	0.0100871	0.099503	0.111284	0.0395108	1.25749
EUR	DEP	digestive	528.5	Diseases of lips	226	0.0172704	-0.0374668	0.0905049	0.340482	0.917346
EUR	DEP	digestive	529	Diseases and other conditions of the tongue	164	0.0125325	0.0376447	0.0937278	0.355066	1.09055
EUR	DEP	digestive	530	Diseases of esophagus	187	0.0142901	-0.00261956	0.0866526	0.944505	0.993986
EUR	DEP	digestive	530.1	Esophagitis, GERD and related diseases	410	0.0313312	-0.006678	0.0626838	0.80622	0.984741
EUR	DEP	digestive	530.11	GERD	5082	0.388354	0.0163602	0.0167958	0.024905	1.03839
EUR	DEP	digestive	530.12	Ulcer of esophagus	200	0.0152835	-0.0506808	0.0906542	0.197999	0.889855
EUR	DEP	digestive	530.13	Barrett's esophagus	313	0.0239187	0.00585671	0.0706491	0.848619	1.01358
EUR	DEP	digestive	530.14	Reflux esophagitis	637	0.048678	-0.0135753	0.0484925	0.519187	0.969225
EUR	DEP	digestive	530.2	Esophageal bleeding (varices/hemorrhage)	497	0.0379795	-0.0534887	0.0526967	0.0194291	0.88412
EUR	DEP	digestive	530.3	Stricture and stenosis of esophagus	246	0.0187987	-0.00575239	0.0831387	0.87342	0.986842
EUR	DEP	digestive	530.5	Disorders of esophageal motility	290	0.0221611	-0.00424631	0.0702601	0.889323	0.99027
EUR	DEP	digestive	530.9	Heartburn	548	0.0418768	0.0270327	0.0515067	0.22686	1.06422
EUR	DEP	digestive	531.1	Hemorrhage from gastrointestinal ulcer	151	0.011539	0.020639	0.104493	0.649254	1.04867
EUR	DEP	digestive	531.2	Gastric ulcer	345	0.0263641	-0.0180657	0.0647116	0.520341	0.959255
EUR	DEP	digestive	531.3	Duodenal ulcer	152	0.0116155	0.0365005	0.0977445	0.389872	1.08768
EUR	DEP	digestive	531.4	Peptic ulcer, site unspecified	279	0.0213205	0.0413663	0.0690091	0.167512	1.09993
EUR	DEP	digestive	532	Dysphagia	1740	0.132967	0.00584786	0.029221	0.644938	1.01356
EUR	DEP	digestive	535.1	Acute gastritis	226	0.0172704	0.0175081	0.0871818	0.643786	1.04114
EUR	DEP	digestive	535.2	Atrophic gastritis	538	0.0411126	0.00894533	0.0552259	0.709174	1.02081
EUR	DEP	digestive	535.6	Duodenitis	240	0.0183402	0.0519704	0.0756179	0.113533	1.12712
EUR	DEP	digestive	535.8	Other specified gastritis	225	0.0171939	0.0656313	0.081206	0.0627488	1.16314
EUR	DEP	digestive	535.9	Gastritis and duodenitis, NOS	1135	0.0867339	0.00099159	0.0359644	0.94938	1.00229
EUR	DEP	digestive	536.3	Gastroparesis	510	0.0389729	0.0255784	0.0512469	0.250446	1.06067
EUR	DEP	digestive	536.7	Complications of gastrostomy, colostomy and enterostomy	141	0.0107749	-0.0140444	0.104359	0.756654	0.968179
EUR	DEP	digestive	536.8	Dyspepsia and other specified disorders of function of stomach	423	0.0323246	0.0307642	0.06013	0.23877	1.07341
EUR	DEP	digestive	537	Other disorders of stomach and duodenum	1004	0.0767232	-0.0127371	0.0401131	0.464695	0.971098
EUR	DEP	digestive	550	Abdominal hernia	285	0.021779	-0.0118138	0.0698871	0.697105	0.973164
EUR	DEP	digestive	550.1	Inguinal hernia	536	0.0409598	0.0109526	0.0528893	0.633481	1.02554
EUR	DEP	digestive	550.2	Diaphragmatic hernia	1268	0.0968974	-0.0068718	0.0351358	0.652468	0.984302
EUR	DEP	digestive	550.4	Umbilical hernia	495	0.0378267	0.0104416	0.0524785	0.646851	1.02433
EUR	DEP	digestive	550.5	Ventral hernia	531	0.0405777	0.0221892	0.0514165	0.320369	1.05242
EUR	DEP	digestive	550.6	Incisional hernia	278	0.0212441	0.0152326	0.0677926	0.604893	1.0357
EUR	DEP	digestive	555.1	Regional enteritis	268	0.0204799	0.0337974	0.071881	0.278968	1.08093
EUR	DEP	digestive	555.2	Ulcerative colitis	228	0.0174232	-0.0252361	0.0835784	0.486896	0.943548
EUR	DEP	digestive	557	Intestinal malabsorption (non-celiac)	286	0.0218554	0.0415741	0.0698548	0.170567	1.10046
EUR	DEP	digestive	558	Noninfectious gastroenteritis	1723	0.131667	0.0271011	0.029527	0.0345659	1.06439
EUR	DEP	digestive	560.1	Paralytic ileus	329	0.0251414	0.0605194	0.0630449	0.0270814	1.14953
EUR	DEP	digestive	560.2	Impaction of intestine	211	0.0161241	0.0680611	0.087793	0.0742505	1.16966
EUR	DEP	digestive	560.4	Other intestinal obstruction	216	0.0165062	0.0341278	0.0745592	0.291902	1.08175
EUR	DEP	digestive	561	Symptoms involving digestive system	1129	0.0862754	0.0131092	0.0359002	0.400458	1.03065
EUR	DEP	digestive	562.1	Diverticulosis	1653	0.126318	0.0149189	0.030965	0.267265	1.03495
EUR	DEP	digestive	562.2	Diverticulitis	443	0.033853	0.00788101	0.0552254	0.742463	1.01831
EUR	DEP	digestive	564	Functional digestive disorders	305	0.0233074	0.0203001	0.0668096	0.484151	1.04785
EUR	DEP	digestive	564.1	Irritable Bowel Syndrome	962	0.0735137	-0.00409948	0.0396965	0.812044	0.990605
EUR	DEP	digestive	565	Anal and rectal conditions	766	0.0585358	0.0177512	0.0437599	0.350281	1.04172
EUR	DEP	digestive	565.1	Anal and rectal polyp	275	0.0210148	-0.0421308	0.0711153	0.172531	0.907547
EUR	DEP	digestive	567	Peritonitis and retroperitoneal infections	296	0.0226196	-0.0203621	0.0726082	0.518452	0.954197
EUR	DEP	digestive	568.1	Peritoneal adhesions (postoperative) (postinfection)	249	0.019028	-0.0130116	0.0766179	0.695771	0.970484
EUR	DEP	digestive	569	Other disorders of intestine	758	0.0579245	0.00515823	0.0439726	0.787079	1.01195
EUR	DEP	digestive	569.2	Gastrointestinal complications	340	0.025982	-0.0201282	0.0663358	0.484757	0.954711
EUR	DEP	digestive	571.5	Other chronic nonalcoholic liver disease	1921	0.146798	0.016559	0.0273059	0.162611	1.03886
EUR	DEP	digestive	571.51	Cirrhosis of liver without mention of alcohol	832	0.0635794	0.00151937	0.0430144	0.935177	1.0035
EUR	DEP	digestive	571.8	Liver abscess and sequelae of chronic liver disease	355	0.0271282	-0.0471546	0.0650189	0.0949319	0.897109
EUR	DEP	digestive	571.81	Portal hypertension	409	0.0312548	-0.0354936	0.0632322	0.196187	0.921523
EUR	DEP	digestive	572	Ascites (non malignant)	635	0.0485251	0.00574714	0.0469862	0.778218	1.01332
EUR	DEP	digestive	573	Other disorders of liver	981	0.0749656	0.0197109	0.0387601	0.241621	1.04643
EUR	DEP	digestive	573.3	Hepatomegaly	523	0.0399664	0.0591358	0.0527033	0.00977695	1.14587
EUR	DEP	digestive	573.4	Acute and subacute necrosis of liver	221	0.0168883	0.00324	0.0772494	0.923064	1.00749
EUR	DEP	digestive	573.5	Jaundice (not of newborn)	207	0.0158184	-0.032867	0.087106	0.384948	0.927114
EUR	DEP	digestive	573.6	Nonspecific elevation of levels of transaminase or lactic acid dehydrogenase [LDH]	622	0.0475317	0.0473768	0.0472205	0.0208767	1.11526
EUR	DEP	digestive	573.7	Abnormal results of function study of liver	665	0.0508177	0.0175001	0.0477934	0.399162	1.04112
EUR	DEP	digestive	574.1	Cholelithiasis	694	0.0530338	0.00916883	0.0467354	0.65146	1.02134
EUR	DEP	digestive	574.12	Cholelithiasis with other cholecystitis	152	0.0116155	-0.0107611	0.10126	0.806689	0.975526
EUR	DEP	digestive	574.2	Calculus of bile duct	214	0.0163534	0.00897005	0.0790533	0.793884	1.02087
EUR	DEP	digestive	574.3	Cholecystitis without cholelithiasis	276	0.0210912	-0.00282584	0.07166	0.927651	0.993514
EUR	DEP	digestive	575.2	Obstruction of bile duct	152	0.0116155	0.0158107	0.0901749	0.686418	1.03708
EUR	DEP	digestive	575.7	Other disorders of gallbladder	356	0.0272046	-0.0240016	0.0646183	0.392404	0.946234
EUR	DEP	digestive	575.8	Other disorders of biliary tract	479	0.036604	0.0311488	0.0555349	0.196534	1.07436
EUR	DEP	digestive	575.9	Nonspecific abnormal findings on radiological and other examination of biliary tract	214	0.0163534	0.0132375	0.0827764	0.712704	1.03095
EUR	DEP	digestive	577	Diseases of pancreas	447	0.0341586	-0.010003	0.0566021	0.684063	0.97723
EUR	DEP	digestive	577.1	Acute pancreatitis	222	0.0169647	-0.000841928	0.0756349	0.979552	0.998063
EUR	DEP	digestive	577.2	Chronic pancreatitis	359	0.0274339	0.0115928	0.0624723	0.669172	1.02705
EUR	DEP	digestive	577.3	Cyst and pseudocyst of pancreas	236	0.0180345	-0.0453807	0.0768162	0.173736	0.900781
EUR	DEP	digestive	578.1	Hematemesis	467	0.035687	-0.0239904	0.0564242	0.327574	0.946258
EUR	DEP	digestive	578.2	Blood in stool	1018	0.0777931	0.0222465	0.0394809	0.194477	1.05256
EUR	DEP	digestive	578.8	Hemorrhage of rectum and anus	884	0.0675531	-0.00933797	0.0429674	0.616784	0.978728
EUR	DEP	digestive	578.9	Hemorrhage of gastrointestinal tract	660	0.0504356	-0.0126649	0.0479925	0.543428	0.971259
EUR	DEP	digestive	579	Other symptoms involving abdomen and pelvis	527	0.040272	0.00544529	0.0536026	0.815054	1.01262
EUR	DEP	digestive	579.2	Splenomegaly	496	0.0379031	-0.031205	0.0562125	0.20117	0.930668
EUR	DEP	digestive	579.8	Nonspecific abnormal findings in stool contents	689	0.0526517	0.0195609	0.0476825	0.344866	1.04607
EUR	DEP	genitourinary	585.1	Acute renal failure	2277	0.174003	-0.00621157	0.0253234	0.572209	0.985799
EUR	DEP	genitourinary	585.2	Renal failure NOS	174	0.0132967	-0.0303637	0.0962886	0.467778	0.932473
EUR	DEP	genitourinary	585.3	Chronic renal failure [CKD]	1118	0.0854348	0.00817864	0.0371127	0.611855	1.01901
EUR	DEP	genitourinary	585.31	Renal dialysis	221	0.0168883	0.0469884	0.0755455	0.152092	1.11426
EUR	DEP	genitourinary	585.32	End stage renal disease	204	0.0155892	-0.0124117	0.0858734	0.739282	0.971825
EUR	DEP	genitourinary	585.33	Chronic Kidney Disease, Stage III	618	0.047226	0.0096862	0.0493297	0.651177	1.02255
EUR	DEP	genitourinary	585.34	Chronic Kidney Disease, Stage IV	214	0.0163534	0.0308105	0.081328	0.383036	1.07352
EUR	DEP	genitourinary	585.4	Chronic kidney disease, Stage I or II	409	0.0312548	0.0290919	0.0612093	0.273785	1.06928
EUR	DEP	genitourinary	586	Other disorders of the kidney and ureters	949	0.0725203	0.0290787	0.0404786	0.0981046	1.06925
EUR	DEP	genitourinary	586.2	Cyst of kidney, acquired	626	0.0478374	0.0311209	0.0494867	0.147607	1.07429
EUR	DEP	genitourinary	586.4	Stricture/obstruction of ureter	397	0.0303378	0.028985	0.0581607	0.251168	1.06902
EUR	DEP	genitourinary	588.2	Secondary hyperparathyroidism (of renal origin)	144	0.0110041	0.0631985	0.0938167	0.120876	1.15664
EUR	DEP	genitourinary	589	Abnormal results of function study of kidney	134	0.01024	0.017456	0.0917982	0.661495	1.04101
EUR	DEP	genitourinary	590	Pyelonephritis	671	0.0512762	-0.0162779	0.0453769	0.408805	0.963212
EUR	DEP	genitourinary	591	Urinary tract infection	2906	0.222069	0.026477	0.0220514	0.0056975	1.06286
EUR	DEP	genitourinary	592.1	Cystitis	489	0.0373682	0.00693927	0.0535423	0.76538	1.01611
EUR	DEP	genitourinary	592.11	Acute cystitis	1056	0.0806969	0.0153162	0.0375484	0.347609	1.0359
EUR	DEP	genitourinary	593	Hematuria	1170	0.0894085	0.0232016	0.0344342	0.120788	1.05488
EUR	DEP	genitourinary	593.1	Gross hematuria	422	0.0322482	0.0187771	0.0588298	0.462382	1.04418
EUR	DEP	genitourinary	593.2	Microscopic hematuria	172	0.0131438	0.0222593	0.0978531	0.600428	1.05259
EUR	DEP	genitourinary	594.1	Calculus of kidney	1148	0.0877273	0.00376032	0.0360293	0.810084	1.0087
EUR	DEP	genitourinary	594.3	Calculus of ureter	309	0.023613	0.035913	0.0730984	0.257949	1.08621
EUR	DEP	genitourinary	594.8	Renal colic	154	0.0117683	0.0448376	0.0955286	0.279809	1.10876
EUR	DEP	genitourinary	595	Hydronephrosis	431	0.032936	0.0431566	0.0587531	0.0907708	1.10448
EUR	DEP	genitourinary	596	Other disorders of bladder	404	0.0308727	0.0258242	0.0574737	0.300856	1.06127
EUR	DEP	genitourinary	596.5	Functional disorders of bladder	606	0.046309	0.00397396	0.0477304	0.84797	1.00919
EUR	DEP	genitourinary	599	Other symptoms/disorders or the urinary system	268	0.0204799	0.135107	0.0705396	1.03262e-05	1.36492
EUR	DEP	genitourinary	599.1	Urinary obstruction	154	0.0117683	0.0215274	0.101536	0.625416	1.05082
EUR	DEP	genitourinary	599.2	Retention of urine	1069	0.0816904	0.0294229	0.0361813	0.0611405	1.0701
EUR	DEP	genitourinary	599.3	Dysuria	2272	0.173621	0.0192672	0.0256201	0.0833415	1.04536
EUR	DEP	genitourinary	599.4	Urinary incontinence	1430	0.109277	0.0482652	0.0320586	0.000527074	1.11755
EUR	DEP	genitourinary	599.5	Frequency of urination and polyuria	1997	0.152606	0.0354599	0.0272035	0.00268719	1.08508
EUR	DEP	genitourinary	599.8	Other symptoms involving urinary system	1024	0.0782516	0.0214706	0.0385102	0.199225	1.05068
EUR	DEP	genitourinary	599.9	Other abnormality of urination	1004	0.0767232	0.0430971	0.0385894	0.0101243	1.10433
EUR	DEP	genitourinary	600	Hyperplasia of prostate	1129	0.0862754	0.0158836	0.0373932	0.328039	1.03725
EUR	DEP	genitourinary	604	Disorders of penis	157	0.0119976	-0.02324	0.0824082	0.516109	0.947894
EUR	DEP	genitourinary	605	Erectile dysfunction [ED]	799	0.0610576	0.0165766	0.0429386	0.374046	1.03891
EUR	DEP	genitourinary	608	Other disorders of male genital organs	375	0.0286566	0.0127371	0.0609541	0.630408	1.02976
EUR	DEP	genitourinary	610.1	Cystic mastopathy	312	0.0238423	0.0128173	0.0670293	0.65972	1.02995
EUR	DEP	genitourinary	611.1	Abnormal mammogram	1053	0.0804677	-0.00321006	0.0369065	0.841266	0.992636
EUR	DEP	genitourinary	611.3	Lump or mass in breast	429	0.0327831	0.0262043	0.058134	0.299314	1.0622
EUR	DEP	genitourinary	612.2	Hypertrophy of breast (Gynecomastia)	183	0.0139844	-0.030832	0.0825829	0.389976	0.931468
EUR	DEP	genitourinary	613.5	Mastodynia	557	0.0425646	0.0346429	0.0518992	0.124297	1.08304
EUR	DEP	genitourinary	613.7	Other signs and symptoms in breast	233	0.0178053	0.0668186	0.0840157	0.0670601	1.16632
EUR	DEP	genitourinary	613.8	Other specified disorders of breast	314	0.0239951	-0.00341842	0.0664394	0.905694	0.99216
EUR	DEP	genitourinary	614.52	Vaginitis and vulvovaginitis	842	0.0643436	0.0110696	0.042178	0.545638	1.02582
EUR	DEP	genitourinary	615	Endometriosis	253	0.0193336	-0.00361464	0.0752257	0.911901	0.991712
EUR	DEP	genitourinary	618.1	Prolapse of vaginal walls	230	0.017576	0.0592323	0.0769021	0.0761425	1.14613
EUR	DEP	genitourinary	619	Noninflammatory female genital disorders	224	0.0171175	-0.00578158	0.0889803	0.88107	0.986776
EUR	DEP	genitourinary	619.1	Noninflammatory disorders of ovary, fallopian tube, and broad ligament	168	0.0128381	0.00559232	0.0961027	0.893411	1.01296
EUR	DEP	genitourinary	619.2	Disorders of uterus, NEC	157	0.0119976	0.0654596	0.098882	0.127433	1.16268
EUR	DEP	genitourinary	619.3	Noninflammatory disorders of cervix	142	0.0108513	-0.0689998	0.0895783	0.0761262	0.853101
EUR	DEP	genitourinary	619.4	Noninflammatory disorders of vagina	1000	0.0764175	0.00472044	0.0368929	0.768288	1.01093
EUR	DEP	genitourinary	619.5	Noninflammatory disorders of vulva and perineum	265	0.0202506	0.00802034	0.0738008	0.802406	1.01864
EUR	DEP	genitourinary	623	Hypertrophy of female genital organs	206	0.015742	0.0523789	0.0873428	0.167327	1.12818
EUR	DEP	genitourinary	624	Symptoms involving female genital tract	236	0.0180345	0.00609964	0.0719439	0.84522	1.01414
EUR	DEP	genitourinary	624.9	stress incontinence, female	482	0.0368333	0.0345542	0.0527186	0.131243	1.08281
EUR	DEP	genitourinary	625	Pain and other symptoms associated with female genital organs	540	0.0412655	0.0271077	0.0498488	0.210517	1.06441
EUR	DEP	genitourinary	626	Disorders of menstruation and other abnormal bleeding from female genital tract	573	0.0437873	0.0533479	0.0498318	0.0136993	1.1307
EUR	DEP	genitourinary	626.1	Irregular menstrual cycle/bleeding	242	0.018493	0.0217578	0.0733811	0.49478	1.05138
EUR	DEP	genitourinary	626.11	Absent or infrequent menstruation	423	0.0323246	0.0296011	0.0568629	0.230662	1.07054
EUR	DEP	genitourinary	626.12	Excessive or frequent menstruation	404	0.0308727	-0.00224308	0.0572059	0.92806	0.994848
EUR	DEP	genitourinary	626.13	Irregular menstrual cycle	481	0.0367568	0.0138689	0.0542092	0.555799	1.03245
EUR	DEP	genitourinary	626.14	Irregular menstrual bleeding	204	0.0155892	-0.0574251	0.0829616	0.110975	0.876143
EUR	DEP	genitourinary	626.2	Dysmenorrhea	254	0.0194101	-0.0155413	0.074002	0.628691	0.964848
EUR	DEP	genitourinary	627	Menopausal and postmenopausal disorders	148	0.0113098	0.0103071	0.0936977	0.800041	1.02402
EUR	DEP	genitourinary	627.1	Postmenopausal bleeding	316	0.0241479	0.0151614	0.0649066	0.590677	1.03553
EUR	DEP	genitourinary	627.2	Symptomatic menopause	724	0.0553263	-0.0350604	0.0440379	0.0667751	0.922443
EUR	DEP	genitourinary	627.3	Postmenopausal atrophic vaginitis	478	0.0365276	-0.0285731	0.056702	0.245923	0.936326
EUR	DEP	genitourinary	627.5	Premature menopause and other ovarian failure	181	0.0138316	-0.0740201	0.0921565	0.064395	0.843296
EUR	DEP	genitourinary	628	Ovarian cyst	420	0.0320954	0.00463648	0.06	0.858777	1.01073
EUR	DEP	pregnancy complications	636	Early or threatened labor; hemorrhage in early pregnancy	132	0.0100871	-0.0278537	0.100051	0.521504	0.937878
EUR	DEP	pregnancy complications	642	Hypertension complicating pregnancy, childbirth, and the puerperium	133	0.0101635	-0.0421447	0.10734	0.365965	0.907518
EUR	DEP	pregnancy complications	644	Anemia during pregnancy	137	0.0104692	0.0142006	0.107798	0.76164	1.03324
EUR	DEP	pregnancy complications	646	Other complications of pregnancy NEC	408	0.0311784	0.0284896	0.0572939	0.252222	1.0678
EUR	DEP	pregnancy complications	647	Infectious and parasitic complications affecting pregnancy	200	0.0152835	0.00105701	0.0831039	0.976636	1.00244
EUR	DEP	pregnancy complications	649	Other conditions or status of the mother complicating pregnancy, childbirth, or the puerperium	417	0.0318661	-0.0163254	0.059308	0.526197	0.963107
EUR	DEP	pregnancy complications	649.1	Diabetes or abnormal glucose tolerance complicating pregnancy	132	0.0100871	-0.00590571	0.101297	0.893211	0.986494
EUR	DEP	pregnancy complications	654	Other and unspecified complications of birth; puerperium affecting management of mother	138	0.0105456	-0.0557307	0.10515	0.222314	0.879568
EUR	DEP	pregnancy complications	655	Known or suspected fetal abnormality affecting management of mother	272	0.0207856	-0.00565244	0.0684441	0.849185	0.987069
EUR	DEP	dermatologic	681	Superficial cellulitis and abscess	1990	0.152071	0.0160191	0.02584	0.15345	1.03757
EUR	DEP	dermatologic	681.1	Cellulitis and abscess of fingers/toes	811	0.0619746	-0.00671827	0.0414686	0.70912	0.98465
EUR	DEP	dermatologic	681.2	Cellulitis and abscess of face/neck	569	0.0434816	0.0196997	0.0474426	0.339016	1.0464
EUR	DEP	dermatologic	681.3	Cellulitis and abscess of arm/hand	1242	0.0949106	0.0140835	0.0328949	0.324224	1.03296
EUR	DEP	dermatologic	681.5	Cellulitis and abscess of leg, except foot	1952	0.149167	-0.0030206	0.0266942	0.79444	0.993069
EUR	DEP	dermatologic	681.6	Cellulitis and abscess of foot, toe	257	0.0196393	-0.0556168	0.0708753	0.0707825	0.879798
EUR	DEP	dermatologic	681.7	Cellulitis and abscess of trunk	843	0.06442	0.0287758	0.0418248	0.113149	1.0685
EUR	DEP	dermatologic	686	Other local infections of skin and subcutaneous tissue	1012	0.0773346	0.00542973	0.0372309	0.737016	1.01258
EUR	DEP	dermatologic	686.1	Carbuncle and furuncle	284	0.0217026	0.022494	0.0666725	0.43725	1.05316
EUR	DEP	dermatologic	686.2	Impetigo	204	0.0155892	-0.0256339	0.084421	0.484448	0.942684
EUR	DEP	dermatologic	687	Symptoms affecting skin	519	0.0396607	0.0371331	0.0534262	0.109515	1.08926
EUR	DEP	dermatologic	687.1	Rash and other nonspecific skin eruption	2335	0.178435	0.005531	0.0249871	0.610271	1.01282
EUR	DEP	dermatologic	687.3	Changes in skin texture	227	0.0173468	0.013704	0.0797384	0.692307	1.03206
EUR	DEP	dermatologic	687.4	Disturbance of skin sensation	2927	0.223674	0.0186772	0.0222702	0.0534719	1.04394
EUR	DEP	dermatologic	689	Disorder of skin and subcutaneous tissue NOS	1917	0.146492	-0.00489269	0.0274841	0.681876	0.988797
EUR	DEP	dermatologic	690.1	Seborrheic dermatitis	550	0.0420297	0.00707177	0.0524653	0.756284	1.01642
EUR	DEP	dermatologic	691	Congenital anomalies of skin	135	0.0103164	0.0235421	0.111732	0.627565	1.0557
EUR	DEP	dermatologic	694.2	Other dyschromia	1260	0.0962861	-0.0282505	0.0344034	0.0586546	0.937021
EUR	DEP	dermatologic	695.3	Rosacea	433	0.0330888	-0.0423353	0.0581794	0.0938328	0.90712
EUR	DEP	dermatologic	695.42	Systemic lupus erythematosus	198	0.0151307	0.0265809	0.0864665	0.479042	1.06312
EUR	DEP	dermatologic	695.7	Prurigo and Lichen	286	0.0218554	0.0315628	0.0740946	0.326663	1.07538
EUR	DEP	dermatologic	695.8	Other specified erythematous conditions	481	0.0367568	-0.00305851	0.0538994	0.896044	0.992982
EUR	DEP	dermatologic	695.9	Unspecified erythematous condition	370	0.0282745	-0.0288175	0.0613417	0.279375	0.935799
EUR	DEP	dermatologic	696.41	Psoriasis vulgaris	495	0.0378267	-0.0139176	0.0540009	0.552884	0.968462
EUR	DEP	dermatologic	696.42	Psoriatic arthropathy	147	0.0112334	0.00651941	0.102227	0.883255	1.01512
EUR	DEP	dermatologic	698	Pruritus and related conditions	1135	0.0867339	-0.000892358	0.0358006	0.954232	0.997947
EUR	DEP	dermatologic	700	Corns and callosities	548	0.0418768	-0.0141966	0.0506027	0.518286	0.96784
EUR	DEP	dermatologic	701	Other hypertrophic and atrophic conditions of skin	763	0.0583066	0.012692	0.0449176	0.51529	1.02966
EUR	DEP	dermatologic	701.1	Keratoderma, acquired	166	0.0126853	-0.02653	0.0908938	0.501535	0.940741
EUR	DEP	dermatologic	701.2	Scar conditions and fibrosis of skin	518	0.0395843	0.0206083	0.052162	0.362976	1.0486
EUR	DEP	dermatologic	702.1	Actinic keratosis	944	0.0721382	-0.0177113	0.0406238	0.315433	0.960039
EUR	DEP	dermatologic	702.2	Seborrheic keratosis	1613	0.123262	-0.0117903	0.0308436	0.378757	0.973217
EUR	DEP	dermatologic	703	Diseases of nail, NOS	613	0.046844	-0.0112955	0.0487612	0.593762	0.974326
EUR	DEP	dermatologic	703.1	Ingrowing nail	472	0.0360691	0.0394576	0.0569692	0.110757	1.09511
EUR	DEP	dermatologic	704	Diseases of hair and hair follicles	476	0.0363748	0.0735216	0.0536079	0.00158898	1.18446
EUR	DEP	dermatologic	704.1	Alopecia	469	0.0358398	-0.0381543	0.0523378	0.093233	0.915895
EUR	DEP	dermatologic	704.8	Other specified diseases of hair and hair follicles	407	0.0311019	0.010173	0.0609526	0.700755	1.0237
EUR	DEP	dermatologic	705.3	Hidradenitis	143	0.0109277	0.0527726	0.0943412	0.197739	1.1292
EUR	DEP	dermatologic	705.8	Hyperhidrosis	666	0.0508941	-0.00645143	0.04545	0.743787	0.985255
EUR	DEP	dermatologic	706.1	Acne	546	0.041724	-0.00786837	0.0513128	0.724028	0.982046
EUR	DEP	dermatologic	706.2	Sebaceous cyst	928	0.0709155	-0.0147925	0.0394393	0.387792	0.966513
EUR	DEP	dermatologic	706.8	Other specified diseases of sebaceous glands	586	0.0447807	0.0267499	0.0503141	0.220881	1.06353
EUR	DEP	dermatologic	707.1	Decubitus ulcer	370	0.0282745	-0.00975522	0.0665378	0.735675	0.977788
EUR	DEP	dermatologic	707.2	Chronic ulcer of leg or foot	765	0.0584594	-0.0289905	0.0429641	0.120257	0.935426
EUR	DEP	dermatologic	707.3	Chronic ulcer of unspecified site	352	0.026899	0.047055	0.0637872	0.089397	1.11444
EUR	DEP	dermatologic	709.2	Sicca syndrome	295	0.0225432	-0.0252804	0.068412	0.394837	0.943452
EUR	DEP	musculoskeletal	710.11	Acute osteomyelitis	241	0.0184166	0.00603116	0.0758937	0.854811	1.01398
EUR	DEP	musculoskeletal	710.12	Chronic osteomyelitis	192	0.0146722	0.00171495	0.0815707	0.96139	1.00396
EUR	DEP	musculoskeletal	710.19	Unspecified osteomyelitis	513	0.0392022	0.0252903	0.0497668	0.241953	1.05996
EUR	DEP	musculoskeletal	711.1	Pyogenic arthritis	275	0.0210148	0.0114177	0.0699466	0.707019	1.02664
EUR	DEP	musculoskeletal	714	Rheumatoid arthritis and other inflammatory polyarthropathies	265	0.0202506	-0.0120405	0.0763515	0.716521	0.972657
EUR	DEP	musculoskeletal	714.1	Rheumatoid arthritis	557	0.0425646	0.00582371	0.0534842	0.80203	1.0135
EUR	DEP	musculoskeletal	715	Other inflammatory spondylopathies	240	0.0183402	0.0555545	0.0766622	0.0951955	1.13646
EUR	DEP	musculoskeletal	715.1	Sacroiliitis NEC	377	0.0288094	0.0171431	0.0619185	0.523794	1.04026
EUR	DEP	musculoskeletal	716	Other arthropathies	132	0.0100871	-0.0436922	0.0929966	0.279336	0.90429
EUR	DEP	musculoskeletal	716.9	Arthropathy NOS	1105	0.0844414	0.0264137	0.0353492	0.0853342	1.06271
EUR	DEP	musculoskeletal	720	Spinal stenosis	1255	0.095904	0.0135489	0.0334186	0.350543	1.03169
EUR	DEP	musculoskeletal	720.1	Spinal stenosis of lumbar region	701	0.0535687	0.0272013	0.0450925	0.164834	1.06464
EUR	DEP	musculoskeletal	721.1	Spondylosis without myelopathy	2828	0.216109	0.0171122	0.0227843	0.0837455	1.04019
EUR	DEP	musculoskeletal	721.2	Spondylosis with myelopathy	238	0.0181874	0.00108732	0.0809422	0.975324	1.00251
EUR	DEP	musculoskeletal	721.8	Other allied disorders of spine	279	0.0213205	0.0104533	0.0717842	0.737394	1.02436
EUR	DEP	musculoskeletal	722.1	Displacement of intervertebral disc	1149	0.0878038	0.0159071	0.0348558	0.293338	1.03731
EUR	DEP	musculoskeletal	722.6	Degeneration of intervertebral disc	2047	0.156427	0.019976	0.0267143	0.0851077	1.04707
EUR	DEP	musculoskeletal	722.8	Postlaminectomy syndrome	320	0.0244536	0.0307584	0.0684235	0.300631	1.07339
EUR	DEP	musculoskeletal	722.9	Other and unspecified disc disorder	551	0.0421061	0.00788388	0.0534478	0.734124	1.01832
EUR	DEP	musculoskeletal	723	Other disorders of cervical region	312	0.0238423	0.0517483	0.0709738	0.0931801	1.12654
EUR	DEP	musculoskeletal	723.1	Torticollis	156	0.0119211	0.0437046	0.110484	0.362379	1.10587
EUR	DEP	musculoskeletal	724.1	Disorders of sacrum	922	0.070457	0.0245254	0.0392499	0.150213	1.0581
EUR	DEP	musculoskeletal	724.2	Disorders of coccyx	815	0.0622803	0.0272017	0.0420356	0.136216	1.06464
EUR	DEP	musculoskeletal	724.8	Other symptoms referable to back	499	0.0381324	0.0673519	0.0528844	0.00336244	1.16776
EUR	DEP	musculoskeletal	724.9	Other unspecified back disorders	353	0.0269754	0.000983031	0.0643362	0.971934	1.00227
EUR	DEP	musculoskeletal	726	Peripheral enthesopathies and allied syndromes	1559	0.119135	-0.0117885	0.0298983	0.363941	0.973221
EUR	DEP	musculoskeletal	726.1	Enthesopathy	1974	0.150848	0.0213291	0.0278636	0.0779698	1.05034
EUR	DEP	musculoskeletal	726.2	Synoviopathy	307	0.0234602	0.0163131	0.0671369	0.575829	1.03828
EUR	DEP	musculoskeletal	726.3	Bursitis	513	0.0392022	0.0342497	0.0524206	0.132472	1.08206
EUR	DEP	musculoskeletal	726.4	Calcaneal spur; Exostosis NOS	302	0.0230781	0.0400849	0.072288	0.201665	1.09669
EUR	DEP	musculoskeletal	727	Other disorders of synovium, tendon, and bursa	610	0.0466147	-0.00605681	0.0504655	0.782277	0.98615
EUR	DEP	musculoskeletal	727.1	Synovitis and tenosynovitis	1095	0.0836772	0.0160825	0.0364168	0.309215	1.03773
EUR	DEP	musculoskeletal	727.2	Bursitis disorders	135	0.0103164	0.0421703	0.102547	0.343694	1.10197
EUR	DEP	musculoskeletal	727.4	Ganglion and cyst of synovium, tendon, and bursa	398	0.0304142	-0.00404752	0.0571266	0.870406	0.990724
EUR	DEP	musculoskeletal	727.5	Rupture of synovium	226	0.0172704	0.0328493	0.0819864	0.35623	1.07857
EUR	DEP	musculoskeletal	727.6	Rupture of tendon, nontraumatic	265	0.0202506	-0.00804054	0.0755201	0.806337	0.981656
EUR	DEP	musculoskeletal	728.7	Fasciitis	686	0.0524224	-0.00140364	0.0442257	0.941743	0.996773
EUR	DEP	musculoskeletal	729	Other disorders of soft tissues	2574	0.196699	0.00603967	0.0237367	0.557956	1.014
EUR	DEP	musculoskeletal	731	Osteitis deformans and osteopathies associated with other disorders classified elsewhere	169	0.0129146	-0.0238613	0.0875747	0.53041	0.946539
EUR	DEP	musculoskeletal	733	Other disorders of bone and cartilage	1744	0.133272	0.00690476	0.0298078	0.593773	1.01603
EUR	DEP	musculoskeletal	733.4	Aseptic necrosis of bone	241	0.0184166	0.0745798	0.078258	0.0282094	1.18735
EUR	DEP	musculoskeletal	733.6	Costochondritis	263	0.0200978	0.0476482	0.0768509	0.1534	1.11596
EUR	DEP	musculoskeletal	733.8	Malunion and nonunion of fracture	254	0.0194101	0.00556595	0.0757414	0.865633	1.0129
EUR	DEP	musculoskeletal	733.9	Chondromalacia	139	0.010622	0.065411	0.110593	0.173237	1.16255
EUR	DEP	musculoskeletal	735	Acquired foot deformities	317	0.0242244	0.0470848	0.068198	0.111895	1.11451
EUR	DEP	musculoskeletal	735.1	Flat foot	227	0.0173468	0.0151734	0.0814058	0.667789	1.03556
EUR	DEP	musculoskeletal	735.21	Hammer toe (acquired)	467	0.035687	-0.0307562	0.0543814	0.192827	0.931631
EUR	DEP	musculoskeletal	735.23	Hallux rigidus	138	0.0105456	-0.0213818	0.109032	0.651595	0.951959
EUR	DEP	musculoskeletal	735.3	Hallux valgus (Bunion)	428	0.0327067	0.00245563	0.0569267	0.92088	1.00567
EUR	DEP	musculoskeletal	736	Other acquired deformities of limbs	247	0.0188751	0.00569306	0.0841357	0.876187	1.0132
EUR	DEP	musculoskeletal	737.1	Kyphosis (acquired)	210	0.0160477	-0.0198731	0.0763989	0.549202	0.955272
EUR	DEP	musculoskeletal	737.3	Kyphoscoliosis and scoliosis	605	0.0462326	-0.0245185	0.0501828	0.260586	0.945108
EUR	DEP	musculoskeletal	738	Other acquired musculoskeletal deformity	283	0.0216262	0.0291384	0.0687864	0.329366	1.0694
EUR	DEP	musculoskeletal	738.4	Acquired spondylolisthesis	766	0.0585358	0.0145901	0.0418757	0.422405	1.03417
EUR	DEP	musculoskeletal	739	Contracture of joint	156	0.0119211	0.0441681	0.101143	0.31465	1.10705
EUR	DEP	musculoskeletal	740.1	Osteoarthritis; localized	656	0.0501299	0.0502858	0.0472518	0.0142686	1.12276
EUR	DEP	musculoskeletal	740.11	Osteoarthrosis, localized, primary	3442	0.263029	0.00398554	0.0209836	0.661862	1.00922
EUR	DEP	musculoskeletal	740.12	Osteoarthrosis, localized, secondary	259	0.0197921	0.056563	0.0719622	0.0703186	1.1391
EUR	DEP	musculoskeletal	740.2	Osteoarthrosis, generalized	874	0.0667889	0.0119239	0.040778	0.500757	1.02784
EUR	DEP	musculoskeletal	740.9	Osteoarthrosis NOS	2773	0.211906	0.0141865	0.0230431	0.15631	1.03321
EUR	DEP	musculoskeletal	741	Symptoms and disorders of the joints	689	0.0526517	0.0150792	0.0485908	0.474881	1.03533
EUR	DEP	musculoskeletal	741.2	Stiffness of joint	655	0.0500535	0.0296671	0.0472929	0.148619	1.0707
EUR	DEP	musculoskeletal	741.3	Difficulty in walking	610	0.0466147	0.00695722	0.0482054	0.739648	1.01615
EUR	DEP	musculoskeletal	741.4	Joint effusions	1366	0.104386	-0.00629057	0.0326078	0.656893	0.98562
EUR	DEP	musculoskeletal	742.9	Other derangement of joint	623	0.0476081	-0.015779	0.0486335	0.455023	0.96432
EUR	DEP	musculoskeletal	743.11	Osteoporosis NOS	1281	0.0978909	-0.00663504	0.0337506	0.650789	0.984838
EUR	DEP	musculoskeletal	743.13	Other specified osteoporosis	259	0.0197921	-0.0242165	0.0699517	0.425375	0.945766
EUR	DEP	musculoskeletal	743.2	Pathologic fracture	145	0.0110805	-0.00806083	0.100406	0.853341	0.98161
EUR	DEP	musculoskeletal	743.9	Osteopenia or other disorder of bone and cartilage	1013	0.077411	0.00715076	0.0382916	0.667198	1.0166
EUR	DEP	musculoskeletal	745	Pain in joint	7019	0.536375	0.00867251	0.0144562	0.167168	1.02017
EUR	DEP	congenital anomalies	747.11	Cardiac shunt/ heart septal defect	179	0.0136787	0.0155466	0.0896921	0.68981	1.03645
EUR	DEP	congenital anomalies	751.21	Cystic kidney disease	141	0.0107749	-0.00334679	0.10521	0.94161	0.992323
EUR	DEP	symptoms	760	Back pain	5507	0.420831	0.0227821	0.0159672	0.0010186	1.05386
EUR	DEP	symptoms	761	Cervicalgia	3111	0.237735	0.021709	0.0216419	0.0209038	1.05126
EUR	DEP	symptoms	763	Thoracic or lumbosacral neuritis or radiculitis, unspecified	1929	0.147409	0.00334677	0.0272602	0.777413	1.00774
EUR	DEP	symptoms	764	Sciatica	2047	0.156427	0.0283791	0.0260105	0.0119958	1.06753
EUR	DEP	symptoms	765	Cervical radiculitis	1140	0.087116	0.00573409	0.0357108	0.711586	1.01329
EUR	DEP	symptoms	766	Neuralgia, neuritis, and radiculitis NOS	1167	0.0891793	0.0258607	0.0357798	0.0960632	1.06136
EUR	DEP	symptoms	769	Nonallopathic lesions NEC	190	0.0145193	-0.0161498	0.0856412	0.664135	0.963497
EUR	DEP	symptoms	770	Myalgia and myositis unspecified	2065	0.157802	0.0368433	0.0266296	0.00144388	1.08854
EUR	DEP	symptoms	771	Musculoskeletal symptoms referable to limbs	1303	0.0995721	0.0126391	0.0333744	0.383205	1.02953
EUR	DEP	symptoms	771.1	Swelling of limb	2653	0.202736	0.0119469	0.0232909	0.237564	1.02789
EUR	DEP	symptoms	771.2	Cramp of limb	183	0.0139844	0.0312283	0.0957718	0.452772	1.07455
EUR	DEP	symptoms	772	Symptoms of the muscles	346	0.0264405	-0.0117421	0.0666275	0.684893	0.973325
EUR	DEP	symptoms	772.1	Muscular wasting and disuse atrophy	139	0.010622	0.00739401	0.1035	0.869341	1.01717
EUR	DEP	symptoms	772.2	Spasm of muscle	1007	0.0769525	0.0442592	0.0378347	0.00706903	1.10728
EUR	DEP	symptoms	772.3	Muscle weakness	762	0.0582302	0.0579596	0.0467937	0.0043441	1.14277
EUR	DEP	symptoms	772.4	Rhabdomyolysis	394	0.0301085	0.0292049	0.0664279	0.311381	1.06956
EUR	DEP	symptoms	772.6	Facial weakness	229	0.0174996	0.0156644	0.0736327	0.624243	1.03673
EUR	DEP	symptoms	780	Hypothermia/Chills	431	0.032936	0.0151552	0.0580868	0.548001	1.03551
EUR	DEP	symptoms	781	Symptoms involving nervous and musculoskeletal systems	1133	0.0865811	0.0430201	0.0364499	0.0065751	1.10413
EUR	DEP	symptoms	782.3	Edema	2842	0.217179	0.0141311	0.0227685	0.15298	1.03307
EUR	DEP	symptoms	782.6	Pallor and flushing	374	0.0285802	0.0336056	0.0627324	0.217393	1.08045
EUR	DEP	symptoms	783	Fever of unknown origin	2244	0.171481	0.0285627	0.0251209	0.00884315	1.06798
EUR	DEP	symptoms	785	Abdominal pain	6187	0.472795	0.0176229	0.0154225	0.00851062	1.04141
EUR	DEP	symptoms	788	Syncope and collapse	2044	0.156197	0.0333955	0.0268921	0.00424411	1.07993
EUR	DEP	symptoms	789	Nausea and vomiting	4575	0.34961	0.0166962	0.0178546	0.031303	1.03919
EUR	DEP	symptoms	790	Nonspecific findings on examination of blood	250	0.0191044	0.0334617	0.0694453	0.267221	1.08009
EUR	DEP	symptoms	790.1	Elevated sedimentation rate	165	0.0126089	0.0137785	0.0976199	0.745184	1.03223
EUR	DEP	symptoms	790.6	Other abnormal blood chemistry	3246	0.248051	0.011703	0.0209632	0.198636	1.02731
EUR	DEP	symptoms	790.8	Elevated C-reactive protein (CRP)	250	0.0191044	0.0229361	0.0778376	0.497458	1.05423
EUR	DEP	symptoms	791	Gangrene	209	0.0159713	0.0118479	0.0823621	0.740472	1.02766
EUR	DEP	genitourinary	792	Abnormal Papanicolaou smear of cervix and cervical HPV	334	0.0255235	0.0558256	0.0622822	0.0390287	1.13717
EUR	DEP	genitourinary	792.1	Papanicolaou smear of cervix or vagina with atypical squamous cells	337	0.0257527	0.0607059	0.0616106	0.023282	1.15002
EUR	DEP	symptoms	795	Other and nonspecific abnormal cytological, histological and immunological findings	148	0.0113098	0.054281	0.0936812	0.182149	1.13313
EUR	DEP	genitourinary	796	Elevated prostate specific antigen [PSA]	336	0.0256763	-0.011134	0.0687404	0.709182	0.974689
EUR	DEP	symptoms	797	Shock	323	0.0246829	-0.00536839	0.0652079	0.849649	0.987715
EUR	DEP	symptoms	798	Malaise and fatigue	4559	0.348388	0.032446	0.0177637	2.60211e-05	1.07757
EUR	DEP	symptoms	798.1	Chronic fatigue syndrome	695	0.0531102	0.0336798	0.0459893	0.0917426	1.08064
EUR	DEP	injuries & poisonings	800	Fracture of lower limb	636	0.0486016	-0.00885432	0.0456799	0.655366	0.979819
EUR	DEP	injuries & poisonings	800.1	Fracture of neck of femur	235	0.0179581	0.0232383	0.0821997	0.515077	1.05497
EUR	DEP	injuries & poisonings	800.3	Fracture of tibia and fibula	370	0.0282745	0.00393048	0.0610241	0.882101	1.00909
EUR	DEP	injuries & poisonings	800.4	Fracture of patella	164	0.0125325	-0.0246282	0.0878448	0.518568	0.944869
EUR	DEP	injuries & poisonings	801	Fracture of ankle and foot	721	0.0550971	0.00091947	0.0447181	0.962239	1.00212
EUR	DEP	injuries & poisonings	801.1	Fracture of foot	376	0.028733	0.00565956	0.0591265	0.825558	1.01312
EUR	DEP	injuries & poisonings	803	Fracture of upper limb	577	0.0440929	-0.00105694	0.0478919	0.959472	0.997569
EUR	DEP	injuries & poisonings	803.1	Fracture of humerus	279	0.0213205	-0.0224909	0.0690734	0.453411	0.949531
EUR	DEP	injuries & poisonings	803.2	Fracture of radius and ulna	426	0.0325539	-0.0113613	0.0543256	0.630127	0.974179
EUR	DEP	injuries & poisonings	803.3	Fracture of clavicle or scapula	183	0.0139844	-0.0203554	0.0807349	0.561548	0.954211
EUR	DEP	injuries & poisonings	804	Fracture of hand or wrist	613	0.046844	-0.0104929	0.0482363	0.616453	0.976129
EUR	DEP	injuries & poisonings	805	Fracture of vertebral column without mention of spinal cord injury	571	0.0436344	0.00320019	0.0491149	0.880741	1.0074
EUR	DEP	injuries & poisonings	807	Fracture of ribs	147	0.0112334	0.101061	0.0990428	0.0187982	1.26201
EUR	DEP	injuries & poisonings	809	Fracture of unspecified bones	198	0.0151307	-0.0134966	0.0894442	0.728255	0.969401
EUR	DEP	injuries & poisonings	817	Concussion	158	0.012074	0.0328948	0.0863618	0.380463	1.07869
EUR	DEP	injuries & poisonings	819	Skull and face fracture and other intercranial injury	353	0.0269754	0.0270634	0.0610784	0.307605	1.0643
EUR	DEP	injuries & poisonings	830	Dislocation	781	0.0596821	-0.0112013	0.0431566	0.550084	0.974538
EUR	DEP	injuries & poisonings	835	Internal derangement of knee	511	0.0390494	0.0456255	0.0538944	0.0512592	1.11077
EUR	DEP	injuries & poisonings	840	Sprains and strains	1984	0.151612	0.0152154	0.026248	0.181956	1.03566
EUR	DEP	injuries & poisonings	840.2	Rotator cuff (capsule) sprain	190	0.0145193	-0.0372206	0.0887902	0.334426	0.917866
EUR	DEP	injuries & poisonings	840.3	Joint/ligament sprain	340	0.025982	-0.0226682	0.0659048	0.42837	0.949143
EUR	DEP	injuries & poisonings	841	Sprains and strains of back and neck	505	0.0385909	0.0260328	0.0526177	0.254614	1.06178
EUR	DEP	injuries & poisonings	842	Other sprains and strains	775	0.0592236	0.0462985	0.0423296	0.0117864	1.1125
EUR	DEP	injuries & poisonings	850	Hemorrhage or hematoma complicating a procedure	198	0.0151307	0.0125222	0.0834963	0.729849	1.02925
EUR	DEP	injuries & poisonings	854	Complications of cardiac/vascular device, implant, and graft	189	0.0144429	0.0187108	0.0870919	0.620821	1.04402
EUR	DEP	injuries & poisonings	857	Mechanical complication of unspecified genitourinary device, implant, and graft	153	0.0116919	-0.00679682	0.101315	0.877238	0.984472
EUR	DEP	injuries & poisonings	858	Complication of internal orthopedic device	341	0.0260584	0.00570618	0.0643179	0.838133	1.01323
EUR	DEP	injuries & poisonings	859	Complication due to other implant and internal device	242	0.018493	0.0317183	0.0797501	0.359778	1.07577
EUR	DEP	injuries & poisonings	870	Open wounds of head; neck; and trunk	507	0.0387437	0.00940884	0.0533646	0.684761	1.0219
EUR	DEP	injuries & poisonings	870.1	Open wound or laceration of eye or eyelid	178	0.0136023	0.0173864	0.0885057	0.651032	1.04085
EUR	DEP	injuries & poisonings	870.3	Other open wound of head and face	265	0.0202506	0.0241836	0.069476	0.422843	1.05726
EUR	DEP	injuries & poisonings	870.5	Open wound of lip and mouth	161	0.0123032	-0.0355987	0.0996603	0.410801	0.921301
EUR	DEP	injuries & poisonings	871	Open wounds of extremities	1133	0.0865811	0.00425268	0.034806	0.778453	1.00984
EUR	DEP	injuries & poisonings	871.1	Open wound of hand except finger(s)	359	0.0274339	0.0433366	0.0633672	0.115319	1.10493
EUR	DEP	injuries & poisonings	871.2	Open wound of finger(s)	619	0.0473025	-0.00380457	0.04562	0.84772	0.991278
EUR	DEP	injuries & poisonings	871.3	Open wound of foot except toe(s) alone	319	0.0243772	-0.0664586	0.0678885	0.0241908	0.858107
EUR	DEP	injuries & poisonings	871.4	Open wound of toe(s)	176	0.0134495	0.00431243	0.0888453	0.91101	1.00998
EUR	DEP	injuries & poisonings	911	Blister	246	0.0187987	0.0171295	0.0761398	0.604443	1.04023
EUR	DEP	injuries & poisonings	912	Insect bite	341	0.0260584	0.00620897	0.0671447	0.831387	1.0144
EUR	DEP	injuries & poisonings	913	Toxic effect of venom	160	0.0122268	-0.0202482	0.0915594	0.610603	0.954447
EUR	DEP	injuries & poisonings	916	Contusion	1802	0.137704	0.0123186	0.0279524	0.310226	1.02877
EUR	DEP	dermatologic	931	Contact dermatitis and other eczema due to plants [except food]	206	0.015742	-0.0207953	0.0855145	0.57552	0.953245
EUR	DEP	dermatologic	938	Dermatitis due to solar radiation	204	0.0155892	0.0397249	0.081781	0.263364	1.09578
EUR	DEP	dermatologic	938.2	Chronic dermatitis due to solar radiation	688	0.0525753	-0.0312169	0.0448129	0.108716	0.930643
EUR	DEP	dermatologic	939	Atopic/contact dermatitis due to other or unspecified	2122	0.162158	-0.014154	0.0268104	0.224138	0.967935
EUR	DEP	dermatologic	947	Urticaria	450	0.0343879	-0.00967381	0.0554762	0.688038	0.977971
EUR	DEP	injuries & poisonings	949	Allergies, other	530	0.0405013	-0.00730687	0.0524227	0.748254	0.983316
EUR	DEP	injuries & poisonings	961	Poisoning by other anti-infectives	146	0.011157	-0.0119615	0.102244	0.787638	0.972833
EUR	DEP	injuries & poisonings	965.1	Opiates and related narcotics causing adverse effects in therapeutic use	317	0.0242244	-0.0157202	0.0608664	0.552046	0.96445
EUR	DEP	injuries & poisonings	967	Adverse effects of sedatives or other central nervous system depressants and anesthetics	142	0.0108513	0.0116159	0.117679	0.820202	1.02711
EUR	DEP	injuries & poisonings	969	Poisoning by psychotropic agents	426	0.0325539	0.0459092	0.0583731	0.0701514	1.1115
EUR	DEP	injuries & poisonings	979	Adverse drug events and drug allergies	750	0.0573132	0.0135611	0.0444708	0.48258	1.03172
EUR	DEP	injuries & poisonings	994.1	Systemic inflammatory response syndrome (SIRS)	429	0.0327831	0.0169856	0.0588427	0.506263	1.03989
EUR	DEP	injuries & poisonings	994.2	Sepsis	1703	0.130139	0.0148169	0.0283577	0.228937	1.03471
EUR	DEP	injuries & poisonings	994.21	Septic shock	395	0.0301849	0.0113391	0.0598948	0.662895	1.02645
EUR	EXT	infectious diseases	8	Intestinal infection	304	0.0232309	0.0225813	0.0667875	0.436262	1.05337
EUR	EXT	infectious diseases	8.5	Bacterial enteritis	137	0.0104692	0.0448911	0.10168	0.309353	1.1089
EUR	EXT	infectious diseases	8.52	Intestinal infection due to C. difficile	135	0.0103164	-0.000447502	0.0983269	0.991639	0.99897
EUR	EXT	infectious diseases	8.6	Viral Enteritis	320	0.0244536	0.00635814	0.0682239	0.830087	1.01475
EUR	EXT	infectious diseases	38	Septicemia	1619	0.12372	0.0318133	0.0296477	0.0134822	1.076
EUR	EXT	infectious diseases	38.1	Gram negative septicemia	316	0.0241479	-0.0024703	0.0655733	0.930875	0.994328
EUR	EXT	infectious diseases	38.2	Gram positive septicemia	255	0.0194865	0.068689	0.0757533	0.0368107	1.17136
EUR	EXT	infectious diseases	38.3	Bacteremia	703	0.0537215	0.0407065	0.0458527	0.0409379	1.09826
EUR	EXT	infectious diseases	41	Bacterial infection NOS	1405	0.107367	0.0300775	0.0322514	0.0317626	1.07171
EUR	EXT	infectious diseases	41.1	Staphylococcus infections	227	0.0173468	-0.0458022	0.0800023	0.187418	0.899907
EUR	EXT	infectious diseases	41.11	Methicillin sensitive Staphylococcus aureus	406	0.0310255	0.0333548	0.0602476	0.202388	1.07983
EUR	EXT	infectious diseases	41.12	Methicillin resistant Staphylococcus aureus	499	0.0381324	0.0356818	0.0544811	0.131541	1.08563
EUR	EXT	infectious diseases	41.2	Streptococcus infection	477	0.0364512	-0.0156744	0.0547218	0.509544	0.964552
EUR	EXT	infectious diseases	41.4	E. coli	439	0.0335473	0.00733702	0.056984	0.76687	1.01704
EUR	EXT	infectious diseases	41.9	Infection with drug-resistant microorganisms	288	0.0220083	0.00608128	0.0762725	0.854337	1.0141
EUR	EXT	infectious diseases	53	Herpes zoster	516	0.0394315	-0.0367309	0.0547158	0.122169	0.918902
EUR	EXT	infectious diseases	54	Herpes simplex	761	0.0581538	-0.000364307	0.044711	0.985031	0.999162
EUR	EXT	infectious diseases	70	Viral hepatitis	154	0.0117683	0.066308	0.0978977	0.118858	1.16495
EUR	EXT	infectious diseases	70.2	Viral hepatitis B	227	0.0173468	0.0803267	0.075794	0.0146757	1.20317
EUR	EXT	infectious diseases	70.3	Viral hepatitis C	1844	0.140914	0.0760555	0.0274921	1.89037e-10	1.19139
EUR	EXT	infectious diseases	70.9	Hepatitis NOS	340	0.025982	0.0106103	0.0669057	0.714994	1.02473
EUR	EXT	infectious diseases	71	Human immunodeficiency virus [HIV] disease	276	0.0210912	0.000215177	0.0722228	0.994526	1.0005
EUR	EXT	infectious diseases	71.1	HIV infection, symptomatic	312	0.0238423	0.0203235	0.0710528	0.510141	1.04791
EUR	EXT	infectious diseases	78	Viral warts & HPV	831	0.063503	-0.0268976	0.0422299	0.142488	0.939945
EUR	EXT	infectious diseases	79	Viral infection	1233	0.0942228	0.0100097	0.0341214	0.499375	1.02332
EUR	EXT	infectious diseases	79.9	Viremia, NOS	974	0.0744307	-0.0144153	0.0387952	0.39223	0.967352
EUR	EXT	infectious diseases	80	Postoperative infection	163	0.0124561	-0.0489938	0.092859	0.224412	0.893318
EUR	EXT	infectious diseases	81	Infection/inflammation of internal prosthetic device; implant; and graft	157	0.0119976	0.00722883	0.0954618	0.86158	1.01678
EUR	EXT	infectious diseases	90	Sexually transmitted infections (not HIV or hepatitis)	219	0.0167354	0.0473666	0.0864747	0.207222	1.11524
EUR	EXT	infectious diseases	110.1	Dermatophytosis	158	0.012074	0.0544259	0.103234	0.22477	1.13351
EUR	EXT	infectious diseases	110.11	Dermatophytosis of nail	967	0.0738958	0.006509	0.0400101	0.707962	1.0151
EUR	EXT	infectious diseases	110.12	Althete's foot	457	0.0349228	-0.0335127	0.0553958	0.163622	0.925736
EUR	EXT	infectious diseases	110.13	Dermatophytosis of the body	334	0.0255235	-0.0202535	0.0660729	0.480301	0.954435
EUR	EXT	infectious diseases	110.2	Dermatomycoses	200	0.0152835	-0.0360123	0.0863734	0.337039	0.920424
EUR	EXT	infectious diseases	112	Candidiasis	1267	0.096821	-0.00063027	0.0339567	0.96591	0.99855
EUR	EXT	infectious diseases	112.3	Candidiasis of skin and nails	361	0.0275867	0.0499151	0.0641639	0.0732528	1.1218
EUR	EXT	infectious diseases	117	Mycoses	146	0.011157	-0.0332785	0.106486	0.471774	0.926236
EUR	EXT	infectious diseases	131	Protozoan infection	152	0.0116155	0.0998949	0.0973198	0.0181026	1.25862
EUR	EXT	infectious diseases	132	Infestation (lice, mites)	233	0.0178053	0.0105539	0.069948	0.728277	1.0246
EUR	EXT	infectious diseases	136	Other infectious and parasitic diseases	469	0.0358398	0.0216459	0.0591653	0.399558	1.0511
EUR	EXT	neoplasms	153.3	Malignant neoplasm of rectum, rectosigmoid junction, and anus	137	0.0104692	0.0402837	0.109286	0.39602	1.09719
EUR	EXT	neoplasms	158	Neoplasm of unspecified nature of digestive system	174	0.0132967	0.0359496	0.0848304	0.329167	1.0863
EUR	EXT	neoplasms	165.1	Cancer of bronchus; lung	216	0.0165062	0.125518	0.0802166	0.00031462	1.33511
EUR	EXT	neoplasms	172.11	Melanomas of skin	160	0.0122268	0.0163263	0.0901663	0.676732	1.03831
EUR	EXT	neoplasms	172.2	Other non-epithelial cancer of skin	165	0.0126089	0.037917	0.0879171	0.32068	1.09123
EUR	EXT	neoplasms	172.21	Basal cell carcinoma	420	0.0320954	-0.0394421	0.0582671	0.119076	0.913183
EUR	EXT	neoplasms	172.22	Squamous cell carcinoma	220	0.0168119	0.0136701	0.0748738	0.674196	1.03198
EUR	EXT	neoplasms	173	Neoplasm of uncertain behavior of skin	1030	0.0787101	-0.0280486	0.0367087	0.0785144	0.937457
EUR	EXT	neoplasms	174.11	Malignant neoplasm of female breast	390	0.0298028	-0.0351137	0.0600469	0.178146	0.92233
EUR	EXT	neoplasms	180.3	Cervical intraepithelial neoplasia [CIN] [Cervical dysplasia]	245	0.0187223	-0.0255445	0.0771236	0.445671	0.942878
EUR	EXT	neoplasms	185	Cancer of prostate	220	0.0168119	-0.0485546	0.0850992	0.188922	0.894222
EUR	EXT	neoplasms	195	Cancer, suspected or other	295	0.0225432	0.0403565	0.0698319	0.183292	1.09738
EUR	EXT	neoplasms	195.1	Malignant neoplasm, other	236	0.0180345	0.0524099	0.0782063	0.122813	1.12826
EUR	EXT	neoplasms	198	Secondary malignant neoplasm	212	0.0162005	0.0551242	0.0845357	0.133233	1.13534
EUR	EXT	neoplasms	198.1	Secondary malignancy of lymph nodes	183	0.0139844	0.0752218	0.0823995	0.0355525	1.18911
EUR	EXT	neoplasms	198.6	Secondary malignancy of bone	133	0.0101635	0.030385	0.0990215	0.479844	1.07247
EUR	EXT	neoplasms	199	Neoplasm of uncertain behavior	632	0.0482959	-0.0143389	0.048099	0.492444	0.967523
EUR	EXT	neoplasms	200	Myeloproliferative disease	204	0.0155892	0.0325229	0.08544	0.380768	1.07776
EUR	EXT	neoplasms	208	Benign neoplasm of colon	2124	0.162311	0.00220278	0.0259584	0.845086	1.00508
EUR	EXT	neoplasms	211	Benign neoplasm of other parts of digestive system	323	0.0246829	-0.00887039	0.0634674	0.747592	0.979782
EUR	EXT	neoplasms	214	Lipoma	230	0.017576	0.0114704	0.0752803	0.725706	1.02676
EUR	EXT	neoplasms	214.1	Lipoma of skin and subcutaneous tissue	246	0.0187987	0.000290705	0.0744618	0.992828	1.00067
EUR	EXT	neoplasms	215	Other benign neoplasm of connective and other soft tissue	229	0.0174996	-0.0461999	0.0772939	0.16873	0.899084
EUR	EXT	neoplasms	216	Benign neoplasm of skin	1894	0.144735	-0.0358351	0.0273919	0.00259249	0.920799
EUR	EXT	neoplasms	217.1	Nevus, non-neoplastic	448	0.0342351	-0.0598783	0.053395	0.00981812	0.871208
EUR	EXT	neoplasms	218.1	Uterine leiomyoma	328	0.025065	-0.0657472	0.0647089	0.0193078	0.859514
EUR	EXT	neoplasms	224.1	Benign neoplasm of eye, uveal	141	0.0107749	-0.0345771	0.0963399	0.408568	0.92347
EUR	EXT	neoplasms	225.1	Benign neoplasm of brain, cranial nerves, meninges	131	0.0100107	-0.0889524	0.100017	0.0405731	0.814794
EUR	EXT	neoplasms	228	Hemangioma and lymphangioma, any site	299	0.0228488	0.0413449	0.068637	0.165439	1.09988
EUR	EXT	neoplasms	228.1	Hemangioma of skin and subcutaneous tissue	685	0.052346	-0.0524433	0.0449818	0.0072632	0.886251
EUR	EXT	neoplasms	229	Benign neoplasm of unspecified sites	209	0.0159713	0.0150946	0.0833765	0.676778	1.03537
EUR	EXT	endocrine/metabolic	240	Simple and unspecified goiter	138	0.0105456	-0.0118793	0.094551	0.772355	0.973018
EUR	EXT	endocrine/metabolic	241	Nontoxic nodular goiter	142	0.0108513	-0.073261	0.0996216	0.0903975	0.844771
EUR	EXT	endocrine/metabolic	241.1	Nontoxic uninodular goiter	612	0.0467675	0.00425537	0.0470094	0.83489	1.00985
EUR	EXT	endocrine/metabolic	241.2	Nontoxic multinodular goiter	360	0.0275103	-0.00938877	0.0617719	0.72636	0.978614
EUR	EXT	endocrine/metabolic	242	Thyrotoxicosis with or without goiter	327	0.0249885	0.00692301	0.0652799	0.807082	1.01607
EUR	EXT	endocrine/metabolic	244.1	Secondary hypothyroidism	300	0.0229253	-0.0278697	0.0672993	0.340319	0.937843
EUR	EXT	endocrine/metabolic	244.2	Acquired hypothyroidism	542	0.0414183	-0.0391252	0.0523932	0.0855272	0.91385
EUR	EXT	endocrine/metabolic	244.4	Hypothyroidism NOS	2229	0.170335	-0.0224472	0.0262195	0.0486888	0.949626
EUR	EXT	endocrine/metabolic	245.21	Chronic lymphocytic thyroiditis	248	0.0189516	-0.0892473	0.0732603	0.00503073	0.814241
EUR	EXT	endocrine/metabolic	246	Other disorders of thyroid	434	0.0331652	-0.0105503	0.0584345	0.677609	0.976
EUR	EXT	endocrine/metabolic	246.7	Abnormal results of function study of thyroid	321	0.02453	0.00626569	0.0660096	0.82699	1.01453
EUR	EXT	endocrine/metabolic	249	Secondary diabetes mellitus	298	0.0227724	-0.0507025	0.0688552	0.0899732	0.889811
EUR	EXT	endocrine/metabolic	250.1	Type 1 diabetes	372	0.0284273	-0.00668563	0.0577816	0.789915	0.984724
EUR	EXT	endocrine/metabolic	250.14	Type 1 diabetes with neurological manifestations	166	0.0126853	-0.0616155	0.0858636	0.0984672	0.86773
EUR	EXT	endocrine/metabolic	250.2	Type 2 diabetes	2712	0.207244	0.0129959	0.0236559	0.205881	1.03038
EUR	EXT	endocrine/metabolic	250.22	Type 2 diabetes with renal manifestations	742	0.0567018	0.0416581	0.0453693	0.0344953	1.10067
EUR	EXT	endocrine/metabolic	250.23	Type 2 diabetes with ophthalmic manifestations	263	0.0200978	0.00866785	0.0747656	0.78951	1.02016
EUR	EXT	endocrine/metabolic	250.24	Type 2 diabetes with neurological manifestations	1163	0.0888736	-0.0154789	0.0361266	0.323853	0.964986
EUR	EXT	endocrine/metabolic	250.25	Diabetes type 2 with peripheral circulatory disorders	482	0.0368333	0.0122991	0.0546998	0.604647	1.02872
EUR	EXT	endocrine/metabolic	250.41	Impaired fasting glucose	867	0.066254	-0.0325777	0.042236	0.0757258	0.927731
EUR	EXT	endocrine/metabolic	250.42	Other abnormal glucose	2527	0.193107	-0.0188878	0.0243903	0.0745674	0.957441
EUR	EXT	endocrine/metabolic	250.6	Polyneuropathy in diabetes	848	0.0648021	-0.0176577	0.0415683	0.32802	0.960157
EUR	EXT	endocrine/metabolic	250.7	Diabetic retinopathy	170	0.012991	-0.0400625	0.0807238	0.253141	0.91188
EUR	EXT	endocrine/metabolic	251.1	Hypoglycemia	625	0.047761	-0.0232278	0.0488752	0.273826	0.947921
EUR	EXT	endocrine/metabolic	252.1	Hyperparathyroidism	289	0.0220847	-0.0477818	0.0623248	0.0775142	0.895815
EUR	EXT	endocrine/metabolic	253.7	Other disorders of neurohypophysis	147	0.0112334	-0.0289547	0.0932831	0.474787	0.935503
EUR	EXT	endocrine/metabolic	255	Disorders of adrenal glands	212	0.0162005	0.00865349	0.0788456	0.800489	1.02013
EUR	EXT	endocrine/metabolic	255.21	Glucocorticoid deficiency	264	0.0201742	-0.0169729	0.0768428	0.611038	0.961672
EUR	EXT	endocrine/metabolic	256.4	Polycystic ovaries	207	0.0158184	0.00152198	0.0798061	0.964974	1.00351
EUR	EXT	endocrine/metabolic	257.1	Testicular hypofunction	278	0.0212441	-0.00507732	0.0716999	0.870476	0.988377
EUR	EXT	endocrine/metabolic	259	Other endocrine disorders	218	0.016659	-0.0147051	0.0779848	0.664154	0.966707
EUR	EXT	endocrine/metabolic	260	Protein-calorie malnutrition	1043	0.0797035	0.0273829	0.0376215	0.0937504	1.06508
EUR	EXT	endocrine/metabolic	260.1	Cachexia	181	0.0138316	0.0550054	0.0992649	0.201982	1.13502
EUR	EXT	endocrine/metabolic	260.2	severe protein-calorie malnutrition	463	0.0353813	0.0333019	0.0561301	0.171902	1.0797
EUR	EXT	endocrine/metabolic	260.3	Adult failure to thrive	283	0.0216262	0.0644667	0.0750894	0.048059	1.16002
EUR	EXT	endocrine/metabolic	260.6	Anorexia	434	0.0331652	0.0049839	0.0565714	0.839248	1.01154
EUR	EXT	endocrine/metabolic	261	Vitamin deficiency	159	0.0121504	-0.0466767	0.0976736	0.271171	0.898097
EUR	EXT	endocrine/metabolic	261.2	Vitamin B-complex deficiencies	1231	0.09407	-0.0350621	0.034665	0.0198611	0.92244
EUR	EXT	endocrine/metabolic	261.4	Vitamin D deficiency	2870	0.219318	-0.0681707	0.0225811	3.6184e-12	0.854731
EUR	EXT	endocrine/metabolic	262	Mineral deficiency NEC	658	0.0502827	-0.0345684	0.0453701	0.0793636	0.923489
EUR	EXT	endocrine/metabolic	263	Other nutritional deficiency	190	0.0145193	0.00512833	0.0938707	0.899895	1.01188
EUR	EXT	endocrine/metabolic	269	Proteinuria	484	0.0369861	0.0188199	0.0548966	0.429888	1.04429
EUR	EXT	endocrine/metabolic	270.32	Paraproteinemia	158	0.012074	0.0469848	0.0966641	0.263055	1.11426
EUR	EXT	endocrine/metabolic	270.38	Other specified disorders of plasma protein metabolism	412	0.031484	0.0179055	0.0580583	0.477624	1.04209
EUR	EXT	endocrine/metabolic	271.3	Intestinal disaccharidase deficiencies and disaccharide malabsorption	1062	0.0811554	-0.0224344	0.0369613	0.162233	0.949654
EUR	EXT	endocrine/metabolic	272.1	Hyperlipidemia	4754	0.363289	0.00518987	0.0180752	0.508525	1.01202
EUR	EXT	endocrine/metabolic	272.11	Hypercholesterolemia	2235	0.170793	-0.0157584	0.0253974	0.153092	0.964365
EUR	EXT	endocrine/metabolic	272.12	Hyperglyceridemia	527	0.040272	-0.0269912	0.0505281	0.218697	0.939742
EUR	EXT	endocrine/metabolic	272.13	Mixed hyperlipidemia	1821	0.139156	-0.023403	0.0277462	0.0521187	0.947539
EUR	EXT	endocrine/metabolic	272.9	Unspecified disorder of lipoid metabolism	167	0.0127617	-0.0200421	0.0933076	0.620893	0.9549
EUR	EXT	endocrine/metabolic	274.1	Gout	442	0.0337766	-0.0266878	0.0568288	0.279549	0.940399
EUR	EXT	endocrine/metabolic	274.11	Gouty arthropathy	219	0.0167354	-0.108863	0.0806835	0.00189136	0.778282
EUR	EXT	hematopoietic	275.1	Disorders of iron metabolism	155	0.0118447	-0.0215281	0.091721	0.588888	0.951638
EUR	EXT	endocrine/metabolic	275.3	Disorders of magnesium metabolism	1267	0.096821	0.0087656	0.0344435	0.557882	1.02039
EUR	EXT	endocrine/metabolic	275.51	Hypocalcemia	514	0.0392786	-0.0340352	0.053684	0.144339	0.924623
EUR	EXT	endocrine/metabolic	275.53	Disorders of phosphorus metabolism	623	0.0476081	-0.0173966	0.0497637	0.420849	0.960734
EUR	EXT	endocrine/metabolic	275.6	Hypercalcemia	497	0.0379795	-0.0148439	0.0528503	0.517814	0.966398
EUR	EXT	endocrine/metabolic	276.1	Electrolyte imbalance	487	0.0372153	-0.0332866	0.0564057	0.174204	0.926218
EUR	EXT	endocrine/metabolic	276.11	Hyperosmolality and/or hypernatremia	357	0.0272811	0.0394712	0.0643512	0.15785	1.09514
EUR	EXT	endocrine/metabolic	276.12	Hyposmolality and/or hyponatremia	1894	0.144735	0.0150085	0.0279921	0.216989	1.03516
EUR	EXT	endocrine/metabolic	276.13	Hyperpotassemia	1082	0.0826838	0.0187894	0.0370072	0.242375	1.04421
EUR	EXT	endocrine/metabolic	276.14	Hypopotassemia	2639	0.201666	-0.00867355	0.0233765	0.392913	0.980227
EUR	EXT	endocrine/metabolic	276.4	Acid-base balance disorder	189	0.0144429	-0.0338659	0.0910238	0.391616	0.924984
EUR	EXT	endocrine/metabolic	276.41	Acidosis	1475	0.112716	0.0150311	0.0320609	0.280357	1.03522
EUR	EXT	endocrine/metabolic	276.42	Alkalosis	282	0.0215497	-0.0090537	0.0683238	0.760275	0.979369
EUR	EXT	endocrine/metabolic	276.5	Hypovolemia	2603	0.198915	0.0142185	0.0236867	0.166915	1.03328
EUR	EXT	endocrine/metabolic	276.6	Fluid overload	557	0.0425646	0.0067092	0.0535109	0.772812	1.01557
EUR	EXT	endocrine/metabolic	277.4	Disorders of bilirubin excretion	229	0.0174996	-0.0320287	0.0780848	0.344929	0.928905
EUR	EXT	endocrine/metabolic	277.5	Other disorders of lipoid metabolism	168	0.0128381	-0.0308033	0.0985323	0.471625	0.93153
EUR	EXT	endocrine/metabolic	277.51	Lipoprotein disorders	159	0.0121504	-0.00682399	0.0871741	0.856959	0.98441
EUR	EXT	endocrine/metabolic	277.7	Dysmetabolic syndrome X	201	0.0153599	-0.013428	0.0782229	0.692644	0.969554
EUR	EXT	endocrine/metabolic	278.1	Obesity	3529	0.269678	0.00202186	0.0208618	0.823412	1.00467
EUR	EXT	endocrine/metabolic	278.11	Morbid obesity	1925	0.147104	0.0161271	0.0282234	0.188269	1.03783
EUR	EXT	endocrine/metabolic	279	Disorders involving the immune mechanism	414	0.0316369	-0.0113185	0.0576468	0.651199	0.974275
EUR	EXT	endocrine/metabolic	279.1	Immunity deficiency	480	0.0366804	-0.0346502	0.0560405	0.154532	0.923315
EUR	EXT	endocrine/metabolic	279.11	Deficiency of humoral immunity	205	0.0156656	-0.0796866	0.0827208	0.0265463	0.832364
EUR	EXT	endocrine/metabolic	279.8	Other specified disorders involving the immune mechanism	171	0.0130674	-0.0398343	0.0897234	0.306651	0.912359
EUR	EXT	hematopoietic	280.1	Iron deficiency anemias, unspecified or not due to blood loss	1822	0.139233	0.0167666	0.027569	0.161406	1.03936
EUR	EXT	hematopoietic	280.2	Iron deficiency anemia secondary to blood loss (chronic)	552	0.0421825	-0.0163646	0.0496771	0.448141	0.96302
EUR	EXT	hematopoietic	281.12	Other vitamin B12 deficiency anemia	151	0.011539	0.0121038	0.101478	0.783593	1.02826
EUR	EXT	hematopoietic	281.9	Deficiency anemias	375	0.0286566	-0.0279131	0.0614627	0.295693	0.93775
EUR	EXT	hematopoietic	284.1	Pancytopenia	385	0.0294208	0.0267493	0.0627921	0.326644	1.06353
EUR	EXT	hematopoietic	285	Other anemias	3731	0.285114	0.011229	0.0194613	0.183988	1.02619
EUR	EXT	hematopoietic	285.1	Acute posthemorrhagic anemia	918	0.0701513	0.0269457	0.0407015	0.127412	1.06401
EUR	EXT	hematopoietic	285.2	Anemia of chronic disease	536	0.0409598	0.0242765	0.0571151	0.327727	1.05749
EUR	EXT	hematopoietic	285.21	Anemia in chronic kidney disease	417	0.0318661	0.0106876	0.058236	0.672604	1.02491
EUR	EXT	hematopoietic	285.22	Anemia in neoplastic disease	136	0.0103928	0.0403142	0.110739	0.40189	1.09727
EUR	EXT	hematopoietic	286.7	Other and unspecified coagulation defects	510	0.0389729	-0.0615107	0.0518232	0.00627565	0.867939
EUR	EXT	hematopoietic	286.81	Primary hypercoagulable state	323	0.0246829	-0.0414865	0.0629969	0.129428	0.908895
EUR	EXT	hematopoietic	286.9	Abnormal coagulation profile	455	0.03477	0.011991	0.0572418	0.629561	1.02799
EUR	EXT	hematopoietic	287	Purpura and other hemorrhagic conditions	187	0.0142901	0.0162285	0.0805539	0.642732	1.03807
EUR	EXT	hematopoietic	287.1	Spontaneous ecchymoses	174	0.0132967	-0.0640501	0.0849551	0.0825663	0.862879
EUR	EXT	hematopoietic	287.3	Thrombocytopenia	1124	0.0858933	-0.0123935	0.0360935	0.429153	0.971866
EUR	EXT	hematopoietic	287.32	Secondary thrombocytopenia	299	0.0228488	0.00941374	0.0739593	0.769462	1.02191
EUR	EXT	hematopoietic	288.1	Decreased white blood cell count	500	0.0382088	0.00975651	0.0553757	0.684973	1.02272
EUR	EXT	hematopoietic	288.11	Neutropenia	303	0.0231545	-0.006624	0.0697348	0.826869	0.984863
EUR	EXT	hematopoietic	288.2	Elevated white blood cell count	1999	0.152759	0.0179132	0.0272909	0.130694	1.04211
EUR	EXT	hematopoietic	289	Other diseases of blood and blood-forming organs	369	0.0281981	-0.0524178	0.0637135	0.0581772	0.886303
EUR	EXT	hematopoietic	289.4	Lymphadenitis	1169	0.0893321	0.0251828	0.0335542	0.0839671	1.0597
EUR	EXT	hematopoietic	289.5	Diseases of spleen	154	0.0117683	-0.0633333	0.10505	0.165078	0.864304
EUR	EXT	hematopoietic	289.8	Polycythemia, secondary	167	0.0127617	-0.0180199	0.0857033	0.628287	0.959357
EUR	EXT	mental disorders	290.1	Dementias	228	0.0174232	-0.0891925	0.0840745	0.0145756	0.814343
EUR	EXT	mental disorders	290.2	Delirium due to conditions classified elsewhere	515	0.039355	-0.00678595	0.0517435	0.762671	0.984496
EUR	EXT	mental disorders	290.3	Other persistent mental disorders due to conditions classified elsewhere	197	0.0150543	0.0162702	0.0889963	0.673788	1.03817
EUR	EXT	mental disorders	291.4	Specific nonpsychotic mental disorders due to brain damage	368	0.0281217	-0.0159253	0.0636736	0.564684	0.963995
EUR	EXT	mental disorders	291.8	Alteration of consciousness	759	0.0580009	0.0318747	0.042418	0.0835838	1.07615
EUR	EXT	mental disorders	292	Neurological disorders	853	0.0651842	-0.0139393	0.042112	0.445962	0.968413
EUR	EXT	mental disorders	292.1	Aphasia/speech disturbance	583	0.0445514	-0.000131691	0.0502735	0.995187	0.999697
EUR	EXT	mental disorders	292.11	Aphasia	187	0.0142901	0.0141699	0.0851462	0.701577	1.03317
EUR	EXT	mental disorders	292.2	Mild cognitive impairment	269	0.0205563	-0.0812836	0.0772948	0.0154604	0.829309
EUR	EXT	mental disorders	292.3	Memory loss	937	0.0716032	-0.0313522	0.0399838	0.0709952	0.930353
EUR	EXT	mental disorders	292.4	Altered mental status	1807	0.138087	-0.00472165	0.0284089	0.701944	0.989187
EUR	EXT	mental disorders	292.5	Transient alteration of awareness	363	0.0277396	-0.00337822	0.0607415	0.898101	0.992252
EUR	EXT	mental disorders	292.6	Hallucinations	469	0.0358398	0.00542044	0.0524096	0.811769	1.01256
EUR	EXT	mental disorders	293.1	Swelling, mass, or lump in head and neck [Space-occupying lesion, intracranial NOS]	944	0.0721382	-0.0081459	0.0379227	0.620882	0.981418
EUR	EXT	mental disorders	295.1	Schizophrenia	757	0.0578481	0.0223776	0.0417265	0.216882	1.05288
EUR	EXT	mental disorders	295.2	Paranoid disorders	423	0.0323246	-0.0117592	0.0573237	0.63668	0.973287
EUR	EXT	mental disorders	295.3	Psychosis	653	0.0499007	-0.0160376	0.0437612	0.398754	0.963746
EUR	EXT	mental disorders	296	Mood disorders	2052	0.156809	0.0062698	0.0261218	0.580489	1.01454
EUR	EXT	mental disorders	296.1	Bipolar	2914	0.222681	0.0250102	0.0217131	0.00799625	1.05928
EUR	EXT	mental disorders	296.2	Depression	5495	0.419914	0.0103367	0.0162508	0.143024	1.02409
EUR	EXT	mental disorders	296.22	Major depressive disorder	6020	0.460034	0.00178576	0.0156206	0.79237	1.00412
EUR	EXT	mental disorders	297.1	Suicidal ideation	2009	0.153523	0.0152512	0.026551	0.185959	1.03574
EUR	EXT	mental disorders	297.2	Suicide or self-inflicted injury	230	0.017576	0.0544512	0.0753647	0.0961879	1.13358
EUR	EXT	mental disorders	300	Anxiety disorders	921	0.0703806	0.0210821	0.0387522	0.210329	1.04974
EUR	EXT	mental disorders	300.1	Anxiety disorder	6573	0.502293	0.0112975	0.0148088	0.0789816	1.02635
EUR	EXT	mental disorders	300.11	Generalized anxiety disorder	2726	0.208314	-0.0142883	0.0225979	0.145422	0.967635
EUR	EXT	mental disorders	300.12	Agorophobia, social phobia, and panic disorder	1387	0.105991	0.0306103	0.0323808	0.0295041	1.07303
EUR	EXT	mental disorders	300.13	Phobia	240	0.0183402	0.0412217	0.0775585	0.221026	1.09957
EUR	EXT	mental disorders	300.3	Obsessive-compulsive disorders	224	0.0171175	0.0134775	0.0869215	0.721074	1.03152
EUR	EXT	mental disorders	300.4	Dysthymic disorder	946	0.072291	0.000345832	0.038314	0.983418	1.0008
EUR	EXT	mental disorders	300.8	Acute reaction to stress	249	0.019028	-0.019827	0.077072	0.553619	0.955373
EUR	EXT	mental disorders	300.9	Posttraumatic stress disorder	2152	0.164451	0.0187727	0.0253364	0.0879938	1.04417
EUR	EXT	mental disorders	301	Personality disorders	607	0.0463855	0.0284483	0.0444541	0.140607	1.0677
EUR	EXT	mental disorders	301.2	Antisocial/borderline personality disorder	715	0.0546385	-0.00233384	0.0435522	0.901799	0.994641
EUR	EXT	mental disorders	302.1	Decreased libido	237	0.018111	-0.0226467	0.083656	0.533062	0.94919
EUR	EXT	mental disorders	303.3	Psychogenic disorder	195	0.0149014	-0.0330665	0.09108	0.403183	0.926688
EUR	EXT	mental disorders	303.4	Somatoform disorder	467	0.035687	-0.0154136	0.0525508	0.499443	0.965131
EUR	EXT	mental disorders	304	Adjustment reaction	1837	0.140379	0.00519673	0.0282473	0.671849	1.01204
EUR	EXT	mental disorders	305.2	Eating disorder	265	0.0202506	-0.0410268	0.0717616	0.188036	0.909857
EUR	EXT	mental disorders	306	Other mental disorder	421	0.0321718	0.0178981	0.0598908	0.491378	1.04207
EUR	EXT	mental disorders	306.1	Mental disorders durring/after pregnancy	284	0.0217026	0.0175554	0.0720062	0.574538	1.04125
EUR	EXT	mental disorders	306.9	Tension headache	330	0.0252178	-0.00025046	0.0648449	0.992904	0.999423
EUR	EXT	mental disorders	312	Conduct disorders	132	0.0100871	0.0764381	0.0938892	0.0608468	1.19244
EUR	EXT	mental disorders	313	Pervasive developmental disorders	314	0.0239951	0.0234766	0.0671081	0.420519	1.05554
EUR	EXT	mental disorders	313.1	Attention deficit hyperactivity disorder	1209	0.0923888	-0.00573573	0.0336764	0.69493	0.98688
EUR	EXT	mental disorders	315	Develomental delays and disorders	637	0.048678	0.04233	0.0463702	0.0355563	1.10238
EUR	EXT	mental disorders	316	Substance addiction and disorders	9797	0.748663	0.0162302	0.0120905	0.00199505	1.03808
EUR	EXT	mental disorders	317	Alcohol-related disorders	3347	0.25577	0.0125436	0.0202405	0.153588	1.0293
EUR	EXT	mental disorders	317.1	Alcoholism	2948	0.225279	0.00857343	0.0215124	0.358797	1.01994
EUR	EXT	mental disorders	317.11	Alcoholic liver damage	722	0.0551735	-0.02151	0.0445712	0.266471	0.951678
EUR	EXT	mental disorders	318	Tobacco use disorder	5842	0.446431	0.0827345	0.0157337	9.58129e-34	1.20986
EUR	EXT	neurological	327	Sleep disorders	1156	0.0883387	-0.0115698	0.034642	0.441882	0.973711
EUR	EXT	neurological	327.1	Hypersomnia	733	0.0560141	-0.0305764	0.0429095	0.100845	0.932017
EUR	EXT	neurological	327.3	Sleep apnea	1526	0.116613	-0.0194771	0.0303192	0.139091	0.956143
EUR	EXT	neurological	327.31	Central/nonobstroctive sleep apnea	302	0.0230781	-0.0256622	0.0684168	0.38777	0.942622
EUR	EXT	neurological	327.32	Obstructive sleep apnea	2527	0.193107	-0.0327758	0.024172	0.00179527	0.927308
EUR	EXT	neurological	327.4	Insomnia	3117	0.238193	-0.0124515	0.0215976	0.184347	0.971737
EUR	EXT	neurological	327.41	Organic or persistent insomnia	580	0.0443222	-0.0121266	0.0490533	0.569202	0.972464
EUR	EXT	neurological	327.5	Parasomnia	257	0.0196393	-0.0463197	0.0669538	0.111168	0.898836
EUR	EXT	neurological	327.7	Sleep related movement disorders	217	0.0165826	-0.069889	0.0794604	0.0428441	0.851356
EUR	EXT	neurological	327.71	Restless legs syndrome	905	0.0691579	-0.0192876	0.0389637	0.254365	0.95656
EUR	EXT	neurological	332	Parkinson's disease	144	0.0110041	-0.0845415	0.0989793	0.049216	0.823111
EUR	EXT	neurological	333	Extrapyramidal disease and abnormal movement disorders	212	0.0162005	-0.038233	0.0785057	0.262126	0.915729
EUR	EXT	neurological	333.1	Essential tremor	353	0.0269754	-0.0521277	0.0664196	0.0707427	0.886895
EUR	EXT	neurological	333.2	Myoclonus	134	0.01024	-0.0219434	0.102596	0.62238	0.950729
EUR	EXT	neurological	333.4	Torsion dystonia	274	0.0209384	0.020573	0.080443	0.555944	1.04851
EUR	EXT	neurological	334	Degenerative disease of the spinal cord	420	0.0320954	0.0305875	0.0588761	0.231601	1.07297
EUR	EXT	neurological	335	Multiple sclerosis	192	0.0146722	0.00644473	0.0911017	0.870605	1.01495
EUR	EXT	neurological	337	Disorders of the autonomic nervous system	181	0.0138316	-0.0151206	0.0878761	0.691958	0.965783
EUR	EXT	neurological	338.1	Acute pain	3342	0.255387	0.0125628	0.0209951	0.168267	1.02935
EUR	EXT	neurological	338.2	Chronic pain	6023	0.460263	0.00876388	0.0161219	0.210685	1.02038
EUR	EXT	neurological	339	Other headache syndromes	2391	0.182714	0.00226062	0.0244142	0.831166	1.00522
EUR	EXT	neurological	340	Migraine	2285	0.174614	-0.026905	0.0250459	0.0133797	0.939929
EUR	EXT	neurological	340.1	Migrain with aura	610	0.0466147	-0.0311678	0.0484069	0.13819	0.930748
EUR	EXT	neurological	342	Hemiplegia	218	0.016659	0.038247	0.0788307	0.263923	1.09206
EUR	EXT	neurological	344	Other paralytic syndromes	266	0.0203271	0.0729075	0.0723647	0.0203485	1.18279
EUR	EXT	neurological	345	Epilepsy, recurrent seizures, convulsions	1067	0.0815375	0.0101665	0.0371099	0.528166	1.02369
EUR	EXT	neurological	345.1	Epilepsy	395	0.0301849	-0.0329172	0.0601697	0.207784	0.927007
EUR	EXT	neurological	345.11	Generalized convulsive epilepsy	192	0.0146722	-0.0280481	0.0859494	0.452406	0.937458
EUR	EXT	neurological	345.12	Partial epilepsy	205	0.0156656	-0.067875	0.0794457	0.0491568	0.855313
EUR	EXT	neurological	345.3	Convulsions	1387	0.105991	-0.0154095	0.031883	0.265763	0.96514
EUR	EXT	neurological	346.1	Nonspecific abnormal findings on radiological and other examination of skull and head	324	0.0247593	-0.0376204	0.0712051	0.223777	0.917022
EUR	EXT	neurological	348.2	Cerebral edema and compression of brain	207	0.0158184	0.0425958	0.0851991	0.249654	1.10305
EUR	EXT	neurological	348.8	Encephalopathy, not elsewhere classified	1106	0.0845178	0.0289618	0.0365256	0.0678862	1.06896
EUR	EXT	neurological	348.9	Other conditions of brain, NOS	435	0.0332416	0.00523383	0.0582448	0.836081	1.01212
EUR	EXT	neurological	349	Other and unspecified disorders of the nervous system	606	0.046309	0.0325409	0.0490272	0.126438	1.07781
EUR	EXT	neurological	350.1	Abnormal involuntary movements	1702	0.130063	-0.0324345	0.0288277	0.00957877	0.928037
EUR	EXT	neurological	350.2	Abnormality of gait	523	0.0399664	-0.0337471	0.0524732	0.138643	0.925237
EUR	EXT	neurological	350.3	Lack of coordination	370	0.0282745	0.0123658	0.0663831	0.667978	1.02888
EUR	EXT	neurological	350.6	Disturbances of sensation of smell and taste	200	0.0152835	-0.0209578	0.0779839	0.536043	0.952889
EUR	EXT	neurological	351	Other peripheral nerve disorders	1957	0.149549	-0.00699054	0.0274904	0.558195	0.984033
EUR	EXT	neurological	352.1	Trigeminal nerve disorders [CN5]	159	0.0121504	-0.021348	0.0910406	0.589245	0.952033
EUR	EXT	neurological	352.2	Facial nerve disorders [CN7]	159	0.0121504	-0.0205032	0.0995975	0.635492	0.953887
EUR	EXT	neurological	355	Complex regional/central pain syndrome	189	0.0144429	-0.0573785	0.0907935	0.145626	0.876237
EUR	EXT	neurological	355.1	Chronic pain syndrome	1927	0.147257	0.0251969	0.0279907	0.0381945	1.05973
EUR	EXT	neurological	356	Hereditary and idiopathic peripheral neuropathy	646	0.0493657	-0.0240645	0.0475068	0.243464	0.946097
EUR	EXT	neurological	357	Inflammatory and toxic neuropathy	2052	0.156809	-0.00103517	0.026974	0.929586	0.997619
EUR	EXT	neurological	359.2	Myopathy	172	0.0131438	-0.016432	0.0941421	0.687755	0.962871
EUR	EXT	sense organs	361	Retinal detachments and defects	150	0.0114626	-0.054744	0.0919691	0.1705	0.881568
EUR	EXT	sense organs	362.26	Macular puckering of retina	217	0.0165826	0.0171611	0.0759795	0.603012	1.04031
EUR	EXT	sense organs	362.29	Macular degeneration (senile) of retina NOS	144	0.0110041	0.0289526	0.110295	0.545557	1.06894
EUR	EXT	sense organs	365	Glaucoma	590	0.0450864	-0.0253947	0.0491877	0.234526	0.943203
EUR	EXT	sense organs	365.1	Open-angle glaucoma	147	0.0112334	0.0164356	0.0981406	0.699784	1.03857
EUR	EXT	sense organs	366	Cataract	877	0.0670182	0.0212632	0.0425256	0.249603	1.05018
EUR	EXT	sense organs	366.2	Senile cataract	1479	0.113022	-0.0327101	0.0317694	0.017751	0.927449
EUR	EXT	sense organs	367	Disorders of refraction and accommodation; blindness and low vision	291	0.0222375	0.0278094	0.0649364	0.324086	1.06613
EUR	EXT	sense organs	367.1	Myopia	766	0.0585358	0.00410007	0.0429445	0.825999	1.00949
EUR	EXT	sense organs	367.2	Astigmatism	803	0.0613633	0.0268406	0.0423316	0.144299	1.06375
EUR	EXT	sense organs	367.8	Hypermetropia	355	0.0271282	0.0232271	0.0613528	0.383362	1.05494
EUR	EXT	sense organs	367.9	Blindness and low vision	411	0.0314076	-0.0378099	0.0603256	0.14897	0.916622
EUR	EXT	sense organs	368	Visual disturbances	1272	0.0972031	-0.0301183	0.0334749	0.0382933	0.933
EUR	EXT	sense organs	368.2	Diplopia and disorders of binocular vision	340	0.025982	-0.0208602	0.0653685	0.462465	0.953103
EUR	EXT	sense organs	368.4	Visual field defects	210	0.0160477	-0.00711098	0.0809945	0.839794	0.98376
EUR	EXT	sense organs	368.9	Subjective visual disturbances	310	0.0236894	-0.0306768	0.0671705	0.292987	0.931801
EUR	EXT	sense organs	368.91	Psychophysical visual disturbances	179	0.0136787	-0.0105648	0.0915774	0.790519	0.975967
EUR	EXT	sense organs	369.2	Eye infection, viral	138	0.0105456	0.00828403	0.0973682	0.844686	1.01926
EUR	EXT	sense organs	369.5	Conjunctivitis, infectious	917	0.0700749	-0.011168	0.0394127	0.514103	0.974613
EUR	EXT	sense organs	371.21	Allergic conjunctivitis	151	0.011539	0.0225082	0.0994484	0.602266	1.05319
EUR	EXT	sense organs	371.3	Inflammation of eyelids	729	0.0557084	-0.0370113	0.0463167	0.0657713	0.918309
EUR	EXT	sense organs	372	Disorders of conjunctiva	327	0.0249885	-0.0210141	0.066129	0.464349	0.952765
EUR	EXT	sense organs	374	Other disorders of eyelids	310	0.0236894	-0.00552658	0.069763	0.855262	0.987355
EUR	EXT	sense organs	374.3	Ptosis of eyelid	209	0.0159713	-0.101229	0.0778388	0.00274897	0.792084
EUR	EXT	sense organs	374.6	Dermatochalasis	222	0.0169647	4.35145e-06	0.0800162	0.9999	1.00001
EUR	EXT	sense organs	375.1	Dry eyes	1034	0.0790157	-0.0624437	0.0368246	9.44169e-05	0.866077
EUR	EXT	sense organs	378.1	Strabismus (not specified as paralytic)	147	0.0112334	-0.0845646	0.096151	0.0428552	0.823067
EUR	EXT	sense organs	379	Other disorders of eye	283	0.0216262	-0.0110489	0.0713747	0.721509	0.97488
EUR	EXT	sense organs	379.2	Disorders of vitreous body	797	0.0609048	-0.0435012	0.0417019	0.0163086	0.904688
EUR	EXT	sense organs	379.9	Pain, swelling or discharge of eye	422	0.0322482	-0.0304559	0.0576955	0.224186	0.932275
EUR	EXT	sense organs	380.1	Otitis externa	674	0.0515054	-0.0101918	0.0453888	0.605135	0.976806
EUR	EXT	sense organs	380.4	Impacted cerumen	996	0.0761119	-0.017361	0.0364405	0.272642	0.960813
EUR	EXT	sense organs	381.1	Otitis media	388	0.02965	-0.00391425	0.0579773	0.876462	0.991028
EUR	EXT	sense organs	381.11	Suppurative and unspecified otitis media	703	0.0537215	0.0277634	0.0459176	0.163854	1.06602
EUR	EXT	sense organs	381.2	Eustachian tube disorders	520	0.0397371	-0.0174628	0.0529554	0.447668	0.960588
EUR	EXT	sense organs	382	Otalgia	951	0.0726731	-0.0223359	0.03796	0.175463	0.94987
EUR	EXT	sense organs	386.2	Peripheral or central vertigo	441	0.0337001	-0.0381228	0.0576387	0.127771	0.915962
EUR	EXT	sense organs	386.9	Dizziness and giddiness (Light-headedness and vertigo)	3171	0.24232	-0.0260288	0.0211967	0.00469129	0.941827
EUR	EXT	sense organs	388	Other disorders of ear	199	0.0152071	-0.0444633	0.0832392	0.218714	0.902686
EUR	EXT	sense organs	389	Hearing loss	1281	0.0978909	-0.00634824	0.033335	0.661025	0.985489
EUR	EXT	sense organs	389.1	Sensorineural hearing loss	1107	0.0845942	-0.0217831	0.0364505	0.168808	0.95108
EUR	EXT	sense organs	389.4	Tinnitus	832	0.0635794	-0.00830716	0.040991	0.640759	0.981054
EUR	EXT	circulatory system	394	Rheumatic disease of the heart valves	225	0.0171939	-0.00252697	0.0795929	0.941723	0.994198
EUR	EXT	circulatory system	394.1	Mitral valve stenosis and aortic valve stenosis	133	0.0101635	0.0844142	0.101475	0.0554341	1.21455
EUR	EXT	circulatory system	394.2	Mitral valve disease	152	0.0116155	-0.0254668	0.101703	0.564225	0.943047
EUR	EXT	circulatory system	394.7	Disease of tricuspid valve	254	0.0194101	0.0541015	0.0794425	0.116859	1.13267
EUR	EXT	circulatory system	395.1	Nonrheumatic mitral valve disorders	770	0.0588415	0.00167686	0.0436234	0.929471	1.00387
EUR	EXT	circulatory system	395.2	Nonrheumatic aortic valve disorders	567	0.0433287	0.0103604	0.0488177	0.625074	1.02414
EUR	EXT	circulatory system	395.3	Nonrheumatic tricuspid valve disorders	280	0.0213969	0.00978677	0.0714172	0.752353	1.02279
EUR	EXT	circulatory system	395.6	Heart valve replaced	210	0.0160477	0.0224795	0.080877	0.522175	1.05312
EUR	EXT	circulatory system	396	Abnormal heart sounds	631	0.0482195	-0.0290209	0.0482169	0.165783	0.935361
EUR	EXT	circulatory system	401.1	Essential hypertension	6582	0.50298	0.0110485	0.0151532	0.0931802	1.02577
EUR	EXT	circulatory system	401.2	Hypertensive heart and/or renal disease	461	0.0352285	0.0297093	0.0573581	0.233005	1.0708
EUR	EXT	circulatory system	401.21	Hypertensive heart disease	1038	0.0793214	0.0252606	0.0382828	0.128675	1.05989
EUR	EXT	circulatory system	401.22	Hypertensive chronic kidney disease	929	0.0709919	0.0233885	0.0399126	0.177241	1.05533
EUR	EXT	circulatory system	401.3	Other hypertensive complications	367	0.0280452	-0.0295826	0.0611089	0.264991	0.934152
EUR	EXT	circulatory system	411.1	Unstable angina (intermediate coronary syndrome)	286	0.0218554	0.0142782	0.0679854	0.628681	1.03342
EUR	EXT	circulatory system	411.2	Myocardial infarction	1027	0.0784808	0.0338164	0.0386003	0.0436732	1.08098
EUR	EXT	circulatory system	411.3	Angina pectoris	941	0.0719089	-0.0248111	0.0391011	0.143995	0.944472
EUR	EXT	circulatory system	411.4	Coronary atherosclerosis	2176	0.166285	0.0235771	0.026652	0.0416566	1.05579
EUR	EXT	circulatory system	411.8	Other chronic ischemic heart disease, unspecified	351	0.0268226	0.0324397	0.0643374	0.245645	1.07756
EUR	EXT	circulatory system	411.9	Other acute and subacute forms of ischemic heart disease	249	0.019028	-0.0216854	0.0792207	0.528502	0.951294
EUR	EXT	circulatory system	414	Other forms of chronic heart disease	469	0.0358398	-0.0182563	0.0591626	0.477377	0.958835
EUR	EXT	circulatory system	415.11	Pulmonary embolism and infarction, acute	599	0.0457741	0.0033408	0.0487621	0.87465	1.00772
EUR	EXT	circulatory system	415.2	Chronic pulmonary heart disease	324	0.0247593	0.0188911	0.0648287	0.502236	1.04446
EUR	EXT	circulatory system	416	Cardiomegaly	729	0.0557084	0.00802685	0.0449107	0.680677	1.01865
EUR	EXT	circulatory system	418	Nonspecific chest pain	5072	0.38759	0.0122014	0.0168137	0.0947334	1.02849
EUR	EXT	circulatory system	418.1	Precordial pain	496	0.0379031	-0.00565037	0.0539055	0.809279	0.987074
EUR	EXT	circulatory system	420.2	Pericarditis	284	0.0217026	-0.0404107	0.0721328	0.197062	0.911149
EUR	EXT	circulatory system	420.3	Endocarditis	277	0.0211677	0.0370679	0.0697659	0.221177	1.0891
EUR	EXT	circulatory system	425.1	Primary/intrinsic cardiomyopathies	668	0.0510469	0.00460298	0.0480381	0.825379	1.01066
EUR	EXT	circulatory system	426	Cardiac conduction disorders	158	0.012074	-0.035155	0.0964274	0.401209	0.922242
EUR	EXT	circulatory system	426.21	First degree AV block	244	0.0186459	-0.0110376	0.081615	0.755495	0.974905
EUR	EXT	circulatory system	426.31	Right bundle branch block	430	0.0328595	0.0270762	0.054935	0.256421	1.06433
EUR	EXT	circulatory system	426.32	Left bundle branch block	244	0.0186459	-0.0321834	0.0717005	0.301353	0.928574
EUR	EXT	circulatory system	426.7	Abnormal electrocardiogram [ECG] [EKG]	1910	0.145958	-0.0325451	0.0269406	0.0054091	0.927801
EUR	EXT	circulatory system	426.8	Other cardiac conduction disorders	284	0.0217026	0.00177435	0.0757163	0.956968	1.00409
EUR	EXT	circulatory system	427.11	Paroxysmal supraventricular tachycardia	554	0.0423353	-0.0292877	0.0523409	0.197598	0.934786
EUR	EXT	circulatory system	427.12	Paroxysmal ventricular tachycardia	338	0.0258291	0.0241835	0.0615773	0.365834	1.05726
EUR	EXT	circulatory system	427.21	Atrial fibrillation	1169	0.0893321	0.0181987	0.0357759	0.24148	1.04279
EUR	EXT	circulatory system	427.22	Atrial flutter	388	0.02965	0.00670904	0.0622335	0.803958	1.01557
EUR	EXT	circulatory system	427.3	Other specified cardiac dysrhythmias	1449	0.110729	-0.0108463	0.0319074	0.433791	0.975335
EUR	EXT	circulatory system	427.42	Cardiac arrest	170	0.012991	0.0845138	0.0900484	0.0306906	1.21483
EUR	EXT	circulatory system	427.5	Arrhythmia (cardiac) NOS	1087	0.0830659	-0.0503251	0.0363805	0.00144674	0.890584
EUR	EXT	circulatory system	427.6	Premature beats	546	0.041724	-0.0362915	0.0503044	0.0966787	0.919832
EUR	EXT	circulatory system	427.61	Supraventricular premature beats	246	0.0187987	-0.0226226	0.0769076	0.498208	0.949243
EUR	EXT	circulatory system	427.7	Tachycardia NOS	2457	0.187758	-0.0170213	0.024505	0.109734	0.961565
EUR	EXT	circulatory system	427.8	Sinoatrial node dysfunction (Bradycardia)	157	0.0119976	0.0072189	0.0985827	0.866103	1.01676
EUR	EXT	circulatory system	427.9	Palpitations	1722	0.131591	-0.040447	0.0283356	0.00101341	0.911073
EUR	EXT	circulatory system	428.1	Congestive heart failure (CHF) NOS	1138	0.0869632	0.0358503	0.0365501	0.0239145	1.08605
EUR	EXT	circulatory system	428.2	Heart failure NOS	168	0.0128381	0.01284	0.0995659	0.766512	1.03001
EUR	EXT	circulatory system	428.3	Heart failure with reduced EF [Systolic or combined heart failure]	771	0.0589179	-0.00593369	0.0443789	0.758183	0.98643
EUR	EXT	circulatory system	428.4	Heart failure with preserved EF [Diastolic heart failure]	808	0.0617454	0.00699375	0.0426146	0.705511	1.01623
EUR	EXT	circulatory system	429.2	Abnormal function study of cardiovascular system	418	0.0319425	-0.0118504	0.0581945	0.639152	0.973082
EUR	EXT	circulatory system	429.3	Symptoms involving cardiovascular system	1107	0.0845942	-0.0101605	0.0348268	0.501733	0.976876
EUR	EXT	circulatory system	433.1	Occlusion and stenosis of precerebral arteries	530	0.0405013	-0.015147	0.0537437	0.516368	0.965724
EUR	EXT	circulatory system	433.21	Cerebral artery occlusion, with cerebral infarction	576	0.0440165	0.0303927	0.0496796	0.158935	1.07249
EUR	EXT	circulatory system	433.3	Cerebral ischemia	197	0.0150543	0.0289235	0.0925675	0.471856	1.06887
EUR	EXT	circulatory system	433.31	Transient cerebral ischemia	420	0.0320954	0.0311004	0.0564818	0.204846	1.07424
EUR	EXT	circulatory system	433.5	Cerebral aneurysm	137	0.0104692	0.00685023	0.105211	0.880828	1.0159
EUR	EXT	circulatory system	433.8	Late effects of cerebrovascular disease	318	0.0243008	0.0519026	0.06881	0.0824199	1.12694
EUR	EXT	circulatory system	440	Atherosclerosis	211	0.0161241	0.093441	0.089705	0.0164632	1.24006
EUR	EXT	circulatory system	440.2	Atherosclerosis of the extremities	167	0.0127617	0.0708818	0.0921364	0.0764925	1.17729
EUR	EXT	circulatory system	440.22	Atherosclerosis of native arteries of the extremities with intermittent claudication	131	0.0100107	0.00220748	0.111052	0.963493	1.0051
EUR	EXT	circulatory system	440.9	Atherosclerosis of aorta	475	0.0362983	0.0707683	0.0588818	0.00565031	1.17698
EUR	EXT	circulatory system	442.1	Aortic aneurysm	205	0.0156656	0.0842338	0.0778137	0.0126826	1.21404
EUR	EXT	circulatory system	443.1	Raynaud's syndrome	277	0.0211677	-0.0602123	0.0695047	0.0460711	0.870538
EUR	EXT	circulatory system	443.7	Peripheral angiopathy in diseases classified elsewhere	331	0.0252942	0.0254653	0.0649459	0.366609	1.06039
EUR	EXT	circulatory system	443.9	Peripheral vascular disease, unspecified	793	0.0605991	0.0203018	0.044182	0.290036	1.04786
EUR	EXT	circulatory system	447	Other disorders of arteries and arterioles	259	0.0197921	0.0456217	0.0788651	0.182863	1.11076
EUR	EXT	circulatory system	447.1	Stricture of artery	140	0.0106985	0.0286334	0.107897	0.541164	1.06815
EUR	EXT	circulatory system	447.7	Aortic ectasia	302	0.0230781	0.0832938	0.0708123	0.00675997	1.21142
EUR	EXT	circulatory system	450	Noninfectious disorders of lymphatic channels	435	0.0332416	-0.00129204	0.059603	0.960191	0.997029
EUR	EXT	circulatory system	451	Phlebitis and thrombophlebitis	287	0.0219318	0.049196	0.0639317	0.0764175	1.11994
EUR	EXT	circulatory system	452	Other venous embolism and thrombosis	505	0.0385909	-0.00853109	0.0529817	0.710816	0.980548
EUR	EXT	circulatory system	452.2	Deep vein thrombosis [DVT]	790	0.0603699	-0.00670825	0.0422098	0.714409	0.984672
EUR	EXT	circulatory system	454	Varicose veins	205	0.0156656	0.0405047	0.0820358	0.255585	1.09775
EUR	EXT	circulatory system	454.1	Varicose veins of lower extremity	368	0.0281217	0.0204773	0.0628151	0.452878	1.04828
EUR	EXT	circulatory system	454.11	Varicose veins of lower extremity, symptomtic	469	0.0358398	-0.00248981	0.0555146	0.917749	0.994283
EUR	EXT	circulatory system	455	Hemorrhoids	1905	0.145575	-0.00134883	0.0279538	0.911533	0.996899
EUR	EXT	circulatory system	456	Chronic venous insufficiency [CVI]	782	0.0597585	0.00955454	0.0435903	0.613768	1.02224
EUR	EXT	circulatory system	458	Hypotension	138	0.0105456	-0.00253922	0.111744	0.958271	0.99417
EUR	EXT	circulatory system	458.1	Orthostatic hypotension	646	0.0493657	-0.0446859	0.0489954	0.0357237	0.902223
EUR	EXT	circulatory system	458.2	Iatrogenic hypotension	251	0.0191808	0.0148105	0.075192	0.650161	1.03469
EUR	EXT	circulatory system	458.9	Hypotension NOS	1606	0.122727	0.0254659	0.0301584	0.0518572	1.06039
EUR	EXT	circulatory system	459.1	Hemorrhage NOS	241	0.0184166	-0.0580389	0.0768356	0.0819834	0.874905
EUR	EXT	circulatory system	459.9	Circulatory disease NEC	521	0.0398135	0.0472807	0.0528467	0.0393919	1.11502
EUR	EXT	respiratory	464	Acute sinusitis	1718	0.131285	-0.0235244	0.0285715	0.0579812	0.947274
EUR	EXT	respiratory	465	Acute upper respiratory infections of multiple or unspecified sites	3093	0.236359	-0.0136316	0.0213045	0.140672	0.9691
EUR	EXT	respiratory	465.2	Acute pharyngitis	2166	0.16552	-0.0143889	0.0256701	0.196819	0.967411
EUR	EXT	respiratory	465.4	Acute laryngitis and tracheitis	198	0.0151307	0.0431396	0.0849682	0.242382	1.10443
EUR	EXT	respiratory	470	Septal Deviations/Turbinate Hypertrophy	475	0.0362983	0.000153828	0.0546877	0.994832	1.00035
EUR	EXT	respiratory	472	Chronic pharyngitis and nasopharyngitis	740	0.056549	-0.0292371	0.0437926	0.124228	0.934895
EUR	EXT	respiratory	473	Diseases of the larynx and vocal cords	289	0.0220847	-0.0271468	0.0716753	0.383156	0.939406
EUR	EXT	respiratory	473.4	Voice disturbance	526	0.0401956	0.0107962	0.0538377	0.644265	1.02517
EUR	EXT	respiratory	474.2	Chronic tonsillitis and adenoiditis	142	0.0108513	-0.00312047	0.0870111	0.934188	0.992841
EUR	EXT	respiratory	475	Chronic sinusitis	1430	0.109277	0.0129303	0.0320257	0.352548	1.03022
EUR	EXT	respiratory	475.9	Postnasal drip	472	0.0360691	0.0283809	0.0513701	0.203326	1.06753
EUR	EXT	respiratory	476	Allergic rhinitis	2122	0.162158	-0.0170743	0.0261978	0.133433	0.961448
EUR	EXT	respiratory	477	Epistaxis or throat hemorrhage	411	0.0314076	0.00368647	0.0601936	0.887855	1.00852
EUR	EXT	respiratory	478	Throat pain	320	0.0244536	-0.00322417	0.0643234	0.908116	0.992604
EUR	EXT	respiratory	479	Other upper respiratory disease	2054	0.156962	0.0099241	0.0260332	0.38007	1.02311
EUR	EXT	respiratory	480	Pneumonia	2114	0.161547	0.0234429	0.0257626	0.0361481	1.05546
EUR	EXT	respiratory	480.1	Bacterial pneumonia	385	0.0294208	0.0585919	0.061011	0.027016	1.14444
EUR	EXT	respiratory	480.11	Pneumococcal pneumonia	411	0.0314076	0.041564	0.0576235	0.0967411	1.10043
EUR	EXT	respiratory	480.2	Viral pneumonia	174	0.0132967	0.102596	0.0973593	0.0152481	1.26647
EUR	EXT	respiratory	481	Influenza	611	0.0466911	-0.00437566	0.0499856	0.840257	0.989975
EUR	EXT	respiratory	483	Acute bronchitis and bronchiolitis	1602	0.122421	0.00644459	0.0298641	0.619265	1.01495
EUR	EXT	respiratory	495	Asthma	2951	0.225508	0.0154345	0.022619	0.116133	1.03618
EUR	EXT	respiratory	495.1	Chronic obstructive asthma	155	0.0118447	0.0648549	0.103745	0.150026	1.16106
EUR	EXT	respiratory	495.2	Asthma with exacerbation	1037	0.079245	0.00525202	0.0375494	0.747406	1.01217
EUR	EXT	respiratory	496	Chronic airway obstruction	2228	0.170258	0.0643387	0.0262724	1.71219e-08	1.15968
EUR	EXT	respiratory	496.1	Emphysema	949	0.0725203	0.10366	0.0388396	7.97556e-10	1.26958
EUR	EXT	respiratory	496.2	Chronic bronchitis	452	0.0345407	0.0491948	0.0568544	0.0463297	1.11994
EUR	EXT	respiratory	496.21	Obstructive chronic bronchitis	1211	0.0925416	0.0774333	0.0349178	3.28732e-07	1.19518
EUR	EXT	respiratory	496.3	Bronchiectasis	233	0.0178053	-0.0319899	0.0878465	0.401748	0.928988
EUR	EXT	respiratory	497	Bronchitis	1393	0.10645	0.0155246	0.030927	0.247745	1.03639
EUR	EXT	respiratory	498	Acute bronchospasm	244	0.0186459	-0.0234189	0.07565	0.475964	0.947504
EUR	EXT	respiratory	501	Pneumonitis due to inhalation of food or vomitus	644	0.0492129	0.0295248	0.0459485	0.138991	1.07035
EUR	EXT	respiratory	502	Postinflammatory pulmonary fibrosis	286	0.0218554	0.0459775	0.0714051	0.138174	1.11167
EUR	EXT	respiratory	503	Pulmonary congestion and hypostasis	438	0.0334709	0.0220295	0.0574731	0.377463	1.05203
EUR	EXT	respiratory	504	Other alveolar and parietoalveolar pneumonopathy	201	0.0153599	0.0191882	0.0851824	0.603983	1.04517
EUR	EXT	respiratory	505	Other pulmonary inflamation or edema	212	0.0162005	0.013569	0.0802214	0.69693	1.03174
EUR	EXT	respiratory	506	Empyema and pneumothorax	308	0.0235366	0.0805586	0.0674321	0.00594477	1.20381
EUR	EXT	respiratory	507	Pleurisy; pleural effusion	1177	0.0899435	0.0247117	0.0344293	0.0983945	1.05855
EUR	EXT	respiratory	508	Pulmonary collapse; interstitial and compensatory emphysema	1331	0.101712	0.0412597	0.0334126	0.00446408	1.09966
EUR	EXT	respiratory	509.1	Respiratory failure	1710	0.130674	0.0268417	0.0297263	0.0376038	1.06376
EUR	EXT	respiratory	509.8	Dependence on respirator [Ventilator] or supplemental oxygen	710	0.0542565	0.0800818	0.0458198	5.71323e-05	1.20249
EUR	EXT	respiratory	510	Other diseases of lung	750	0.0573132	0.0151668	0.0453798	0.441557	1.03554
EUR	EXT	respiratory	512.1	Wheezing	893	0.0682409	0.0398964	0.0396011	0.020354	1.09622
EUR	EXT	respiratory	512.2	Painful respiration	1321	0.100948	0.0044219	0.0333465	0.760112	1.01023
EUR	EXT	respiratory	512.7	Shortness of breath	4429	0.338453	0.00386425	0.0183305	0.627387	1.00894
EUR	EXT	respiratory	512.8	Cough	3694	0.282286	0.00891131	0.019773	0.299395	1.02073
EUR	EXT	respiratory	512.9	Other dyspnea	3488	0.266544	-0.00408919	0.020302	0.642804	0.990628
EUR	EXT	respiratory	513.3	Hypoventilation	182	0.013908	0.0116922	0.0954444	0.777888	1.02729
EUR	EXT	respiratory	513.31	Apnea	181	0.0138316	0.0200687	0.0916227	0.614016	1.04729
EUR	EXT	respiratory	513.4	Hyperventilation	184	0.0140608	-0.0411514	0.0962518	0.324897	0.909596
EUR	EXT	respiratory	514	Abnormal findings examination of lungs	2196	0.167813	0.0162274	0.0251925	0.138026	1.03807
EUR	EXT	respiratory	514.1	Abnormal results of function study of pulmonary system	141	0.0107749	0.0123378	0.100124	0.776614	1.02882
EUR	EXT	respiratory	514.2	Solitary pulmonary nodule	1286	0.098273	0.0380347	0.0322264	0.00657586	1.09153
EUR	EXT	respiratory	516.1	Hemoptysis	309	0.023613	0.0302167	0.06489	0.28362	1.07205
EUR	EXT	respiratory	519.8	Other diseases of respiratory system, NEC	427	0.0326303	-0.00649275	0.0588332	0.79941	0.985161
EUR	EXT	respiratory	519.9	Symptoms involving respiratory system and other chest symptoms	362	0.0276632	0.0053087	0.0638466	0.848169	1.0123
EUR	EXT	digestive	521.1	Dental caries	933	0.0712976	0.0446657	0.0386737	0.00782943	1.10832
EUR	EXT	digestive	522.5	Periapical abscess	749	0.0572367	0.0601708	0.0410066	0.000728334	1.14861
EUR	EXT	digestive	523	Gingival and periodontal diseases	232	0.0177289	0.0325363	0.0766895	0.328622	1.0778
EUR	EXT	digestive	523.1	Gingivitis	149	0.0113862	0.0345798	0.103543	0.441902	1.08288
EUR	EXT	digestive	523.31	Acute periodontitis	205	0.0156656	-0.0320141	0.0849198	0.385364	0.928936
EUR	EXT	digestive	525	Other diseases of the teeth and supporting structures	1077	0.0823017	0.049843	0.036612	0.00172025	1.12161
EUR	EXT	digestive	525.1	Loss of teeth or edentulism	239	0.0182638	0.0458877	0.0746185	0.156774	1.11144
EUR	EXT	digestive	526	Diseases of the jaws	342	0.0261348	-0.0561848	0.0656013	0.0486019	0.878649
EUR	EXT	digestive	526.41	Temporomandibular joint disorder, unspecified	206	0.015742	0.0399983	0.0874733	0.292393	1.09647
EUR	EXT	digestive	527.7	Disturbance of salivary secretion	297	0.022696	0.0283379	0.0677433	0.335447	1.06743
EUR	EXT	digestive	528	Diseases of the oral soft tissues, excluding lesions specific for gingiva and tongue	509	0.0388965	0.00736468	0.049738	0.733147	1.0171
EUR	EXT	digestive	528.11	Stomatitis and mucositis (ulcerative)	135	0.0103164	0.021133	0.096488	0.614038	1.04986
EUR	EXT	digestive	528.12	Oral aphthae	165	0.0126089	-0.0299382	0.0984801	0.483932	0.933387
EUR	EXT	digestive	528.3	Cellulitis and abscess of oral soft tissues	132	0.0100871	0.112835	0.102905	0.0115774	1.29669
EUR	EXT	digestive	528.5	Diseases of lips	226	0.0172704	0.0121776	0.0840445	0.738657	1.02844
EUR	EXT	digestive	529	Diseases and other conditions of the tongue	164	0.0125325	0.000119681	0.0945721	0.997675	1.00028
EUR	EXT	digestive	530	Diseases of esophagus	187	0.0142901	0.0478191	0.0879401	0.210543	1.1164
EUR	EXT	digestive	530.1	Esophagitis, GERD and related diseases	410	0.0313312	0.0118658	0.0580246	0.637734	1.0277
EUR	EXT	digestive	530.11	GERD	5082	0.388354	-0.000325713	0.0170981	0.965013	0.99925
EUR	EXT	digestive	530.12	Ulcer of esophagus	200	0.0152835	-0.0158572	0.0826178	0.65853	0.964146
EUR	EXT	digestive	530.13	Barrett's esophagus	313	0.0239187	0.03425	0.0620487	0.203731	1.08206
EUR	EXT	digestive	530.14	Reflux esophagitis	637	0.048678	0.0372022	0.0462563	0.0640431	1.08944
EUR	EXT	digestive	530.2	Esophageal bleeding (varices/hemorrhage)	497	0.0379795	0.0182731	0.0533575	0.430371	1.04297
EUR	EXT	digestive	530.3	Stricture and stenosis of esophagus	246	0.0187987	-0.0198433	0.0727738	0.530104	0.955337
EUR	EXT	digestive	530.5	Disorders of esophageal motility	290	0.0221611	-0.042184	0.0728996	0.182725	0.907436
EUR	EXT	digestive	530.9	Heartburn	548	0.0418768	0.0140927	0.0491094	0.508766	1.03298
EUR	EXT	digestive	531.1	Hemorrhage from gastrointestinal ulcer	151	0.011539	0.091054	0.0959682	0.0289125	1.23326
EUR	EXT	digestive	531.2	Gastric ulcer	345	0.0263641	0.0100216	0.0604625	0.70272	1.02334
EUR	EXT	digestive	531.3	Duodenal ulcer	152	0.0116155	0.02488	0.0930065	0.53792	1.05896
EUR	EXT	digestive	531.4	Peptic ulcer, site unspecified	279	0.0213205	0.0373944	0.0687918	0.210695	1.08992
EUR	EXT	digestive	532	Dysphagia	1740	0.132967	-0.00558415	0.0290351	0.65788	0.987224
EUR	EXT	digestive	535.1	Acute gastritis	226	0.0172704	0.0183925	0.0792629	0.593134	1.04326
EUR	EXT	digestive	535.2	Atrophic gastritis	538	0.0411126	-0.0149299	0.0501954	0.493426	0.966207
EUR	EXT	digestive	535.6	Duodenitis	240	0.0183402	0.00388841	0.0787596	0.909491	1.00899
EUR	EXT	digestive	535.8	Other specified gastritis	225	0.0171939	-0.00818002	0.0726424	0.795414	0.981341
EUR	EXT	digestive	535.9	Gastritis and duodenitis, NOS	1135	0.0867339	0.00352944	0.0352875	0.817856	1.00816
EUR	EXT	digestive	536.3	Gastroparesis	510	0.0389729	-0.0403903	0.0527964	0.07815	0.911192
EUR	EXT	digestive	536.7	Complications of gastrostomy, colostomy and enterostomy	141	0.0107749	0.0222023	0.0951359	0.591016	1.05245
EUR	EXT	digestive	536.8	Dyspepsia and other specified disorders of function of stomach	423	0.0323246	-0.0205156	0.0589249	0.422738	0.953859
EUR	EXT	digestive	537	Other disorders of stomach and duodenum	1004	0.0767232	-0.0158803	0.0394459	0.353935	0.964095
EUR	EXT	digestive	550	Abdominal hernia	285	0.021779	0.0466714	0.0761358	0.1581	1.11345
EUR	EXT	digestive	550.1	Inguinal hernia	536	0.0409598	0.0526258	0.0520942	0.020014	1.12882
EUR	EXT	digestive	550.2	Diaphragmatic hernia	1268	0.0968974	0.0325681	0.0337312	0.0262034	1.07787
EUR	EXT	digestive	550.4	Umbilical hernia	495	0.0378267	0.0157406	0.0527828	0.492294	1.03691
EUR	EXT	digestive	550.5	Ventral hernia	531	0.0405777	0.0230092	0.0537917	0.324662	1.05441
EUR	EXT	digestive	550.6	Incisional hernia	278	0.0212441	-0.0771763	0.0733567	0.0154151	0.837189
EUR	EXT	digestive	555.1	Regional enteritis	268	0.0204799	-0.0536268	0.0729621	0.0905718	0.883839
EUR	EXT	digestive	555.2	Ulcerative colitis	228	0.0174232	-0.0701299	0.078726	0.0402508	0.850884
EUR	EXT	digestive	557	Intestinal malabsorption (non-celiac)	286	0.0218554	-0.0282863	0.0724055	0.368364	0.936944
EUR	EXT	digestive	558	Noninfectious gastroenteritis	1723	0.131667	-0.00543499	0.0288443	0.664386	0.987563
EUR	EXT	digestive	560.1	Paralytic ileus	329	0.0251414	0.0486872	0.0627084	0.0738179	1.11863
EUR	EXT	digestive	560.2	Impaction of intestine	211	0.0161241	-0.0132115	0.0823677	0.711884	0.970037
EUR	EXT	digestive	560.4	Other intestinal obstruction	216	0.0165062	0.0579124	0.0760741	0.079624	1.14265
EUR	EXT	digestive	561	Symptoms involving digestive system	1129	0.0862754	-0.0225083	0.0354219	0.143428	0.949493
EUR	EXT	digestive	562.1	Diverticulosis	1653	0.126318	0.011436	0.0307899	0.392427	1.02668
EUR	EXT	digestive	562.2	Diverticulitis	443	0.033853	0.0114181	0.0606844	0.664837	1.02664
EUR	EXT	digestive	564	Functional digestive disorders	305	0.0233074	0.0384326	0.0707298	0.210876	1.09253
EUR	EXT	digestive	564.1	Irritable Bowel Syndrome	962	0.0735137	-0.0110309	0.0401565	0.527051	0.97492
EUR	EXT	digestive	565	Anal and rectal conditions	766	0.0585358	-0.0332915	0.0431035	0.0753334	0.926208
EUR	EXT	digestive	565.1	Anal and rectal polyp	275	0.0210148	0.053985	0.0719214	0.0839261	1.13236
EUR	EXT	digestive	567	Peritonitis and retroperitoneal infections	296	0.0226196	-0.066442	0.070351	0.0296568	0.85814
EUR	EXT	digestive	568.1	Peritoneal adhesions (postoperative) (postinfection)	249	0.019028	-0.0221392	0.081953	0.533922	0.9503
EUR	EXT	digestive	569	Other disorders of intestine	758	0.0579245	-0.0272571	0.0446767	0.160081	0.939167
EUR	EXT	digestive	569.2	Gastrointestinal complications	340	0.025982	-0.0326692	0.0655382	0.251058	0.927536
EUR	EXT	digestive	571.5	Other chronic nonalcoholic liver disease	1921	0.146798	-0.00309059	0.0285613	0.803236	0.992909
EUR	EXT	digestive	571.51	Cirrhosis of liver without mention of alcohol	832	0.0635794	0.0221722	0.0407172	0.209895	1.05238
EUR	EXT	digestive	571.8	Liver abscess and sequelae of chronic liver disease	355	0.0271282	-0.00768615	0.0618269	0.774686	0.982458
EUR	EXT	digestive	571.81	Portal hypertension	409	0.0312548	0.028692	0.0595411	0.267179	1.0683
EUR	EXT	digestive	572	Ascites (non malignant)	635	0.0485251	0.0169559	0.0487896	0.423584	1.03981
EUR	EXT	digestive	573	Other disorders of liver	981	0.0749656	0.0299353	0.0383472	0.0722585	1.07136
EUR	EXT	digestive	573.3	Hepatomegaly	523	0.0399664	0.0011858	0.0528043	0.958761	1.00273
EUR	EXT	digestive	573.4	Acute and subacute necrosis of liver	221	0.0168883	-0.0196518	0.0736139	0.538757	0.955758
EUR	EXT	digestive	573.5	Jaundice (not of newborn)	207	0.0158184	-0.0244382	0.082163	0.493426	0.945283
EUR	EXT	digestive	573.6	Nonspecific elevation of levels of transaminase or lactic acid dehydrogenase [LDH]	622	0.0475317	0.0011343	0.0486343	0.957172	1.00262
EUR	EXT	digestive	573.7	Abnormal results of function study of liver	665	0.0508177	-0.0822457	0.0439465	1.63791e-05	0.827474
EUR	EXT	digestive	574.1	Cholelithiasis	694	0.0530338	0.0179654	0.0457671	0.366072	1.04223
EUR	EXT	digestive	574.12	Cholelithiasis with other cholecystitis	152	0.0116155	0.0282863	0.105254	0.536045	1.0673
EUR	EXT	digestive	574.2	Calculus of bile duct	214	0.0163534	0.0203894	0.0896713	0.600584	1.04807
EUR	EXT	digestive	574.3	Cholecystitis without cholelithiasis	276	0.0210912	0.00720637	0.0781498	0.831852	1.01673
EUR	EXT	digestive	575.2	Obstruction of bile duct	152	0.0116155	-0.00699579	0.0961349	0.866929	0.984021
EUR	EXT	digestive	575.7	Other disorders of gallbladder	356	0.0272046	0.030564	0.0632697	0.266001	1.07291
EUR	EXT	digestive	575.8	Other disorders of biliary tract	479	0.036604	-0.00186789	0.054184	0.936733	0.995708
EUR	EXT	digestive	575.9	Nonspecific abnormal findings on radiological and other examination of biliary tract	214	0.0163534	0.0300503	0.0851851	0.416636	1.07164
EUR	EXT	digestive	577	Diseases of pancreas	447	0.0341586	0.00581131	0.0578104	0.816954	1.01347
EUR	EXT	digestive	577.1	Acute pancreatitis	222	0.0169647	-0.0601417	0.0814753	0.0891923	0.870679
EUR	EXT	digestive	577.2	Chronic pancreatitis	359	0.0274339	-0.04128	0.0628363	0.130363	0.909327
EUR	EXT	digestive	577.3	Cyst and pseudocyst of pancreas	236	0.0180345	-0.0412832	0.0770091	0.217063	0.90932
EUR	EXT	digestive	578.1	Hematemesis	467	0.035687	0.00493017	0.0572933	0.842935	1.01142
EUR	EXT	digestive	578.2	Blood in stool	1018	0.0777931	0.00887157	0.0369844	0.580723	1.02064
EUR	EXT	digestive	578.8	Hemorrhage of rectum and anus	884	0.0675531	-0.0121851	0.0395779	0.478379	0.972333
EUR	EXT	digestive	578.9	Hemorrhage of gastrointestinal tract	660	0.0504356	0.0475208	0.0478949	0.0223362	1.11563
EUR	EXT	digestive	579	Other symptoms involving abdomen and pelvis	527	0.040272	-0.0114644	0.0547776	0.629872	0.973948
EUR	EXT	digestive	579.2	Splenomegaly	496	0.0379031	0.0446453	0.0522058	0.048939	1.10827
EUR	EXT	digestive	579.8	Nonspecific abnormal findings in stool contents	689	0.0526517	0.0113337	0.0454579	0.565907	1.02644
EUR	EXT	genitourinary	585.1	Acute renal failure	2277	0.174003	0.0316893	0.025911	0.00486146	1.0757
EUR	EXT	genitourinary	585.2	Renal failure NOS	174	0.0132967	-0.0622475	0.0917272	0.118154	0.866468
EUR	EXT	genitourinary	585.3	Chronic renal failure [CKD]	1118	0.0854348	0.0380976	0.0362771	0.0156001	1.09169
EUR	EXT	genitourinary	585.31	Renal dialysis	221	0.0168883	-0.0144786	0.0829804	0.68786	0.967211
EUR	EXT	genitourinary	585.32	End stage renal disease	204	0.0155892	0.00464456	0.0838669	0.898531	1.01075
EUR	EXT	genitourinary	585.33	Chronic Kidney Disease, Stage III	618	0.047226	0.0320309	0.0497448	0.138168	1.07654
EUR	EXT	genitourinary	585.34	Chronic Kidney Disease, Stage IV	214	0.0163534	0.00788401	0.0800968	0.820699	1.01832
EUR	EXT	genitourinary	585.4	Chronic kidney disease, Stage I or II	409	0.0312548	0.0270273	0.0571237	0.275962	1.06421
EUR	EXT	genitourinary	586	Other disorders of the kidney and ureters	949	0.0725203	0.0413662	0.0390831	0.0148058	1.09993
EUR	EXT	genitourinary	586.2	Cyst of kidney, acquired	626	0.0478374	0.0724784	0.0489848	0.000656979	1.18162
EUR	EXT	genitourinary	586.4	Stricture/obstruction of ureter	397	0.0303378	-0.0270979	0.0607299	0.304222	0.939512
EUR	EXT	genitourinary	588.2	Secondary hyperparathyroidism (of renal origin)	144	0.0110041	-0.0211356	0.0931682	0.601426	0.952499
EUR	EXT	genitourinary	589	Abnormal results of function study of kidney	134	0.01024	0.109672	0.109403	0.020986	1.28728
EUR	EXT	genitourinary	590	Pyelonephritis	671	0.0512762	0.00740584	0.0463658	0.713035	1.0172
EUR	EXT	genitourinary	591	Urinary tract infection	2906	0.222069	0.0122974	0.0222407	0.202964	1.02872
EUR	EXT	genitourinary	592.1	Cystitis	489	0.0373682	0.0347659	0.0571124	0.161021	1.08334
EUR	EXT	genitourinary	592.11	Acute cystitis	1056	0.0806969	0.00102453	0.0365399	0.948523	1.00236
EUR	EXT	genitourinary	593	Hematuria	1170	0.0894085	0.0257633	0.0355983	0.0956266	1.06112
EUR	EXT	genitourinary	593.1	Gross hematuria	422	0.0322482	-0.0348537	0.0576063	0.163578	0.922882
EUR	EXT	genitourinary	593.2	Microscopic hematuria	172	0.0131438	-0.0497873	0.0834861	0.169704	0.891688
EUR	EXT	genitourinary	594.1	Calculus of kidney	1148	0.0877273	-0.0125882	0.0350477	0.408221	0.971431
EUR	EXT	genitourinary	594.3	Calculus of ureter	309	0.023613	-0.00806685	0.0691499	0.788227	0.981597
EUR	EXT	genitourinary	594.8	Renal colic	154	0.0117683	0.0201101	0.0945399	0.624278	1.04739
EUR	EXT	genitourinary	595	Hydronephrosis	431	0.032936	0.0221734	0.0602363	0.396661	1.05238
EUR	EXT	genitourinary	596	Other disorders of bladder	404	0.0308727	0.0142674	0.0601404	0.584891	1.0334
EUR	EXT	genitourinary	596.5	Functional disorders of bladder	606	0.046309	-0.0326959	0.0505034	0.136042	0.927479
EUR	EXT	genitourinary	599	Other symptoms/disorders or the urinary system	268	0.0204799	0.0448897	0.0699414	0.13945	1.10889
EUR	EXT	genitourinary	599.1	Urinary obstruction	154	0.0117683	0.000723728	0.0924582	0.98562	1.00167
EUR	EXT	genitourinary	599.2	Retention of urine	1069	0.0816904	0.0199334	0.0371509	0.216661	1.04697
EUR	EXT	genitourinary	599.3	Dysuria	2272	0.173621	-0.00408367	0.0251964	0.709009	0.990641
EUR	EXT	genitourinary	599.4	Urinary incontinence	1430	0.109277	0.00854255	0.0331338	0.552745	1.01986
EUR	EXT	genitourinary	599.5	Frequency of urination and polyuria	1997	0.152606	0.00649772	0.0269742	0.579126	1.01507
EUR	EXT	genitourinary	599.8	Other symptoms involving urinary system	1024	0.0782516	0.0131956	0.0364974	0.405127	1.03085
EUR	EXT	genitourinary	599.9	Other abnormality of urination	1004	0.0767232	-0.0123455	0.0368933	0.440997	0.971974
EUR	EXT	genitourinary	600	Hyperplasia of prostate	1129	0.0862754	-0.00341167	0.0378538	0.835599	0.992175
EUR	EXT	genitourinary	604	Disorders of penis	157	0.0119976	0.131987	0.102847	0.0031267	1.35515
EUR	EXT	genitourinary	605	Erectile dysfunction [ED]	799	0.0610576	-0.0210181	0.0429944	0.260321	0.952757
EUR	EXT	genitourinary	608	Other disorders of male genital organs	375	0.0286566	-0.00961756	0.0600988	0.712515	0.978098
EUR	EXT	genitourinary	610.1	Cystic mastopathy	312	0.0238423	-0.0484261	0.0695351	0.108806	0.894487
EUR	EXT	genitourinary	611.1	Abnormal mammogram	1053	0.0804677	-0.0364235	0.0375233	0.0254112	0.919552
EUR	EXT	genitourinary	611.3	Lump or mass in breast	429	0.0327831	0.0149968	0.0582062	0.553008	1.03513
EUR	EXT	genitourinary	612.2	Hypertrophy of breast (Gynecomastia)	183	0.0139844	0.0573899	0.0914497	0.148457	1.14127
EUR	EXT	genitourinary	613.5	Mastodynia	557	0.0425646	0.0215063	0.0495148	0.317258	1.05077
EUR	EXT	genitourinary	613.7	Other signs and symptoms in breast	233	0.0178053	0.0178501	0.0852683	0.629789	1.04196
EUR	EXT	genitourinary	613.8	Other specified disorders of breast	314	0.0239951	0.0268398	0.0706484	0.381701	1.06375
EUR	EXT	genitourinary	614.52	Vaginitis and vulvovaginitis	842	0.0643436	0.0028913	0.0410127	0.871049	1.00668
EUR	EXT	genitourinary	615	Endometriosis	253	0.0193336	-0.00344674	0.0729329	0.913347	0.992095
EUR	EXT	genitourinary	618.1	Prolapse of vaginal walls	230	0.017576	-0.0498056	0.0797363	0.15036	0.89165
EUR	EXT	genitourinary	619	Noninflammatory female genital disorders	224	0.0171175	-0.0597646	0.0795598	0.0836873	0.871436
EUR	EXT	genitourinary	619.1	Noninflammatory disorders of ovary, fallopian tube, and broad ligament	168	0.0128381	-0.0964545	0.0807411	0.00594678	0.80084
EUR	EXT	genitourinary	619.2	Disorders of uterus, NEC	157	0.0119976	-0.039087	0.0948089	0.342474	0.91393
EUR	EXT	genitourinary	619.3	Noninflammatory disorders of cervix	142	0.0108513	-0.0481148	0.104833	0.290597	0.895128
EUR	EXT	genitourinary	619.4	Noninflammatory disorders of vagina	1000	0.0764175	0.00232755	0.0383827	0.888952	1.00537
EUR	EXT	genitourinary	619.5	Noninflammatory disorders of vulva and perineum	265	0.0202506	-0.0449681	0.073305	0.157805	0.901637
EUR	EXT	genitourinary	623	Hypertrophy of female genital organs	206	0.015742	-0.0527544	0.0841169	0.148716	0.885616
EUR	EXT	genitourinary	624	Symptoms involving female genital tract	236	0.0180345	0.00195602	0.0755397	0.952456	1.00451
EUR	EXT	genitourinary	624.9	stress incontinence, female	482	0.0368333	-0.0316117	0.0532219	0.171424	0.929797
EUR	EXT	genitourinary	625	Pain and other symptoms associated with female genital organs	540	0.0412655	-0.0542602	0.0509573	0.0142131	0.882551
EUR	EXT	genitourinary	626	Disorders of menstruation and other abnormal bleeding from female genital tract	573	0.0437873	0.000288884	0.0483258	0.989018	1.00067
EUR	EXT	genitourinary	626.1	Irregular menstrual cycle/bleeding	242	0.018493	0.0382126	0.0836652	0.292953	1.09197
EUR	EXT	genitourinary	626.11	Absent or infrequent menstruation	423	0.0323246	-0.0218447	0.0604209	0.405138	0.950945
EUR	EXT	genitourinary	626.12	Excessive or frequent menstruation	404	0.0308727	-0.00335322	0.0585463	0.895079	0.992309
EUR	EXT	genitourinary	626.13	Irregular menstrual cycle	481	0.0367568	-0.0607044	0.0576826	0.015384	0.869552
EUR	EXT	genitourinary	626.14	Irregular menstrual bleeding	204	0.0155892	-0.0477782	0.0802633	0.170483	0.895822
EUR	EXT	genitourinary	626.2	Dysmenorrhea	254	0.0194101	-0.0149024	0.0728088	0.637434	0.966268
EUR	EXT	genitourinary	627	Menopausal and postmenopausal disorders	148	0.0113098	0.0194802	0.101925	0.659881	1.04588
EUR	EXT	genitourinary	627.1	Postmenopausal bleeding	316	0.0241479	-0.0269491	0.0719239	0.388273	0.939833
EUR	EXT	genitourinary	627.2	Symptomatic menopause	724	0.0553263	-0.0394243	0.0466141	0.0514829	0.913221
EUR	EXT	genitourinary	627.3	Postmenopausal atrophic vaginitis	478	0.0365276	0.0161931	0.0566413	0.510356	1.03799
EUR	EXT	genitourinary	627.5	Premature menopause and other ovarian failure	181	0.0138316	-0.0814146	0.0905187	0.0383589	0.829059
EUR	EXT	genitourinary	628	Ovarian cyst	420	0.0320954	-0.0438357	0.0572618	0.0779509	0.903991
EUR	EXT	pregnancy complications	636	Early or threatened labor; hemorrhage in early pregnancy	132	0.0100871	0.0271458	0.100471	0.533861	1.0645
EUR	EXT	pregnancy complications	642	Hypertension complicating pregnancy, childbirth, and the puerperium	133	0.0101635	0.021035	0.109858	0.659294	1.04963
EUR	EXT	pregnancy complications	644	Anemia during pregnancy	137	0.0104692	0.00954943	0.104012	0.832573	1.02223
EUR	EXT	pregnancy complications	646	Other complications of pregnancy NEC	408	0.0311784	0.024509	0.0607004	0.35252	1.05806
EUR	EXT	pregnancy complications	647	Infectious and parasitic complications affecting pregnancy	200	0.0152835	-0.0157527	0.0853025	0.67068	0.964378
EUR	EXT	pregnancy complications	649	Other conditions or status of the mother complicating pregnancy, childbirth, or the puerperium	417	0.0318661	0.0484242	0.0607758	0.066561	1.11795
EUR	EXT	pregnancy complications	649.1	Diabetes or abnormal glucose tolerance complicating pregnancy	132	0.0100871	-0.0215375	0.10745	0.644414	0.951618
EUR	EXT	pregnancy complications	654	Other and unspecified complications of birth; puerperium affecting management of mother	138	0.0105456	-0.0118783	0.108798	0.801513	0.97302
EUR	EXT	pregnancy complications	655	Known or suspected fetal abnormality affecting management of mother	272	0.0207856	-0.0331256	0.0737242	0.300859	0.926562
EUR	EXT	dermatologic	681	Superficial cellulitis and abscess	1990	0.152071	0.00449655	0.0267359	0.698565	1.01041
EUR	EXT	dermatologic	681.1	Cellulitis and abscess of fingers/toes	811	0.0619746	-0.0079364	0.0403464	0.650596	0.981892
EUR	EXT	dermatologic	681.2	Cellulitis and abscess of face/neck	569	0.0434816	0.0393114	0.0481167	0.0599424	1.09474
EUR	EXT	dermatologic	681.3	Cellulitis and abscess of arm/hand	1242	0.0949106	0.0485209	0.0339759	0.00100787	1.1182
EUR	EXT	dermatologic	681.5	Cellulitis and abscess of leg, except foot	1952	0.149167	0.0162258	0.0280375	0.18268	1.03807
EUR	EXT	dermatologic	681.6	Cellulitis and abscess of foot, toe	257	0.0196393	0.0133148	0.0716613	0.668778	1.03113
EUR	EXT	dermatologic	681.7	Cellulitis and abscess of trunk	843	0.06442	0.0407151	0.040152	0.01955	1.09829
EUR	EXT	dermatologic	686	Other local infections of skin and subcutaneous tissue	1012	0.0773346	-0.00422691	0.0385726	0.80079	0.990314
EUR	EXT	dermatologic	686.1	Carbuncle and furuncle	284	0.0217026	0.0601725	0.0687959	0.0440134	1.14861
EUR	EXT	dermatologic	686.2	Impetigo	204	0.0155892	-0.0648254	0.0819306	0.0684766	0.86134
EUR	EXT	dermatologic	687	Symptoms affecting skin	519	0.0396607	-0.0117394	0.051692	0.601026	0.973331
EUR	EXT	dermatologic	687.1	Rash and other nonspecific skin eruption	2335	0.178435	0.00321178	0.0249123	0.766575	1.00742
EUR	EXT	dermatologic	687.3	Changes in skin texture	227	0.0173468	-0.0165747	0.0790119	0.629078	0.962554
EUR	EXT	dermatologic	687.4	Disturbance of skin sensation	2927	0.223674	-0.00277575	0.0222696	0.774112	0.993629
EUR	EXT	dermatologic	689	Disorder of skin and subcutaneous tissue NOS	1917	0.146492	-0.0260468	0.027101	0.0268962	0.941788
EUR	EXT	dermatologic	690.1	Seborrheic dermatitis	550	0.0420297	-0.00829342	0.050607	0.705917	0.981085
EUR	EXT	dermatologic	691	Congenital anomalies of skin	135	0.0103164	-0.0114096	0.108582	0.808818	0.974071
EUR	EXT	dermatologic	694.2	Other dyschromia	1260	0.0962861	-0.0360671	0.0336187	0.0135008	0.920307
EUR	EXT	dermatologic	695.3	Rosacea	433	0.0330888	-0.000226043	0.0541977	0.992338	0.99948
EUR	EXT	dermatologic	695.42	Systemic lupus erythematosus	198	0.0151307	-0.0142422	0.0830953	0.693098	0.967738
EUR	EXT	dermatologic	695.7	Prurigo and Lichen	286	0.0218554	-0.0702087	0.0755424	0.0323538	0.850729
EUR	EXT	dermatologic	695.8	Other specified erythematous conditions	481	0.0367568	0.0220484	0.0532762	0.340626	1.05208
EUR	EXT	dermatologic	695.9	Unspecified erythematous condition	370	0.0282745	-0.0171389	0.0617236	0.522587	0.961305
EUR	EXT	dermatologic	696.41	Psoriasis vulgaris	495	0.0378267	-0.0101024	0.0534861	0.663627	0.977007
EUR	EXT	dermatologic	696.42	Psoriatic arthropathy	147	0.0112334	-0.0327742	0.0919971	0.412044	0.927312
EUR	EXT	dermatologic	698	Pruritus and related conditions	1135	0.0867339	-0.00413246	0.0340999	0.780212	0.99053
EUR	EXT	dermatologic	700	Corns and callosities	548	0.0418768	-0.0137991	0.0520326	0.541433	0.968726
EUR	EXT	dermatologic	701	Other hypertrophic and atrophic conditions of skin	763	0.0583066	-0.00952411	0.0455647	0.630307	0.978309
EUR	EXT	dermatologic	701.1	Keratoderma, acquired	166	0.0126853	0.000772562	0.0873366	0.98375	1.00178
EUR	EXT	dermatologic	701.2	Scar conditions and fibrosis of skin	518	0.0395843	-0.00758107	0.0536187	0.744758	0.982695
EUR	EXT	dermatologic	702.1	Actinic keratosis	944	0.0721382	-0.0415158	0.0400072	0.0168756	0.908833
EUR	EXT	dermatologic	702.2	Seborrheic keratosis	1613	0.123262	-0.0408356	0.0303402	0.00194104	0.910258
EUR	EXT	dermatologic	703	Diseases of nail, NOS	613	0.046844	0.000941074	0.0494942	0.965079	1.00217
EUR	EXT	dermatologic	703.1	Ingrowing nail	472	0.0360691	0.0265981	0.0537723	0.254721	1.06316
EUR	EXT	dermatologic	704	Diseases of hair and hair follicles	476	0.0363748	-0.0304357	0.0544334	0.197934	0.932318
EUR	EXT	dermatologic	704.1	Alopecia	469	0.0358398	-0.0109163	0.055745	0.652057	0.975178
EUR	EXT	dermatologic	704.8	Other specified diseases of hair and hair follicles	407	0.0311019	-0.0636895	0.0595212	0.0137459	0.863596
EUR	EXT	dermatologic	705.3	Hidradenitis	143	0.0109277	0.123678	0.0954043	0.00283614	1.32947
EUR	EXT	dermatologic	705.8	Hyperhidrosis	666	0.0508941	-0.0485875	0.0468144	0.0168579	0.894154
EUR	EXT	dermatologic	706.1	Acne	546	0.041724	-0.0501754	0.0509842	0.0234476	0.890891
EUR	EXT	dermatologic	706.2	Sebaceous cyst	928	0.0709155	0.00589792	0.0390225	0.727828	1.01367
EUR	EXT	dermatologic	706.8	Other specified diseases of sebaceous glands	586	0.0447807	-0.017379	0.0518683	0.440409	0.960774
EUR	EXT	dermatologic	707.1	Decubitus ulcer	370	0.0282745	0.0760743	0.0666941	0.00862856	1.19145
EUR	EXT	dermatologic	707.2	Chronic ulcer of leg or foot	765	0.0584594	-0.00769622	0.0448515	0.692763	0.982435
EUR	EXT	dermatologic	707.3	Chronic ulcer of unspecified site	352	0.026899	0.0346067	0.0637502	0.211317	1.08295
EUR	EXT	dermatologic	709.2	Sicca syndrome	295	0.0225432	-0.0544987	0.0682428	0.0659377	0.882066
EUR	EXT	musculoskeletal	710.11	Acute osteomyelitis	241	0.0184166	-0.0377481	0.0759312	0.252335	0.916752
EUR	EXT	musculoskeletal	710.12	Chronic osteomyelitis	192	0.0146722	-0.0731144	0.089375	0.059611	0.845056
EUR	EXT	musculoskeletal	710.19	Unspecified osteomyelitis	513	0.0392022	-0.00258605	0.0546301	0.913204	0.994063
EUR	EXT	musculoskeletal	711.1	Pyogenic arthritis	275	0.0210148	0.0715094	0.0705856	0.0196628	1.17899
EUR	EXT	musculoskeletal	714	Rheumatoid arthritis and other inflammatory polyarthropathies	265	0.0202506	-0.0446178	0.0709001	0.14733	0.902365
EUR	EXT	musculoskeletal	714.1	Rheumatoid arthritis	557	0.0425646	0.00476732	0.052743	0.835131	1.01104
EUR	EXT	musculoskeletal	715	Other inflammatory spondylopathies	240	0.0183402	0.0513967	0.0809989	0.143995	1.12563
EUR	EXT	musculoskeletal	715.1	Sacroiliitis NEC	377	0.0288094	0.00717258	0.0640003	0.796366	1.01665
EUR	EXT	musculoskeletal	716	Other arthropathies	132	0.0100871	0.032546	0.112804	0.506476	1.07782
EUR	EXT	musculoskeletal	716.9	Arthropathy NOS	1105	0.0844414	0.00108438	0.0368191	0.945933	1.0025
EUR	EXT	musculoskeletal	720	Spinal stenosis	1255	0.095904	0.0133728	0.0340683	0.366083	1.03127
EUR	EXT	musculoskeletal	720.1	Spinal stenosis of lumbar region	701	0.0535687	0.00403968	0.044346	0.83386	1.00935
EUR	EXT	musculoskeletal	721.1	Spondylosis without myelopathy	2828	0.216109	0.0119032	0.0242697	0.258767	1.02779
EUR	EXT	musculoskeletal	721.2	Spondylosis with myelopathy	238	0.0181874	-0.0253656	0.0775211	0.451193	0.943266
EUR	EXT	musculoskeletal	721.8	Other allied disorders of spine	279	0.0213205	0.0364599	0.074321	0.25865	1.08758
EUR	EXT	musculoskeletal	722.1	Displacement of intervertebral disc	1149	0.0878038	0.00758394	0.0357047	0.624781	1.01762
EUR	EXT	musculoskeletal	722.6	Degeneration of intervertebral disc	2047	0.156427	0.00166753	0.026824	0.886178	1.00385
EUR	EXT	musculoskeletal	722.8	Postlaminectomy syndrome	320	0.0244536	0.0396294	0.0677688	0.178144	1.09554
EUR	EXT	musculoskeletal	722.9	Other and unspecified disc disorder	551	0.0421061	0.0531187	0.0508925	0.0162476	1.1301
EUR	EXT	musculoskeletal	723	Other disorders of cervical region	312	0.0238423	0.00323607	0.0703124	0.915603	1.00748
EUR	EXT	musculoskeletal	723.1	Torticollis	156	0.0119211	-0.0150064	0.0887455	0.697014	0.966037
EUR	EXT	musculoskeletal	724.1	Disorders of sacrum	922	0.070457	-0.00870683	0.0400623	0.616775	0.980151
EUR	EXT	musculoskeletal	724.2	Disorders of coccyx	815	0.0622803	-0.02196	0.0425178	0.234336	0.950692
EUR	EXT	musculoskeletal	724.8	Other symptoms referable to back	499	0.0381324	-0.0217666	0.0513715	0.329249	0.951116
EUR	EXT	musculoskeletal	724.9	Other unspecified back disorders	353	0.0269754	0.0133549	0.060243	0.609738	1.03123
EUR	EXT	musculoskeletal	726	Peripheral enthesopathies and allied syndromes	1559	0.119135	0.00371967	0.0301245	0.776169	1.0086
EUR	EXT	musculoskeletal	726.1	Enthesopathy	1974	0.150848	-0.0191846	0.0270907	0.102974	0.956787
EUR	EXT	musculoskeletal	726.2	Synoviopathy	307	0.0234602	-0.0196668	0.0705259	0.52081	0.955726
EUR	EXT	musculoskeletal	726.3	Bursitis	513	0.0392022	0.0111534	0.0517805	0.619913	1.02601
EUR	EXT	musculoskeletal	726.4	Calcaneal spur; Exostosis NOS	302	0.0230781	-0.0459941	0.0706684	0.133971	0.89951
EUR	EXT	musculoskeletal	727	Other disorders of synovium, tendon, and bursa	610	0.0466147	0.0122563	0.0500026	0.572484	1.02862
EUR	EXT	musculoskeletal	727.1	Synovitis and tenosynovitis	1095	0.0836772	0.0214249	0.0352524	0.16169	1.05057
EUR	EXT	musculoskeletal	727.2	Bursitis disorders	135	0.0103164	-0.0196096	0.102534	0.65967	0.955851
EUR	EXT	musculoskeletal	727.4	Ganglion and cyst of synovium, tendon, and bursa	398	0.0304142	0.0126714	0.0591074	0.621571	1.02961
EUR	EXT	musculoskeletal	727.5	Rupture of synovium	226	0.0172704	0.0202673	0.08526	0.584138	1.04777
EUR	EXT	musculoskeletal	727.6	Rupture of tendon, nontraumatic	265	0.0202506	-0.0133213	0.0740691	0.678787	0.969792
EUR	EXT	musculoskeletal	728.7	Fasciitis	686	0.0524224	-0.0139786	0.0465222	0.489024	0.968326
EUR	EXT	musculoskeletal	729	Other disorders of soft tissues	2574	0.196699	0.00208916	0.0237222	0.839304	1.00482
EUR	EXT	musculoskeletal	731	Osteitis deformans and osteopathies associated with other disorders classified elsewhere	169	0.0129146	-0.0152486	0.0998355	0.72507	0.965498
EUR	EXT	musculoskeletal	733	Other disorders of bone and cartilage	1744	0.133272	-0.0290821	0.030302	0.0271131	0.935229
EUR	EXT	musculoskeletal	733.4	Aseptic necrosis of bone	241	0.0184166	-0.0575172	0.0740574	0.0737247	0.875957
EUR	EXT	musculoskeletal	733.6	Costochondritis	263	0.0200978	-0.0294412	0.0764175	0.375019	0.934456
EUR	EXT	musculoskeletal	733.8	Malunion and nonunion of fracture	254	0.0194101	0.033373	0.0817543	0.347248	1.07987
EUR	EXT	musculoskeletal	733.9	Chondromalacia	139	0.010622	-0.023953	0.098323	0.574834	0.946339
EUR	EXT	musculoskeletal	735	Acquired foot deformities	317	0.0242244	0.0148626	0.0713991	0.631718	1.03481
EUR	EXT	musculoskeletal	735.1	Flat foot	227	0.0173468	0.00952177	0.0762735	0.773769	1.02217
EUR	EXT	musculoskeletal	735.21	Hammer toe (acquired)	467	0.035687	-0.0283784	0.0548758	0.23375	0.936746
EUR	EXT	musculoskeletal	735.23	Hallux rigidus	138	0.0105456	-0.0556852	0.1044	0.219386	0.87966
EUR	EXT	musculoskeletal	735.3	Hallux valgus (Bunion)	428	0.0327067	-0.0163272	0.0559499	0.501624	0.963103
EUR	EXT	musculoskeletal	736	Other acquired deformities of limbs	247	0.0188751	-0.0603683	0.0794767	0.0802946	0.870225
EUR	EXT	musculoskeletal	737.1	Kyphosis (acquired)	210	0.0160477	0.0242506	0.0830751	0.501487	1.05743
EUR	EXT	musculoskeletal	737.3	Kyphoscoliosis and scoliosis	605	0.0462326	-0.0222009	0.0493027	0.299806	0.950165
EUR	EXT	musculoskeletal	738	Other acquired musculoskeletal deformity	283	0.0216262	-0.000170913	0.0763858	0.995889	0.999607
EUR	EXT	musculoskeletal	738.4	Acquired spondylolisthesis	766	0.0585358	-0.00494196	0.0433186	0.792791	0.988685
EUR	EXT	musculoskeletal	739	Contracture of joint	156	0.0119211	0.0172616	0.0975957	0.683822	1.04055
EUR	EXT	musculoskeletal	740.1	Osteoarthritis; localized	656	0.0501299	0.00189994	0.0477143	0.926947	1.00438
EUR	EXT	musculoskeletal	740.11	Osteoarthrosis, localized, primary	3442	0.263029	-0.00902804	0.0215587	0.334923	0.979427
EUR	EXT	musculoskeletal	740.12	Osteoarthrosis, localized, secondary	259	0.0197921	-0.049756	0.0798944	0.151577	0.891752
EUR	EXT	musculoskeletal	740.2	Osteoarthrosis, generalized	874	0.0667889	-0.0134142	0.0412458	0.45394	0.969585
EUR	EXT	musculoskeletal	740.9	Osteoarthrosis NOS	2773	0.211906	0.0198344	0.0226716	0.0439636	1.04673
EUR	EXT	musculoskeletal	741	Symptoms and disorders of the joints	689	0.0526517	-0.0179486	0.04625	0.371546	0.959514
EUR	EXT	musculoskeletal	741.2	Stiffness of joint	655	0.0500535	0.00161552	0.04813	0.938394	1.00373
EUR	EXT	musculoskeletal	741.3	Difficulty in walking	610	0.0466147	0.00264694	0.0498641	0.902718	1.00611
EUR	EXT	musculoskeletal	741.4	Joint effusions	1366	0.104386	8.62068e-06	0.0321163	0.999507	1.00002
EUR	EXT	musculoskeletal	742.9	Other derangement of joint	623	0.0476081	-0.0430387	0.0498705	0.0469052	0.905652
EUR	EXT	musculoskeletal	743.11	Osteoporosis NOS	1281	0.0978909	-0.0172598	0.0342072	0.245313	0.961037
EUR	EXT	musculoskeletal	743.13	Other specified osteoporosis	259	0.0197921	-0.00187646	0.0757167	0.954494	0.995689
EUR	EXT	musculoskeletal	743.2	Pathologic fracture	145	0.0110805	-0.0713388	0.0994843	0.0987075	0.848518
EUR	EXT	musculoskeletal	743.9	Osteopenia or other disorder of bone and cartilage	1013	0.077411	-0.0461971	0.0388006	0.00611543	0.899089
EUR	EXT	musculoskeletal	745	Pain in joint	7019	0.536375	-0.00468338	0.0141889	0.44724	0.989274
EUR	EXT	congenital anomalies	747.11	Cardiac shunt/ heart septal defect	179	0.0136787	0.0057567	0.0938924	0.887731	1.01334
EUR	EXT	congenital anomalies	751.21	Cystic kidney disease	141	0.0107749	0.0106938	0.103051	0.81115	1.02493
EUR	EXT	symptoms	760	Back pain	5507	0.420831	0.0140588	0.0165525	0.0505012	1.0329
EUR	EXT	symptoms	761	Cervicalgia	3111	0.237735	-0.00319519	0.0220071	0.738145	0.99267
EUR	EXT	symptoms	763	Thoracic or lumbosacral neuritis or radiculitis, unspecified	1929	0.147409	0.0194442	0.0273647	0.101815	1.04579
EUR	EXT	symptoms	764	Sciatica	2047	0.156427	0.0169898	0.0265864	0.14117	1.0399
EUR	EXT	symptoms	765	Cervical radiculitis	1140	0.087116	0.0177267	0.0352793	0.247284	1.04166
EUR	EXT	symptoms	766	Neuralgia, neuritis, and radiculitis NOS	1167	0.0891793	0.0295376	0.0366587	0.0635537	1.07038
EUR	EXT	symptoms	769	Nonallopathic lesions NEC	190	0.0145193	0.0447934	0.0863529	0.232319	1.10865
EUR	EXT	symptoms	770	Myalgia and myositis unspecified	2065	0.157802	-0.000525913	0.0271398	0.964411	0.99879
EUR	EXT	symptoms	771	Musculoskeletal symptoms referable to limbs	1303	0.0995721	-0.00790921	0.0343876	0.59639	0.981953
EUR	EXT	symptoms	771.1	Swelling of limb	2653	0.202736	-1.87343e-05	0.0236083	0.998542	0.999957
EUR	EXT	symptoms	771.2	Cramp of limb	183	0.0139844	0.0697304	0.0824322	0.0514409	1.17417
EUR	EXT	symptoms	772	Symptoms of the muscles	346	0.0264405	-0.0665816	0.0612045	0.0122494	0.857864
EUR	EXT	symptoms	772.1	Muscular wasting and disuse atrophy	139	0.010622	0.0324849	0.105382	0.477836	1.07767
EUR	EXT	symptoms	772.2	Spasm of muscle	1007	0.0769525	-0.0192071	0.0387123	0.253277	0.956738
EUR	EXT	symptoms	772.3	Muscle weakness	762	0.0582302	-0.0161427	0.0425173	0.381994	0.963512
EUR	EXT	symptoms	772.4	Rhabdomyolysis	394	0.0301085	0.0204513	0.0604955	0.436321	1.04822
EUR	EXT	symptoms	772.6	Facial weakness	229	0.0174996	0.0218469	0.0755583	0.505558	1.05159
EUR	EXT	symptoms	780	Hypothermia/Chills	431	0.032936	0.0116523	0.057161	0.638795	1.02719
EUR	EXT	symptoms	781	Symptoms involving nervous and musculoskeletal systems	1133	0.0865811	-0.00945716	0.0365926	0.551783	0.978459
EUR	EXT	symptoms	782.3	Edema	2842	0.217179	0.00726169	0.0226331	0.460046	1.01686
EUR	EXT	symptoms	782.6	Pallor and flushing	374	0.0285802	-0.0213271	0.0617958	0.426804	0.952079
EUR	EXT	symptoms	783	Fever of unknown origin	2244	0.171481	0.0130442	0.0249899	0.229403	1.03049
EUR	EXT	symptoms	785	Abdominal pain	6187	0.472795	-0.00321779	0.0156085	0.635007	0.992618
EUR	EXT	symptoms	788	Syncope and collapse	2044	0.156197	-0.013083	0.0272015	0.268093	0.970325
EUR	EXT	symptoms	789	Nausea and vomiting	4575	0.34961	-0.00808591	0.0175266	0.288099	0.981554
EUR	EXT	symptoms	790	Nonspecific findings on examination of blood	250	0.0191044	0.0429203	0.0722028	0.171077	1.10388
EUR	EXT	symptoms	790.1	Elevated sedimentation rate	165	0.0126089	0.0406523	0.0985949	0.342421	1.09813
EUR	EXT	symptoms	790.6	Other abnormal blood chemistry	3246	0.248051	-0.027087	0.0209451	0.00290335	0.939535
EUR	EXT	symptoms	790.8	Elevated C-reactive protein (CRP)	250	0.0191044	-0.0364217	0.0766483	0.273893	0.919556
EUR	EXT	symptoms	791	Gangrene	209	0.0159713	-0.0337877	0.0796472	0.32867	0.92515
EUR	EXT	genitourinary	792	Abnormal Papanicolaou smear of cervix and cervical HPV	334	0.0255235	-0.000701307	0.0663516	0.980584	0.998386
EUR	EXT	genitourinary	792.1	Papanicolaou smear of cervix or vagina with atypical squamous cells	337	0.0257527	0.0308384	0.0645231	0.271112	1.07359
EUR	EXT	symptoms	795	Other and nonspecific abnormal cytological, histological and immunological findings	148	0.0113098	-0.0238728	0.0912549	0.546928	0.946514
EUR	EXT	genitourinary	796	Elevated prostate specific antigen [PSA]	336	0.0256763	-0.0854558	0.0666278	0.00314434	0.82138
EUR	EXT	symptoms	797	Shock	323	0.0246829	0.0435129	0.0699527	0.152062	1.10538
EUR	EXT	symptoms	798	Malaise and fatigue	4559	0.348388	-0.0069869	0.0177437	0.364575	0.984041
EUR	EXT	symptoms	798.1	Chronic fatigue syndrome	695	0.0531102	-0.0514426	0.0471938	0.0120771	0.888295
EUR	EXT	injuries & poisonings	800	Fracture of lower limb	636	0.0486016	0.0183856	0.0486802	0.384495	1.04324
EUR	EXT	injuries & poisonings	800.1	Fracture of neck of femur	235	0.0179581	0.0670716	0.0851055	0.0695751	1.167
EUR	EXT	injuries & poisonings	800.3	Fracture of tibia and fibula	370	0.0282745	0.0517314	0.0600088	0.0471474	1.1265
EUR	EXT	injuries & poisonings	800.4	Fracture of patella	164	0.0125325	-0.0104255	0.0925838	0.795416	0.97628
EUR	EXT	injuries & poisonings	801	Fracture of ankle and foot	721	0.0550971	-0.0174712	0.0456935	0.378638	0.960569
EUR	EXT	injuries & poisonings	801.1	Fracture of foot	376	0.028733	0.0293245	0.0578092	0.2428	1.06985
EUR	EXT	injuries & poisonings	803	Fracture of upper limb	577	0.0440929	0.013667	0.0503572	0.532022	1.03197
EUR	EXT	injuries & poisonings	803.1	Fracture of humerus	279	0.0213205	-0.0573763	0.0712232	0.0636065	0.876241
EUR	EXT	injuries & poisonings	803.2	Fracture of radius and ulna	426	0.0325539	0.0337464	0.0561619	0.16649	1.0808
EUR	EXT	injuries & poisonings	803.3	Fracture of clavicle or scapula	183	0.0139844	-0.0210019	0.0903463	0.592472	0.952792
EUR	EXT	injuries & poisonings	804	Fracture of hand or wrist	613	0.046844	0.0170788	0.0476808	0.409506	1.04011
EUR	EXT	injuries & poisonings	805	Fracture of vertebral column without mention of spinal cord injury	571	0.0436344	0.0419572	0.0502863	0.0547066	1.10143
EUR	EXT	injuries & poisonings	807	Fracture of ribs	147	0.0112334	-0.0805278	0.0937272	0.0478931	0.830754
EUR	EXT	injuries & poisonings	809	Fracture of unspecified bones	198	0.0151307	0.00867803	0.0791458	0.800678	1.02018
EUR	EXT	injuries & poisonings	817	Concussion	158	0.012074	-0.0481581	0.0958468	0.2473	0.895039
EUR	EXT	injuries & poisonings	819	Skull and face fracture and other intercranial injury	353	0.0269754	-0.0122761	0.0603772	0.639664	0.972129
EUR	EXT	injuries & poisonings	830	Dislocation	781	0.0596821	-0.0156983	0.0417459	0.38656	0.964499
EUR	EXT	injuries & poisonings	835	Internal derangement of knee	511	0.0390494	-0.0213557	0.0502759	0.32804	0.952016
EUR	EXT	injuries & poisonings	840	Sprains and strains	1984	0.151612	0.007271	0.0270096	0.535351	1.01688
EUR	EXT	injuries & poisonings	840.2	Rotator cuff (capsule) sprain	190	0.0145193	0.0690728	0.0871314	0.067947	1.17239
EUR	EXT	injuries & poisonings	840.3	Joint/ligament sprain	340	0.025982	0.0104606	0.0656881	0.713859	1.02438
EUR	EXT	injuries & poisonings	841	Sprains and strains of back and neck	505	0.0385909	-0.00451046	0.0508253	0.838086	0.989668
EUR	EXT	injuries & poisonings	842	Other sprains and strains	775	0.0592236	-0.00941372	0.0407051	0.594372	0.978557
EUR	EXT	injuries & poisonings	850	Hemorrhage or hematoma complicating a procedure	198	0.0151307	-0.0123743	0.0842884	0.735333	0.971909
EUR	EXT	injuries & poisonings	854	Complications of cardiac/vascular device, implant, and graft	189	0.0144429	0.0162699	0.0880776	0.67059	1.03817
EUR	EXT	injuries & poisonings	857	Mechanical complication of unspecified genitourinary device, implant, and graft	153	0.0116919	0.135541	0.102419	0.00230968	1.36628
EUR	EXT	injuries & poisonings	858	Complication of internal orthopedic device	341	0.0260584	0.0349183	0.0652889	0.21814	1.08372
EUR	EXT	injuries & poisonings	859	Complication due to other implant and internal device	242	0.018493	0.0848804	0.077202	0.0113544	1.21585
EUR	EXT	injuries & poisonings	870	Open wounds of head; neck; and trunk	507	0.0387437	0.00121409	0.0518176	0.956975	1.0028
EUR	EXT	injuries & poisonings	870.1	Open wound or laceration of eye or eyelid	178	0.0136023	-0.0437041	0.0834688	0.227961	0.904265
EUR	EXT	injuries & poisonings	870.3	Other open wound of head and face	265	0.0202506	-0.0462975	0.0720081	0.138755	0.898882
EUR	EXT	injuries & poisonings	870.5	Open wound of lip and mouth	161	0.0123032	-0.0807725	0.0968376	0.0547829	0.830285
EUR	EXT	injuries & poisonings	871	Open wounds of extremities	1133	0.0865811	0.00935979	0.0352003	0.540366	1.02179
EUR	EXT	injuries & poisonings	871.1	Open wound of hand except finger(s)	359	0.0274339	0.0261858	0.0600987	0.315731	1.06215
EUR	EXT	injuries & poisonings	871.2	Open wound of finger(s)	619	0.0473025	-0.00987776	0.0484028	0.638428	0.977512
EUR	EXT	injuries & poisonings	871.3	Open wound of foot except toe(s) alone	319	0.0243772	0.0199429	0.0669091	0.49252	1.04699
EUR	EXT	injuries & poisonings	871.4	Open wound of toe(s)	176	0.0134495	0.0027652	0.0827051	0.938635	1.00639
EUR	EXT	injuries & poisonings	911	Blister	246	0.0187987	-0.0717924	0.0777221	0.0334274	0.847632
EUR	EXT	injuries & poisonings	912	Insect bite	341	0.0260584	0.00596206	0.0647099	0.831991	1.01382
EUR	EXT	injuries & poisonings	913	Toxic effect of venom	160	0.0122268	0.0581608	0.0961608	0.16372	1.1433
EUR	EXT	injuries & poisonings	916	Contusion	1802	0.137704	0.00549391	0.0274771	0.645236	1.01273
EUR	EXT	dermatologic	931	Contact dermatitis and other eczema due to plants [except food]	206	0.015742	0.00572917	0.0824292	0.87285	1.01328
EUR	EXT	dermatologic	938	Dermatitis due to solar radiation	204	0.0155892	-0.0137983	0.0830288	0.701972	0.968728
EUR	EXT	dermatologic	938.2	Chronic dermatitis due to solar radiation	688	0.0525753	-0.023715	0.0450128	0.225085	0.946858
EUR	EXT	dermatologic	939	Atopic/contact dermatitis due to other or unspecified	2122	0.162158	-0.00220056	0.0260707	0.845898	0.994946
EUR	EXT	dermatologic	947	Urticaria	450	0.0343879	-0.0162513	0.0559566	0.503666	0.963272
EUR	EXT	injuries & poisonings	949	Allergies, other	530	0.0405013	-0.0047409	0.0514602	0.832005	0.989143
EUR	EXT	injuries & poisonings	961	Poisoning by other anti-infectives	146	0.011157	-0.0566197	0.0971289	0.179513	0.877769
EUR	EXT	injuries & poisonings	965.1	Opiates and related narcotics causing adverse effects in therapeutic use	317	0.0242244	0.0231583	0.0660714	0.419629	1.05477
EUR	EXT	injuries & poisonings	967	Adverse effects of sedatives or other central nervous system depressants and anesthetics	142	0.0108513	-0.0305564	0.0966618	0.466684	0.932059
EUR	EXT	injuries & poisonings	969	Poisoning by psychotropic agents	426	0.0325539	0.0593843	0.055386	0.0135564	1.14653
EUR	EXT	injuries & poisonings	979	Adverse drug events and drug allergies	750	0.0573132	0.0190404	0.0437298	0.316069	1.04482
EUR	EXT	injuries & poisonings	994.1	Systemic inflammatory response syndrome (SIRS)	429	0.0327831	0.00872495	0.0597802	0.736823	1.02029
EUR	EXT	injuries & poisonings	994.2	Sepsis	1703	0.130139	0.03283	0.02922	0.00967991	1.07852
EUR	EXT	injuries & poisonings	994.21	Septic shock	395	0.0301849	0.0102056	0.0622207	0.70567	1.02378
EUR	PTSD	infectious diseases	8	Intestinal infection	304	0.0232309	0.0112116	0.0769347	0.737207	1.02615
EUR	PTSD	infectious diseases	8.5	Bacterial enteritis	137	0.0104692	0.0105961	0.102452	0.811768	1.0247
EUR	PTSD	infectious diseases	8.52	Intestinal infection due to C. difficile	135	0.0103164	0.0578694	0.102795	0.194885	1.14253
EUR	PTSD	infectious diseases	8.6	Viral Enteritis	320	0.0244536	-0.00145218	0.0714168	0.962656	0.996662
EUR	PTSD	infectious diseases	38	Septicemia	1619	0.12372	0.0223489	0.0322237	0.110273	1.05281
EUR	PTSD	infectious diseases	38.1	Gram negative septicemia	316	0.0241479	0.011492	0.0712059	0.710179	1.02681
EUR	PTSD	infectious diseases	38.2	Gram positive septicemia	255	0.0194865	0.0312227	0.0833377	0.388319	1.07454
EUR	PTSD	infectious diseases	38.3	Bacteremia	703	0.0537215	-0.0169439	0.0510336	0.444575	0.961737
EUR	PTSD	infectious diseases	41	Bacterial infection NOS	1405	0.107367	0.00708752	0.0344796	0.63599	1.01645
EUR	PTSD	infectious diseases	41.1	Staphylococcus infections	227	0.0173468	0.0758938	0.0832034	0.0357026	1.19095
EUR	PTSD	infectious diseases	41.11	Methicillin sensitive Staphylococcus aureus	406	0.0310255	-0.0211971	0.0636198	0.442972	0.952364
EUR	PTSD	infectious diseases	41.12	Methicillin resistant Staphylococcus aureus	499	0.0381324	0.0153178	0.0602011	0.557956	1.0359
EUR	PTSD	infectious diseases	41.2	Streptococcus infection	477	0.0364512	0.00907732	0.0615701	0.734255	1.02112
EUR	PTSD	infectious diseases	41.4	E. coli	439	0.0335473	0.0229656	0.0618412	0.392497	1.0543
EUR	PTSD	infectious diseases	41.9	Infection with drug-resistant microorganisms	288	0.0220083	-0.0281496	0.0728485	0.373601	0.937239
EUR	PTSD	infectious diseases	53	Herpes zoster	516	0.0394315	0.034651	0.0588633	0.175271	1.08306
EUR	PTSD	infectious diseases	54	Herpes simplex	761	0.0581538	0.015121	0.0466088	0.455055	1.03543
EUR	PTSD	infectious diseases	70	Viral hepatitis	154	0.0117683	0.0617143	0.0974253	0.144681	1.15269
EUR	PTSD	infectious diseases	70.2	Viral hepatitis B	227	0.0173468	-0.027376	0.0870606	0.46904	0.93891
EUR	PTSD	infectious diseases	70.3	Viral hepatitis C	1844	0.140914	0.038653	0.0303305	0.00334198	1.09308
EUR	PTSD	infectious diseases	70.9	Hepatitis NOS	340	0.025982	0.0178418	0.0688176	0.550524	1.04194
EUR	PTSD	infectious diseases	71	Human immunodeficiency virus [HIV] disease	276	0.0210912	0.0087287	0.0742048	0.786504	1.0203
EUR	PTSD	infectious diseases	71.1	HIV infection, symptomatic	312	0.0238423	-0.0101308	0.0737895	0.751905	0.976943
EUR	PTSD	infectious diseases	78	Viral warts & HPV	831	0.063503	-0.0676776	0.0459654	0.000698343	0.855702
EUR	PTSD	infectious diseases	79	Viral infection	1233	0.0942228	0.00995226	0.0360919	0.525472	1.02318
EUR	PTSD	infectious diseases	79.9	Viremia, NOS	974	0.0744307	-0.0236166	0.0401036	0.175109	0.947073
EUR	PTSD	infectious diseases	80	Postoperative infection	163	0.0124561	0.00538172	0.0962871	0.897597	1.01247
EUR	PTSD	infectious diseases	81	Infection/inflammation of internal prosthetic device; implant; and graft	157	0.0119976	0.0180649	0.102557	0.685044	1.04247
EUR	PTSD	infectious diseases	90	Sexually transmitted infections (not HIV or hepatitis)	219	0.0167354	0.00929872	0.0959095	0.823347	1.02164
EUR	PTSD	infectious diseases	110.1	Dermatophytosis	158	0.012074	-0.0354696	0.104247	0.433366	0.921574
EUR	PTSD	infectious diseases	110.11	Dermatophytosis of nail	967	0.0738958	-0.0323365	0.0416446	0.0737874	0.928247
EUR	PTSD	infectious diseases	110.12	Althete's foot	457	0.0349228	0.0113051	0.0630317	0.679619	1.02637
EUR	PTSD	infectious diseases	110.13	Dermatophytosis of the body	334	0.0255235	-0.00196391	0.0656055	0.945047	0.995488
EUR	PTSD	infectious diseases	110.2	Dermatomycoses	200	0.0152835	0.0675685	0.0830559	0.0610376	1.16834
EUR	PTSD	infectious diseases	112	Candidiasis	1267	0.096821	0.0471861	0.0355577	0.00224617	1.11477
EUR	PTSD	infectious diseases	112.3	Candidiasis of skin and nails	361	0.0275867	0.016297	0.0661362	0.570446	1.03824
EUR	PTSD	infectious diseases	117	Mycoses	146	0.011157	0.0418835	0.104353	0.355394	1.10124
EUR	PTSD	infectious diseases	131	Protozoan infection	152	0.0116155	0.0220181	0.0916274	0.58005	1.05201
EUR	PTSD	infectious diseases	132	Infestation (lice, mites)	233	0.0178053	0.0461508	0.0910536	0.243181	1.11212
EUR	PTSD	infectious diseases	136	Other infectious and parasitic diseases	469	0.0358398	-0.0218889	0.0575026	0.380759	0.950848
EUR	PTSD	neoplasms	153.3	Malignant neoplasm of rectum, rectosigmoid junction, and anus	137	0.0104692	-0.0964389	0.108711	0.0410874	0.800868
EUR	PTSD	neoplasms	158	Neoplasm of unspecified nature of digestive system	174	0.0132967	-0.0346247	0.103519	0.441203	0.923369
EUR	PTSD	neoplasms	165.1	Cancer of bronchus; lung	216	0.0165062	0.030781	0.0831725	0.394128	1.07345
EUR	PTSD	neoplasms	172.11	Melanomas of skin	160	0.0122268	-0.105616	0.10464	0.0201224	0.784123
EUR	PTSD	neoplasms	172.2	Other non-epithelial cancer of skin	165	0.0126089	-0.0582413	0.0972732	0.168003	0.874498
EUR	PTSD	neoplasms	172.21	Basal cell carcinoma	420	0.0320954	-0.0630372	0.062853	0.0209252	0.864894
EUR	PTSD	neoplasms	172.22	Squamous cell carcinoma	220	0.0168119	-0.0842861	0.086399	0.0246864	0.823595
EUR	PTSD	neoplasms	173	Neoplasm of uncertain behavior of skin	1030	0.0787101	-0.0405605	0.0397154	0.0186938	0.910835
EUR	PTSD	neoplasms	174.11	Malignant neoplasm of female breast	390	0.0298028	-0.0170909	0.0685004	0.565632	0.961411
EUR	PTSD	neoplasms	180.3	Cervical intraepithelial neoplasia [CIN] [Cervical dysplasia]	245	0.0187223	-0.00875951	0.07772	0.795238	0.980033
EUR	PTSD	neoplasms	185	Cancer of prostate	220	0.0168119	0.0423057	0.0810372	0.229336	1.10231
EUR	PTSD	neoplasms	195	Cancer, suspected or other	295	0.0225432	0.0290223	0.077312	0.387384	1.06911
EUR	PTSD	neoplasms	195.1	Malignant neoplasm, other	236	0.0180345	0.0310549	0.07772	0.357546	1.07413
EUR	PTSD	neoplasms	198	Secondary malignant neoplasm	212	0.0162005	-0.0398786	0.0902602	0.308999	0.912266
EUR	PTSD	neoplasms	198.1	Secondary malignancy of lymph nodes	183	0.0139844	-0.0119464	0.0902182	0.760442	0.972867
EUR	PTSD	neoplasms	198.6	Secondary malignancy of bone	133	0.0101635	-0.00583363	0.108196	0.901198	0.986657
EUR	PTSD	neoplasms	199	Neoplasm of uncertain behavior	632	0.0482959	-0.00765095	0.0538095	0.743369	0.982537
EUR	PTSD	neoplasms	200	Myeloproliferative disease	204	0.0155892	0.0533345	0.0989897	0.214751	1.13067
EUR	PTSD	neoplasms	208	Benign neoplasm of colon	2124	0.162311	-0.0270816	0.0275786	0.0237538	0.939547
EUR	PTSD	neoplasms	211	Benign neoplasm of other parts of digestive system	323	0.0246829	0.0100634	0.0684279	0.734887	1.02344
EUR	PTSD	neoplasms	214	Lipoma	230	0.017576	-0.0139571	0.0945321	0.733884	0.968373
EUR	PTSD	neoplasms	214.1	Lipoma of skin and subcutaneous tissue	246	0.0187987	0.00978776	0.0853657	0.791775	1.02279
EUR	PTSD	neoplasms	215	Other benign neoplasm of connective and other soft tissue	229	0.0174996	0.0413372	0.0811857	0.241036	1.09986
EUR	PTSD	neoplasms	216	Benign neoplasm of skin	1894	0.144735	-0.0303716	0.0305064	0.021882	0.932456
EUR	PTSD	neoplasms	217.1	Nevus, non-neoplastic	448	0.0342351	-0.0284154	0.0624279	0.294606	0.936666
EUR	PTSD	neoplasms	218.1	Uterine leiomyoma	328	0.025065	0.0729668	0.0681656	0.0137103	1.18295
EUR	PTSD	neoplasms	224.1	Benign neoplasm of eye, uveal	141	0.0107749	-0.0414544	0.107481	0.374494	0.908962
EUR	PTSD	neoplasms	225.1	Benign neoplasm of brain, cranial nerves, meninges	131	0.0100107	0.00555949	0.110444	0.907727	1.01288
EUR	PTSD	neoplasms	228	Hemangioma and lymphangioma, any site	299	0.0228488	-0.0435278	0.0680508	0.1408	0.904633
EUR	PTSD	neoplasms	228.1	Hemangioma of skin and subcutaneous tissue	685	0.052346	-0.0116265	0.046569	0.565382	0.973584
EUR	PTSD	neoplasms	229	Benign neoplasm of unspecified sites	209	0.0159713	0.0318529	0.0869967	0.399191	1.0761
EUR	PTSD	endocrine/metabolic	240	Simple and unspecified goiter	138	0.0105456	0.0859784	0.100074	0.0478989	1.21893
EUR	PTSD	endocrine/metabolic	241	Nontoxic nodular goiter	142	0.0108513	0.040453	0.107353	0.385577	1.09762
EUR	PTSD	endocrine/metabolic	241.1	Nontoxic uninodular goiter	612	0.0467675	-0.0166618	0.0513301	0.454808	0.962361
EUR	PTSD	endocrine/metabolic	241.2	Nontoxic multinodular goiter	360	0.0275103	0.0114638	0.0683266	0.699254	1.02675
EUR	PTSD	endocrine/metabolic	242	Thyrotoxicosis with or without goiter	327	0.0249885	-0.017577	0.0674959	0.548754	0.960336
EUR	PTSD	endocrine/metabolic	244.1	Secondary hypothyroidism	300	0.0229253	0.0333888	0.0733567	0.29462	1.07991
EUR	PTSD	endocrine/metabolic	244.2	Acquired hypothyroidism	542	0.0414183	-0.00159872	0.0550603	0.946695	0.996326
EUR	PTSD	endocrine/metabolic	244.4	Hypothyroidism NOS	2229	0.170335	0.00140542	0.0273089	0.905671	1.00324
EUR	PTSD	endocrine/metabolic	245.21	Chronic lymphocytic thyroiditis	248	0.0189516	-0.0194481	0.0780045	0.565913	0.956207
EUR	PTSD	endocrine/metabolic	246	Other disorders of thyroid	434	0.0331652	-0.00682578	0.0600987	0.793692	0.984406
EUR	PTSD	endocrine/metabolic	246.7	Abnormal results of function study of thyroid	321	0.02453	-0.0716388	0.0681036	0.0154307	0.847932
EUR	PTSD	endocrine/metabolic	249	Secondary diabetes mellitus	298	0.0227724	-0.0126756	0.0706163	0.679378	0.971235
EUR	PTSD	endocrine/metabolic	250.1	Type 1 diabetes	372	0.0284273	0.0192272	0.0643012	0.491129	1.04527
EUR	PTSD	endocrine/metabolic	250.14	Type 1 diabetes with neurological manifestations	166	0.0126853	0.0478803	0.102132	0.28038	1.11656
EUR	PTSD	endocrine/metabolic	250.2	Type 2 diabetes	2712	0.207244	0.0283403	0.0258057	0.0114473	1.06743
EUR	PTSD	endocrine/metabolic	250.22	Type 2 diabetes with renal manifestations	742	0.0567018	-0.0224963	0.0473806	0.274276	0.949519
EUR	PTSD	endocrine/metabolic	250.23	Type 2 diabetes with ophthalmic manifestations	263	0.0200978	-0.0202748	0.0858292	0.586494	0.954388
EUR	PTSD	endocrine/metabolic	250.24	Type 2 diabetes with neurological manifestations	1163	0.0888736	0.0314184	0.038848	0.0625723	1.07502
EUR	PTSD	endocrine/metabolic	250.25	Diabetes type 2 with peripheral circulatory disorders	482	0.0368333	0.0401481	0.0575981	0.108496	1.09685
EUR	PTSD	endocrine/metabolic	250.41	Impaired fasting glucose	867	0.066254	0.00440159	0.0439866	0.817771	1.01019
EUR	PTSD	endocrine/metabolic	250.42	Other abnormal glucose	2527	0.193107	0.00783444	0.025291	0.475675	1.0182
EUR	PTSD	endocrine/metabolic	250.6	Polyneuropathy in diabetes	848	0.0648021	0.0183132	0.0443164	0.341344	1.04307
EUR	PTSD	endocrine/metabolic	250.7	Diabetic retinopathy	170	0.012991	-0.0351894	0.104356	0.437488	0.922169
EUR	PTSD	endocrine/metabolic	251.1	Hypoglycemia	625	0.047761	0.051656	0.0518274	0.021735	1.1263
EUR	PTSD	endocrine/metabolic	252.1	Hyperparathyroidism	289	0.0220847	0.0478428	0.0754203	0.144113	1.11646
EUR	PTSD	endocrine/metabolic	253.7	Other disorders of neurohypophysis	147	0.0112334	-0.00029859	0.103941	0.994722	0.999313
EUR	PTSD	endocrine/metabolic	255	Disorders of adrenal glands	212	0.0162005	0.0986802	0.0850431	0.00754419	1.25511
EUR	PTSD	endocrine/metabolic	255.21	Glucocorticoid deficiency	264	0.0201742	-0.0229625	0.0837284	0.527725	0.9485
EUR	PTSD	endocrine/metabolic	256.4	Polycystic ovaries	207	0.0158184	-0.0556997	0.092398	0.165121	0.879631
EUR	PTSD	endocrine/metabolic	257.1	Testicular hypofunction	278	0.0212441	-0.0121237	0.085732	0.744714	0.97247
EUR	PTSD	endocrine/metabolic	259	Other endocrine disorders	218	0.016659	-0.00851853	0.0836413	0.81459	0.980576
EUR	PTSD	endocrine/metabolic	260	Protein-calorie malnutrition	1043	0.0797035	0.0161137	0.0398194	0.351447	1.0378
EUR	PTSD	endocrine/metabolic	260.1	Cachexia	181	0.0138316	-0.015203	0.0968844	0.71786	0.965599
EUR	PTSD	endocrine/metabolic	260.2	severe protein-calorie malnutrition	463	0.0353813	0.0257648	0.0621577	0.339862	1.06112
EUR	PTSD	endocrine/metabolic	260.3	Adult failure to thrive	283	0.0216262	0.0448356	0.0702291	0.141558	1.10876
EUR	PTSD	endocrine/metabolic	260.6	Anorexia	434	0.0331652	0.0370686	0.0635256	0.179075	1.0891
EUR	PTSD	endocrine/metabolic	261	Vitamin deficiency	159	0.0121504	0.0298633	0.0905502	0.44762	1.07118
EUR	PTSD	endocrine/metabolic	261.2	Vitamin B-complex deficiencies	1231	0.09407	0.00933294	0.0382882	0.574616	1.02172
EUR	PTSD	endocrine/metabolic	261.4	Vitamin D deficiency	2870	0.219318	0.00247355	0.0240715	0.81296	1.00571
EUR	PTSD	endocrine/metabolic	262	Mineral deficiency NEC	658	0.0502827	-0.0057277	0.0493131	0.789127	0.986898
EUR	PTSD	endocrine/metabolic	263	Other nutritional deficiency	190	0.0145193	-0.00870394	0.0865394	0.816857	0.980158
EUR	PTSD	endocrine/metabolic	269	Proteinuria	484	0.0369861	0.0321908	0.0608843	0.223442	1.07694
EUR	PTSD	endocrine/metabolic	270.32	Paraproteinemia	158	0.012074	-0.0987755	0.0969062	0.0189252	0.796571
EUR	PTSD	endocrine/metabolic	270.38	Other specified disorders of plasma protein metabolism	412	0.031484	-0.000940018	0.0626538	0.972441	0.997838
EUR	PTSD	endocrine/metabolic	271.3	Intestinal disaccharidase deficiencies and disaccharide malabsorption	1062	0.0811554	-0.0189744	0.0388879	0.26123	0.95725
EUR	PTSD	endocrine/metabolic	272.1	Hyperlipidemia	4754	0.363289	0.00613714	0.0197564	0.474438	1.01423
EUR	PTSD	endocrine/metabolic	272.11	Hypercholesterolemia	2235	0.170793	0.0107559	0.0268481	0.356289	1.02508
EUR	PTSD	endocrine/metabolic	272.12	Hyperglyceridemia	527	0.040272	-0.0253569	0.0551763	0.289973	0.943285
EUR	PTSD	endocrine/metabolic	272.13	Mixed hyperlipidemia	1821	0.139156	0.0267576	0.0302747	0.0418422	1.06355
EUR	PTSD	endocrine/metabolic	272.9	Unspecified disorder of lipoid metabolism	167	0.0127617	-0.0505386	0.0975941	0.233112	0.890146
EUR	PTSD	endocrine/metabolic	274.1	Gout	442	0.0337766	-0.00310303	0.0596977	0.904732	0.99288
EUR	PTSD	endocrine/metabolic	274.11	Gouty arthropathy	219	0.0167354	-0.0176075	0.0886654	0.647487	0.960268
EUR	PTSD	hematopoietic	275.1	Disorders of iron metabolism	155	0.0118447	-0.0156233	0.110285	0.744279	0.964665
EUR	PTSD	endocrine/metabolic	275.3	Disorders of magnesium metabolism	1267	0.096821	0.0329586	0.0357805	0.0339229	1.07884
EUR	PTSD	endocrine/metabolic	275.51	Hypocalcemia	514	0.0392786	0.0311998	0.0592934	0.225664	1.07448
EUR	PTSD	endocrine/metabolic	275.53	Disorders of phosphorus metabolism	623	0.0476081	-0.00159151	0.0504409	0.942084	0.996342
EUR	PTSD	endocrine/metabolic	275.6	Hypercalcemia	497	0.0379795	0.00202837	0.057485	0.935246	1.00468
EUR	PTSD	endocrine/metabolic	276.1	Electrolyte imbalance	487	0.0372153	-0.00158526	0.0567828	0.948744	0.996356
EUR	PTSD	endocrine/metabolic	276.11	Hyperosmolality and/or hypernatremia	357	0.0272811	-0.00396877	0.0652849	0.888677	0.990903
EUR	PTSD	endocrine/metabolic	276.12	Hyposmolality and/or hyponatremia	1894	0.144735	0.00644991	0.0293222	0.612511	1.01496
EUR	PTSD	endocrine/metabolic	276.13	Hyperpotassemia	1082	0.0826838	-0.0316752	0.0382339	0.0564429	0.929661
EUR	PTSD	endocrine/metabolic	276.14	Hypopotassemia	2639	0.201666	0.0172078	0.0253905	0.118636	1.04042
EUR	PTSD	endocrine/metabolic	276.4	Acid-base balance disorder	189	0.0144429	0.013531	0.0915403	0.733588	1.03165
EUR	PTSD	endocrine/metabolic	276.41	Acidosis	1475	0.112716	0.0310255	0.033421	0.032554	1.07405
EUR	PTSD	endocrine/metabolic	276.42	Alkalosis	282	0.0215497	0.00288402	0.0778482	0.93202	1.00666
EUR	PTSD	endocrine/metabolic	276.5	Hypovolemia	2603	0.198915	0.0264945	0.0252596	0.0157287	1.06291
EUR	PTSD	endocrine/metabolic	276.6	Fluid overload	557	0.0425646	0.0113787	0.0530958	0.621692	1.02655
EUR	PTSD	endocrine/metabolic	277.4	Disorders of bilirubin excretion	229	0.0174996	-0.0191594	0.0802194	0.582357	0.956843
EUR	PTSD	endocrine/metabolic	277.5	Other disorders of lipoid metabolism	168	0.0128381	0.0541479	0.0989932	0.207857	1.13279
EUR	PTSD	endocrine/metabolic	277.51	Lipoprotein disorders	159	0.0121504	0.018153	0.109712	0.703214	1.04268
EUR	PTSD	endocrine/metabolic	277.7	Dysmetabolic syndrome X	201	0.0153599	-0.0936784	0.0956465	0.0241204	0.805975
EUR	PTSD	endocrine/metabolic	278.1	Obesity	3529	0.269678	0.0170888	0.0219093	0.0724986	1.04013
EUR	PTSD	endocrine/metabolic	278.11	Morbid obesity	1925	0.147104	0.0155522	0.0296795	0.227598	1.03646
EUR	PTSD	endocrine/metabolic	279	Disorders involving the immune mechanism	414	0.0316369	0.0319446	0.0668749	0.271379	1.07633
EUR	PTSD	endocrine/metabolic	279.1	Immunity deficiency	480	0.0366804	-0.00820401	0.0602491	0.753871	0.981287
EUR	PTSD	endocrine/metabolic	279.11	Deficiency of humoral immunity	205	0.0156656	-0.0374082	0.0888977	0.332581	0.91747
EUR	PTSD	endocrine/metabolic	279.8	Other specified disorders involving the immune mechanism	171	0.0130674	-0.0166526	0.104181	0.712834	0.962382
EUR	PTSD	hematopoietic	280.1	Iron deficiency anemias, unspecified or not due to blood loss	1822	0.139233	0.00392016	0.0301096	0.764338	1.00907
EUR	PTSD	hematopoietic	280.2	Iron deficiency anemia secondary to blood loss (chronic)	552	0.0421825	0.0299464	0.0570722	0.226975	1.07139
EUR	PTSD	hematopoietic	281.12	Other vitamin B12 deficiency anemia	151	0.011539	-0.0212083	0.0922032	0.596366	0.952339
EUR	PTSD	hematopoietic	281.9	Deficiency anemias	375	0.0286566	-0.0329774	0.0635235	0.231948	0.926878
EUR	PTSD	hematopoietic	284.1	Pancytopenia	385	0.0294208	0.0141778	0.0633596	0.606383	1.03318
EUR	PTSD	hematopoietic	285	Other anemias	3731	0.285114	-0.00541456	0.0211829	0.556154	0.98761
EUR	PTSD	hematopoietic	285.1	Acute posthemorrhagic anemia	918	0.0701513	0.0369296	0.0440394	0.0535016	1.08875
EUR	PTSD	hematopoietic	285.2	Anemia of chronic disease	536	0.0409598	0.0012346	0.0536118	0.957712	1.00285
EUR	PTSD	hematopoietic	285.21	Anemia in chronic kidney disease	417	0.0318661	-0.0255965	0.0616463	0.339038	0.942765
EUR	PTSD	hematopoietic	285.22	Anemia in neoplastic disease	136	0.0103928	-0.00184506	0.108538	0.968777	0.995761
EUR	PTSD	hematopoietic	286.7	Other and unspecified coagulation defects	510	0.0389729	-0.00941394	0.0574461	0.705925	0.978557
EUR	PTSD	hematopoietic	286.81	Primary hypercoagulable state	323	0.0246829	0.0031158	0.0729379	0.921644	1.0072
EUR	PTSD	hematopoietic	286.9	Abnormal coagulation profile	455	0.03477	-0.00577733	0.0573418	0.816545	0.986785
EUR	PTSD	hematopoietic	287	Purpura and other hemorrhagic conditions	187	0.0142901	-0.0204159	0.10052	0.640028	0.954079
EUR	PTSD	hematopoietic	287.1	Spontaneous ecchymoses	174	0.0132967	0.0102414	0.0938459	0.801598	1.02386
EUR	PTSD	hematopoietic	287.3	Thrombocytopenia	1124	0.0858933	0.0148865	0.0385018	0.373314	1.03487
EUR	PTSD	hematopoietic	287.32	Secondary thrombocytopenia	299	0.0228488	-0.0640029	0.0733114	0.0444077	0.862973
EUR	PTSD	hematopoietic	288.1	Decreased white blood cell count	500	0.0382088	-0.0328636	0.0565847	0.181122	0.927121
EUR	PTSD	hematopoietic	288.11	Neutropenia	303	0.0231545	-0.0231013	0.0689112	0.440171	0.948197
EUR	PTSD	hematopoietic	288.2	Elevated white blood cell count	1999	0.152759	0.00710691	0.028544	0.566441	1.0165
EUR	PTSD	hematopoietic	289	Other diseases of blood and blood-forming organs	369	0.0281981	-0.019972	0.0631341	0.466366	0.955054
EUR	PTSD	hematopoietic	289.4	Lymphadenitis	1169	0.0893321	0.0170964	0.0358918	0.272732	1.04015
EUR	PTSD	hematopoietic	289.5	Diseases of spleen	154	0.0117683	0.0864882	0.104159	0.0558825	1.22036
EUR	PTSD	hematopoietic	289.8	Polycythemia, secondary	167	0.0127617	0.0194839	0.0959443	0.640072	1.04589
EUR	PTSD	mental disorders	290.1	Dementias	228	0.0174232	0.0582712	0.0909982	0.140354	1.14359
EUR	PTSD	mental disorders	290.2	Delirium due to conditions classified elsewhere	515	0.039355	0.027015	0.0567574	0.273092	1.06418
EUR	PTSD	mental disorders	290.3	Other persistent mental disorders due to conditions classified elsewhere	197	0.0150543	-0.00820684	0.0858951	0.825871	0.98128
EUR	PTSD	mental disorders	291.4	Specific nonpsychotic mental disorders due to brain damage	368	0.0281217	0.0294	0.071731	0.345299	1.07004
EUR	PTSD	mental disorders	291.8	Alteration of consciousness	759	0.0580009	0.00632488	0.0451055	0.746788	1.01467
EUR	PTSD	mental disorders	292	Neurological disorders	853	0.0651842	-0.0379572	0.0445836	0.0499544	0.916311
EUR	PTSD	mental disorders	292.1	Aphasia/speech disturbance	583	0.0445514	-0.00957293	0.0554446	0.690956	0.978199
EUR	PTSD	mental disorders	292.11	Aphasia	187	0.0142901	0.00594006	0.0925214	0.882476	1.01377
EUR	PTSD	mental disorders	292.2	Mild cognitive impairment	269	0.0205563	-0.0391986	0.074376	0.224924	0.913695
EUR	PTSD	mental disorders	292.3	Memory loss	937	0.0716032	0.0122301	0.0421115	0.503674	1.02856
EUR	PTSD	mental disorders	292.4	Altered mental status	1807	0.138087	0.0249015	0.0299897	0.055887	1.05901
EUR	PTSD	mental disorders	292.5	Transient alteration of awareness	363	0.0277396	-0.0149507	0.0654596	0.598957	0.966161
EUR	PTSD	mental disorders	292.6	Hallucinations	469	0.0358398	0.0131386	0.0589048	0.60754	1.03072
EUR	PTSD	mental disorders	293.1	Swelling, mass, or lump in head and neck [Space-occupying lesion, intracranial NOS]	944	0.0721382	0.0157395	0.0395045	0.358931	1.03691
EUR	PTSD	mental disorders	295.1	Schizophrenia	757	0.0578481	0.0225813	0.0475969	0.274652	1.05337
EUR	PTSD	mental disorders	295.2	Paranoid disorders	423	0.0323246	0.0149799	0.065195	0.596758	1.03509
EUR	PTSD	mental disorders	295.3	Psychosis	653	0.0499007	-0.00259776	0.051253	0.907093	0.994036
EUR	PTSD	mental disorders	296	Mood disorders	2052	0.156809	0.0221749	0.0288244	0.0764939	1.05239
EUR	PTSD	mental disorders	296.1	Bipolar	2914	0.222681	0.029526	0.0238287	0.00432922	1.07035
EUR	PTSD	mental disorders	296.2	Depression	5495	0.419914	0.0329956	0.0170813	8.67309e-06	1.07894
EUR	PTSD	mental disorders	296.22	Major depressive disorder	6020	0.460034	0.0340749	0.0162571	1.39145e-06	1.08162
EUR	PTSD	mental disorders	297.1	Suicidal ideation	2009	0.153523	0.0271102	0.0287149	0.0297118	1.06441
EUR	PTSD	mental disorders	297.2	Suicide or self-inflicted injury	230	0.017576	-0.0866139	0.0834492	0.0168526	0.819193
EUR	PTSD	mental disorders	300	Anxiety disorders	921	0.0703806	0.0207254	0.0426578	0.263261	1.04888
EUR	PTSD	mental disorders	300.1	Anxiety disorder	6573	0.502293	0.0257683	0.0158937	0.00018908	1.06113
EUR	PTSD	mental disorders	300.11	Generalized anxiety disorder	2726	0.208314	0.0159341	0.0247679	0.138517	1.03737
EUR	PTSD	mental disorders	300.12	Agorophobia, social phobia, and panic disorder	1387	0.105991	0.0264411	0.0340964	0.0741622	1.06277
EUR	PTSD	mental disorders	300.13	Phobia	240	0.0183402	0.00622623	0.082398	0.861873	1.01444
EUR	PTSD	mental disorders	300.3	Obsessive-compulsive disorders	224	0.0171175	0.0280462	0.0876137	0.461071	1.06671
EUR	PTSD	mental disorders	300.4	Dysthymic disorder	946	0.072291	-0.00782904	0.0413418	0.662801	0.982134
EUR	PTSD	mental disorders	300.8	Acute reaction to stress	249	0.019028	-0.0127578	0.0774877	0.704609	0.971051
EUR	PTSD	mental disorders	300.9	Posttraumatic stress disorder	2152	0.164451	0.0524165	0.0274406	1.09079e-05	1.12828
EUR	PTSD	mental disorders	301	Personality disorders	607	0.0463855	-0.0185121	0.0513988	0.406927	0.95827
EUR	PTSD	mental disorders	301.2	Antisocial/borderline personality disorder	715	0.0546385	0.000558931	0.0462164	0.977784	1.00129
EUR	PTSD	mental disorders	302.1	Decreased libido	237	0.018111	-0.0604228	0.0798757	0.0815407	0.870116
EUR	PTSD	mental disorders	303.3	Psychogenic disorder	195	0.0149014	0.0551562	0.0897637	0.157113	1.13542
EUR	PTSD	mental disorders	303.4	Somatoform disorder	467	0.035687	0.0329136	0.0610503	0.214468	1.07873
EUR	PTSD	mental disorders	304	Adjustment reaction	1837	0.140379	0.0479984	0.0300116	0.000230871	1.11686
EUR	PTSD	mental disorders	305.2	Eating disorder	265	0.0202506	0.00254699	0.0849166	0.944939	1.00588
EUR	PTSD	mental disorders	306	Other mental disorder	421	0.0321718	0.0415724	0.0649372	0.140454	1.10046
EUR	PTSD	mental disorders	306.1	Mental disorders durring/after pregnancy	284	0.0217026	0.0332967	0.0778273	0.324569	1.07968
EUR	PTSD	mental disorders	306.9	Tension headache	330	0.0252178	0.0345568	0.0696687	0.253405	1.08282
EUR	PTSD	mental disorders	312	Conduct disorders	132	0.0100871	-0.0214369	0.116193	0.670973	0.951838
EUR	PTSD	mental disorders	313	Pervasive developmental disorders	314	0.0239951	0.00784745	0.0733996	0.805544	1.01823
EUR	PTSD	mental disorders	313.1	Attention deficit hyperactivity disorder	1209	0.0923888	0.0297137	0.036995	0.0644011	1.07081
EUR	PTSD	mental disorders	315	Develomental delays and disorders	637	0.048678	0.0111907	0.0517422	0.618486	1.0261
EUR	PTSD	mental disorders	316	Substance addiction and disorders	9797	0.748663	0.00737311	0.012991	0.191265	1.01712
EUR	PTSD	mental disorders	317	Alcohol-related disorders	3347	0.25577	-0.00267957	0.0214972	0.774104	0.993849
EUR	PTSD	mental disorders	317.1	Alcoholism	2948	0.225279	0.00981032	0.0232802	0.33189	1.02285
EUR	PTSD	mental disorders	317.11	Alcoholic liver damage	722	0.0551735	0.0119016	0.047296	0.562301	1.02778
EUR	PTSD	mental disorders	318	Tobacco use disorder	5842	0.446431	0.0207045	0.0167146	0.00434138	1.04883
EUR	PTSD	neurological	327	Sleep disorders	1156	0.0883387	0.0232694	0.0378542	0.156943	1.05504
EUR	PTSD	neurological	327.1	Hypersomnia	733	0.0560141	-0.0043445	0.0458029	0.827113	0.990046
EUR	PTSD	neurological	327.3	Sleep apnea	1526	0.116613	0.00198015	0.0325829	0.888712	1.00457
EUR	PTSD	neurological	327.31	Central/nonobstroctive sleep apnea	302	0.0230781	0.0013833	0.0723485	0.964884	1.00319
EUR	PTSD	neurological	327.32	Obstructive sleep apnea	2527	0.193107	-0.00319858	0.026326	0.779661	0.992662
EUR	PTSD	neurological	327.4	Insomnia	3117	0.238193	0.0217298	0.0230266	0.029787	1.05131
EUR	PTSD	neurological	327.41	Organic or persistent insomnia	580	0.0443222	0.0296573	0.0569914	0.23083	1.07067
EUR	PTSD	neurological	327.5	Parasomnia	257	0.0196393	0.0221744	0.077804	0.511666	1.05238
EUR	PTSD	neurological	327.7	Sleep related movement disorders	217	0.0165826	-0.0127567	0.0822407	0.720968	0.971054
EUR	PTSD	neurological	327.71	Restless legs syndrome	905	0.0691579	0.00184734	0.0426289	0.920516	1.00426
EUR	PTSD	neurological	332	Parkinson's disease	144	0.0110041	-0.00837304	0.0984834	0.844794	0.980905
EUR	PTSD	neurological	333	Extrapyramidal disease and abnormal movement disorders	212	0.0162005	-0.034805	0.0873494	0.35889	0.922986
EUR	PTSD	neurological	333.1	Essential tremor	353	0.0269754	0.0158457	0.070828	0.606457	1.03716
EUR	PTSD	neurological	333.2	Myoclonus	134	0.01024	0.0737348	0.109797	0.122029	1.18504
EUR	PTSD	neurological	333.4	Torsion dystonia	274	0.0209384	-0.0312765	0.0753725	0.339336	0.930515
EUR	PTSD	neurological	334	Degenerative disease of the spinal cord	420	0.0320954	0.0188069	0.0640429	0.498926	1.04426
EUR	PTSD	neurological	335	Multiple sclerosis	192	0.0146722	0.0374687	0.0964655	0.371129	1.09011
EUR	PTSD	neurological	337	Disorders of the autonomic nervous system	181	0.0138316	0.0228347	0.0960929	0.584264	1.05399
EUR	PTSD	neurological	338.1	Acute pain	3342	0.255387	0.00717927	0.0227278	0.467016	1.01667
EUR	PTSD	neurological	338.2	Chronic pain	6023	0.460263	0.0329262	0.0168055	6.44137e-06	1.07876
EUR	PTSD	neurological	339	Other headache syndromes	2391	0.182714	0.0272781	0.0263522	0.0171495	1.06482
EUR	PTSD	neurological	340	Migraine	2285	0.174614	0.0109137	0.0271828	0.355243	1.02545
EUR	PTSD	neurological	340.1	Migrain with aura	610	0.0466147	0.0230801	0.052526	0.311652	1.05458
EUR	PTSD	neurological	342	Hemiplegia	218	0.016659	-0.00397898	0.0858864	0.915047	0.99088
EUR	PTSD	neurological	344	Other paralytic syndromes	266	0.0203271	0.00144741	0.0859162	0.969057	1.00334
EUR	PTSD	neurological	345	Epilepsy, recurrent seizures, convulsions	1067	0.0815375	0.0288376	0.0417512	0.111745	1.06866
EUR	PTSD	neurological	345.1	Epilepsy	395	0.0301849	0.103758	0.064962	0.00023533	1.26987
EUR	PTSD	neurological	345.11	Generalized convulsive epilepsy	192	0.0146722	0.0541474	0.0883069	0.157984	1.13278
EUR	PTSD	neurological	345.12	Partial epilepsy	205	0.0156656	-0.0324435	0.089847	0.405715	0.928018
EUR	PTSD	neurological	345.3	Convulsions	1387	0.105991	0.0309588	0.034499	0.0388003	1.07389
EUR	PTSD	neurological	346.1	Nonspecific abnormal findings on radiological and other examination of skull and head	324	0.0247593	0.0681855	0.0668859	0.0189087	1.17
EUR	PTSD	neurological	348.2	Cerebral edema and compression of brain	207	0.0158184	0.013416	0.0891666	0.729008	1.03137
EUR	PTSD	neurological	348.8	Encephalopathy, not elsewhere classified	1106	0.0845178	0.0402771	0.0387857	0.0167968	1.09718
EUR	PTSD	neurological	348.9	Other conditions of brain, NOS	435	0.0332416	0.0148219	0.0614399	0.578567	1.03472
EUR	PTSD	neurological	349	Other and unspecified disorders of the nervous system	606	0.046309	-0.00650975	0.051717	0.771945	0.985123
EUR	PTSD	neurological	350.1	Abnormal involuntary movements	1702	0.130063	0.0165887	0.031439	0.224385	1.03894
EUR	PTSD	neurological	350.2	Abnormality of gait	523	0.0399664	-0.00751479	0.0547759	0.752082	0.982845
EUR	PTSD	neurological	350.3	Lack of coordination	370	0.0282745	-0.024214	0.0632443	0.378004	0.945771
EUR	PTSD	neurological	350.6	Disturbances of sensation of smell and taste	200	0.0152835	0.0476254	0.0873933	0.20955	1.1159
EUR	PTSD	neurological	351	Other peripheral nerve disorders	1957	0.149549	0.0192623	0.0305684	0.146795	1.04535
EUR	PTSD	neurological	352.1	Trigeminal nerve disorders [CN5]	159	0.0121504	-0.0470796	0.109319	0.321375	0.897264
EUR	PTSD	neurological	352.2	Facial nerve disorders [CN7]	159	0.0121504	0.00674276	0.0957278	0.871159	1.01565
EUR	PTSD	neurological	355	Complex regional/central pain syndrome	189	0.0144429	0.0835603	0.0914399	0.0353639	1.21216
EUR	PTSD	neurological	355.1	Chronic pain syndrome	1927	0.147257	0.023539	0.0302562	0.073231	1.0557
EUR	PTSD	neurological	356	Hereditary and idiopathic peripheral neuropathy	646	0.0493657	0.0361688	0.0527432	0.114335	1.08685
EUR	PTSD	neurological	357	Inflammatory and toxic neuropathy	2052	0.156809	0.0158513	0.0291911	0.211173	1.03717
EUR	PTSD	neurological	359.2	Myopathy	172	0.0131438	-0.136596	0.104173	0.00253394	0.730136
EUR	PTSD	sense organs	361	Retinal detachments and defects	150	0.0114626	-0.0102741	0.10485	0.821491	0.976621
EUR	PTSD	sense organs	362.26	Macular puckering of retina	217	0.0165826	-0.0653275	0.0860624	0.0804941	0.860345
EUR	PTSD	sense organs	362.29	Macular degeneration (senile) of retina NOS	144	0.0110041	-0.0758709	0.102979	0.0898008	0.83971
EUR	PTSD	sense organs	365	Glaucoma	590	0.0450864	-0.0122403	0.0531582	0.595976	0.972209
EUR	PTSD	sense organs	365.1	Open-angle glaucoma	147	0.0112334	-0.0399343	0.0987995	0.352012	0.912149
EUR	PTSD	sense organs	366	Cataract	877	0.0670182	-0.0398504	0.0435545	0.0351382	0.912325
EUR	PTSD	sense organs	366.2	Senile cataract	1479	0.113022	-0.0240316	0.0348814	0.112656	0.946168
EUR	PTSD	sense organs	367	Disorders of refraction and accommodation; blindness and low vision	291	0.0222375	-0.0392468	0.0714451	0.205917	0.913594
EUR	PTSD	sense organs	367.1	Myopia	766	0.0585358	-0.00540057	0.0460801	0.787266	0.987642
EUR	PTSD	sense organs	367.2	Astigmatism	803	0.0613633	-0.02313	0.0457489	0.244361	0.948135
EUR	PTSD	sense organs	367.8	Hypermetropia	355	0.0271282	-0.0661652	0.0691418	0.0275624	0.858687
EUR	PTSD	sense organs	367.9	Blindness and low vision	411	0.0314076	0.0375381	0.0643989	0.179539	1.09028
EUR	PTSD	sense organs	368	Visual disturbances	1272	0.0972031	-0.0151151	0.0370503	0.347544	0.965795
EUR	PTSD	sense organs	368.2	Diplopia and disorders of binocular vision	340	0.025982	0.0154862	0.0687076	0.603772	1.0363
EUR	PTSD	sense organs	368.4	Visual field defects	210	0.0160477	-0.0291375	0.0775379	0.386888	0.93511
EUR	PTSD	sense organs	368.9	Subjective visual disturbances	310	0.0236894	-0.00710285	0.0748338	0.827001	0.983778
EUR	PTSD	sense organs	368.91	Psychophysical visual disturbances	179	0.0136787	-0.00237026	0.0978907	0.955538	0.994557
EUR	PTSD	sense organs	369.2	Eye infection, viral	138	0.0105456	-0.0596669	0.11538	0.233756	0.871632
EUR	PTSD	sense organs	369.5	Conjunctivitis, infectious	917	0.0700749	-0.0328797	0.0420178	0.0715744	0.927087
EUR	PTSD	sense organs	371.21	Allergic conjunctivitis	151	0.011539	0.00914734	0.105607	0.841916	1.02129
EUR	PTSD	sense organs	371.3	Inflammation of eyelids	729	0.0557084	-0.0304733	0.0465279	0.131537	0.932238
EUR	PTSD	sense organs	372	Disorders of conjunctiva	327	0.0249885	0.0716721	0.0654928	0.011741	1.17943
EUR	PTSD	sense organs	374	Other disorders of eyelids	310	0.0236894	0.0136217	0.0743673	0.673199	1.03186
EUR	PTSD	sense organs	374.3	Ptosis of eyelid	209	0.0159713	-0.00180947	0.0788052	0.957835	0.995842
EUR	PTSD	sense organs	374.6	Dermatochalasis	222	0.0169647	0.000615237	0.0868793	0.98699	1.00142
EUR	PTSD	sense organs	375.1	Dry eyes	1034	0.0790157	-0.0117969	0.039556	0.492269	0.973202
EUR	PTSD	sense organs	378.1	Strabismus (not specified as paralytic)	147	0.0112334	0.0459267	0.105983	0.318373	1.11154
EUR	PTSD	sense organs	379	Other disorders of eye	283	0.0216262	-0.0673377	0.069919	0.0265837	0.856372
EUR	PTSD	sense organs	379.2	Disorders of vitreous body	797	0.0609048	-0.016731	0.0454581	0.39673	0.962208
EUR	PTSD	sense organs	379.9	Pain, swelling or discharge of eye	422	0.0322482	-0.0472009	0.0583076	0.0623245	0.897014
EUR	PTSD	sense organs	380.1	Otitis externa	674	0.0515054	-0.0333044	0.0486366	0.114861	0.92618
EUR	PTSD	sense organs	380.4	Impacted cerumen	996	0.0761119	-0.00643161	0.0398203	0.709964	0.9853
EUR	PTSD	sense organs	381.1	Otitis media	388	0.02965	-0.0411355	0.0661258	0.152032	0.909629
EUR	PTSD	sense organs	381.11	Suppurative and unspecified otitis media	703	0.0537215	0.00607105	0.0482308	0.77194	1.01408
EUR	PTSD	sense organs	381.2	Eustachian tube disorders	520	0.0397371	-0.0376636	0.0573343	0.130382	0.91693
EUR	PTSD	sense organs	382	Otalgia	951	0.0726731	-0.0094288	0.0421468	0.60647	0.978523
EUR	PTSD	sense organs	386.2	Peripheral or central vertigo	441	0.0337001	-0.04184	0.060937	0.113883	0.908155
EUR	PTSD	sense organs	386.9	Dizziness and giddiness (Light-headedness and vertigo)	3171	0.24232	0.0179183	0.022838	0.0708293	1.04212
EUR	PTSD	sense organs	388	Other disorders of ear	199	0.0152071	-0.00831798	0.0959976	0.841861	0.981029
EUR	PTSD	sense organs	389	Hearing loss	1281	0.0978909	-0.0167013	0.0354489	0.277995	0.962274
EUR	PTSD	sense organs	389.1	Sensorineural hearing loss	1107	0.0845942	-0.0122344	0.0379363	0.457736	0.972222
EUR	PTSD	sense organs	389.4	Tinnitus	832	0.0635794	0.00160752	0.0440981	0.933106	1.00371
EUR	PTSD	circulatory system	394	Rheumatic disease of the heart valves	225	0.0171939	0.00573801	0.0852875	0.876889	1.0133
EUR	PTSD	circulatory system	394.1	Mitral valve stenosis and aortic valve stenosis	133	0.0101635	-0.036601	0.115053	0.463861	0.919177
EUR	PTSD	circulatory system	394.2	Mitral valve disease	152	0.0116155	0.0873878	0.107729	0.0617886	1.22289
EUR	PTSD	circulatory system	394.7	Disease of tricuspid valve	254	0.0194101	0.0406395	0.0789227	0.235755	1.09809
EUR	PTSD	circulatory system	395.1	Nonrheumatic mitral valve disorders	770	0.0588415	0.0104131	0.0460721	0.602767	1.02427
EUR	PTSD	circulatory system	395.2	Nonrheumatic aortic valve disorders	567	0.0433287	-0.00589256	0.0531371	0.798459	0.986524
EUR	PTSD	circulatory system	395.3	Nonrheumatic tricuspid valve disorders	280	0.0213969	0.0202716	0.0761684	0.539999	1.04778
EUR	PTSD	circulatory system	395.6	Heart valve replaced	210	0.0160477	-0.00863854	0.0820681	0.808492	0.980306
EUR	PTSD	circulatory system	396	Abnormal heart sounds	631	0.0482195	0.037346	0.0518226	0.0970431	1.0898
EUR	PTSD	circulatory system	401.1	Essential hypertension	6582	0.50298	0.0199789	0.0162812	0.00472037	1.04708
EUR	PTSD	circulatory system	401.2	Hypertensive heart and/or renal disease	461	0.0352285	-0.0252448	0.0565818	0.304264	0.943529
EUR	PTSD	circulatory system	401.21	Hypertensive heart disease	1038	0.0793214	0.0524574	0.0397987	0.00240563	1.12839
EUR	PTSD	circulatory system	401.22	Hypertensive chronic kidney disease	929	0.0709919	0.000459975	0.0417396	0.979756	1.00106
EUR	PTSD	circulatory system	401.3	Other hypertensive complications	367	0.0280452	0.0533574	0.0686644	0.0735691	1.13073
EUR	PTSD	circulatory system	411.1	Unstable angina (intermediate coronary syndrome)	286	0.0218554	0.102775	0.0737689	0.0013368	1.26699
EUR	PTSD	circulatory system	411.2	Myocardial infarction	1027	0.0784808	0.0523425	0.0403326	0.00280603	1.12809
EUR	PTSD	circulatory system	411.3	Angina pectoris	941	0.0719089	0.0656136	0.0426701	0.000399109	1.16309
EUR	PTSD	circulatory system	411.4	Coronary atherosclerosis	2176	0.166285	0.0407645	0.0292492	0.00133148	1.09841
EUR	PTSD	circulatory system	411.8	Other chronic ischemic heart disease, unspecified	351	0.0268226	-0.0177157	0.0657634	0.53507	0.960029
EUR	PTSD	circulatory system	411.9	Other acute and subacute forms of ischemic heart disease	249	0.019028	0.0445711	0.0761288	0.177628	1.10808
EUR	PTSD	circulatory system	414	Other forms of chronic heart disease	469	0.0358398	0.0584145	0.0589336	0.0224715	1.14397
EUR	PTSD	circulatory system	415.11	Pulmonary embolism and infarction, acute	599	0.0457741	0.00327643	0.0520142	0.884677	1.00757
EUR	PTSD	circulatory system	415.2	Chronic pulmonary heart disease	324	0.0247593	0.00869043	0.0709161	0.777813	1.02021
EUR	PTSD	circulatory system	416	Cardiomegaly	729	0.0557084	0.030465	0.0469166	0.13487	1.07267
EUR	PTSD	circulatory system	418	Nonspecific chest pain	5072	0.38759	0.0346937	0.0182031	1.14104e-05	1.08316
EUR	PTSD	circulatory system	418.1	Precordial pain	496	0.0379031	0.0493576	0.0571491	0.046739	1.12036
EUR	PTSD	circulatory system	420.2	Pericarditis	284	0.0217026	0.048412	0.0774944	0.150303	1.11792
EUR	PTSD	circulatory system	420.3	Endocarditis	277	0.0211677	0.0178154	0.0754872	0.586839	1.04187
EUR	PTSD	circulatory system	425.1	Primary/intrinsic cardiomyopathies	668	0.0510469	0.000132942	0.0472192	0.994828	1.00031
EUR	PTSD	circulatory system	426	Cardiac conduction disorders	158	0.012074	-0.012195	0.105442	0.790002	0.972311
EUR	PTSD	circulatory system	426.21	First degree AV block	244	0.0186459	0.0221836	0.073476	0.486937	1.05241
EUR	PTSD	circulatory system	426.31	Right bundle branch block	430	0.0328595	0.000778193	0.0671932	0.978725	1.00179
EUR	PTSD	circulatory system	426.32	Left bundle branch block	244	0.0186459	0.0279018	0.0792503	0.417551	1.06636
EUR	PTSD	circulatory system	426.7	Abnormal electrocardiogram [ECG] [EKG]	1910	0.145958	0.00968285	0.0290368	0.442583	1.02255
EUR	PTSD	circulatory system	426.8	Other cardiac conduction disorders	284	0.0217026	0.0126777	0.0737061	0.692066	1.02962
EUR	PTSD	circulatory system	427.11	Paroxysmal supraventricular tachycardia	554	0.0423353	0.00201579	0.0533115	0.930621	1.00465
EUR	PTSD	circulatory system	427.12	Paroxysmal ventricular tachycardia	338	0.0258291	0.0516653	0.0639936	0.0630276	1.12633
EUR	PTSD	circulatory system	427.21	Atrial fibrillation	1169	0.0893321	0.0202612	0.0372796	0.210775	1.04776
EUR	PTSD	circulatory system	427.22	Atrial flutter	388	0.02965	-0.00431433	0.0609957	0.870624	0.990115
EUR	PTSD	circulatory system	427.3	Other specified cardiac dysrhythmias	1449	0.110729	0.00452502	0.0337097	0.757255	1.01047
EUR	PTSD	circulatory system	427.42	Cardiac arrest	170	0.012991	-0.0507313	0.0908474	0.198507	0.889751
EUR	PTSD	circulatory system	427.5	Arrhythmia (cardiac) NOS	1087	0.0830659	0.0430659	0.0384512	0.00991068	1.10425
EUR	PTSD	circulatory system	427.6	Premature beats	546	0.041724	-0.0187069	0.0544816	0.429167	0.95784
EUR	PTSD	circulatory system	427.61	Supraventricular premature beats	246	0.0187987	-0.0147332	0.0822184	0.679889	0.966644
EUR	PTSD	circulatory system	427.7	Tachycardia NOS	2457	0.187758	0.00983217	0.0257792	0.379834	1.0229
EUR	PTSD	circulatory system	427.8	Sinoatrial node dysfunction (Bradycardia)	157	0.0119976	-0.105194	0.105466	0.0216391	0.784884
EUR	PTSD	circulatory system	427.9	Palpitations	1722	0.131591	0.00604728	0.0303932	0.646851	1.01402
EUR	PTSD	circulatory system	428.1	Congestive heart failure (CHF) NOS	1138	0.0869632	0.021362	0.0377771	0.192897	1.05042
EUR	PTSD	circulatory system	428.2	Heart failure NOS	168	0.0128381	-0.00356625	0.0875426	0.925267	0.991822
EUR	PTSD	circulatory system	428.3	Heart failure with reduced EF [Systolic or combined heart failure]	771	0.0589179	0.0339873	0.0452737	0.083886	1.0814
EUR	PTSD	circulatory system	428.4	Heart failure with preserved EF [Diastolic heart failure]	808	0.0617454	0.0514248	0.044457	0.00773387	1.12571
EUR	PTSD	circulatory system	429.2	Abnormal function study of cardiovascular system	418	0.0319425	0.00233233	0.0644325	0.933574	1.00538
EUR	PTSD	circulatory system	429.3	Symptoms involving cardiovascular system	1107	0.0845942	0.0107136	0.0389034	0.526008	1.02498
EUR	PTSD	circulatory system	433.1	Occlusion and stenosis of precerebral arteries	530	0.0405013	-0.00670539	0.054468	0.776821	0.984679
EUR	PTSD	circulatory system	433.21	Cerebral artery occlusion, with cerebral infarction	576	0.0440165	0.00512305	0.0550331	0.830275	1.01187
EUR	PTSD	circulatory system	433.3	Cerebral ischemia	197	0.0150543	-0.0369487	0.0865415	0.325567	0.918441
EUR	PTSD	circulatory system	433.31	Transient cerebral ischemia	420	0.0320954	-0.00442015	0.0621753	0.869972	0.989874
EUR	PTSD	circulatory system	433.5	Cerebral aneurysm	137	0.0104692	0.0565924	0.109212	0.232804	1.13918
EUR	PTSD	circulatory system	433.8	Late effects of cerebrovascular disease	318	0.0243008	0.0172122	0.0738027	0.591262	1.04043
EUR	PTSD	circulatory system	440	Atherosclerosis	211	0.0161241	-0.011238	0.0882428	0.769338	0.974456
EUR	PTSD	circulatory system	440.2	Atherosclerosis of the extremities	167	0.0127617	0.0405617	0.0852816	0.273448	1.0979
EUR	PTSD	circulatory system	440.22	Atherosclerosis of native arteries of the extremities with intermittent claudication	131	0.0100107	-0.0370609	0.104353	0.413492	0.918204
EUR	PTSD	circulatory system	440.9	Atherosclerosis of aorta	475	0.0362983	-0.00707111	0.0584196	0.780471	0.98385
EUR	PTSD	circulatory system	442.1	Aortic aneurysm	205	0.0156656	-0.00163873	0.0929566	0.967621	0.996234
EUR	PTSD	circulatory system	443.1	Raynaud's syndrome	277	0.0211677	-0.0179823	0.0805971	0.607435	0.95944
EUR	PTSD	circulatory system	443.7	Peripheral angiopathy in diseases classified elsewhere	331	0.0252942	0.000853574	0.0673887	0.976733	1.00197
EUR	PTSD	circulatory system	443.9	Peripheral vascular disease, unspecified	793	0.0605991	0.0170846	0.0447232	0.379074	1.04012
EUR	PTSD	circulatory system	447	Other disorders of arteries and arterioles	259	0.0197921	-0.0155268	0.0770511	0.642646	0.96488
EUR	PTSD	circulatory system	447.1	Stricture of artery	140	0.0106985	0.0397978	0.103074	0.373975	1.09597
EUR	PTSD	circulatory system	447.7	Aortic ectasia	302	0.0230781	0.00182635	0.0739726	0.954665	1.00421
EUR	PTSD	circulatory system	450	Noninfectious disorders of lymphatic channels	435	0.0332416	0.0259546	0.0640112	0.350496	1.06158
EUR	PTSD	circulatory system	451	Phlebitis and thrombophlebitis	287	0.0219318	0.0257946	0.0788032	0.451027	1.06119
EUR	PTSD	circulatory system	452	Other venous embolism and thrombosis	505	0.0385909	0.0403552	0.0591693	0.116315	1.09738
EUR	PTSD	circulatory system	452.2	Deep vein thrombosis [DVT]	790	0.0603699	0.0464795	0.0464634	0.0212574	1.11296
EUR	PTSD	circulatory system	454	Varicose veins	205	0.0156656	-0.0133768	0.0951321	0.746109	0.969668
EUR	PTSD	circulatory system	454.1	Varicose veins of lower extremity	368	0.0281217	0.0303668	0.0695778	0.314922	1.07242
EUR	PTSD	circulatory system	454.11	Varicose veins of lower extremity, symptomtic	469	0.0358398	-0.00420414	0.0583838	0.86831	0.990366
EUR	PTSD	circulatory system	455	Hemorrhoids	1905	0.145575	-0.0230298	0.0295636	0.0728618	0.948353
EUR	PTSD	circulatory system	456	Chronic venous insufficiency [CVI]	782	0.0597585	0.0190109	0.046029	0.341596	1.04475
EUR	PTSD	circulatory system	458	Hypotension	138	0.0105456	0.0566471	0.109764	0.234706	1.13932
EUR	PTSD	circulatory system	458.1	Orthostatic hypotension	646	0.0493657	-0.0105727	0.0508871	0.632365	0.975949
EUR	PTSD	circulatory system	458.2	Iatrogenic hypotension	251	0.0191808	-0.0343547	0.073375	0.280995	0.923943
EUR	PTSD	circulatory system	458.9	Hypotension NOS	1606	0.122727	0.02197	0.0326635	0.12144	1.05189
EUR	PTSD	circulatory system	459.1	Hemorrhage NOS	241	0.0184166	-0.00143572	0.0895868	0.970564	0.9967
EUR	PTSD	circulatory system	459.9	Circulatory disease NEC	521	0.0398135	-0.0210075	0.0561194	0.38872	0.95278
EUR	PTSD	respiratory	464	Acute sinusitis	1718	0.131285	0.00700236	0.0312305	0.605663	1.01625
EUR	PTSD	respiratory	465	Acute upper respiratory infections of multiple or unspecified sites	3093	0.236359	-0.00980209	0.0228621	0.323529	0.977683
EUR	PTSD	respiratory	465.2	Acute pharyngitis	2166	0.16552	0.00303075	0.0281018	0.803878	1.007
EUR	PTSD	respiratory	465.4	Acute laryngitis and tracheitis	198	0.0151307	-0.0547258	0.0894049	0.158705	0.881605
EUR	PTSD	respiratory	470	Septal Deviations/Turbinate Hypertrophy	475	0.0362983	0.0158822	0.0565102	0.517541	1.03725
EUR	PTSD	respiratory	472	Chronic pharyngitis and nasopharyngitis	740	0.056549	0.0237495	0.046008	0.234596	1.05621
EUR	PTSD	respiratory	473	Diseases of the larynx and vocal cords	289	0.0220847	-0.0386424	0.0743438	0.23137	0.914866
EUR	PTSD	respiratory	473.4	Voice disturbance	526	0.0401956	-0.00404637	0.0577398	0.871807	0.990726
EUR	PTSD	respiratory	474.2	Chronic tonsillitis and adenoiditis	142	0.0108513	-0.0403698	0.111149	0.40298	0.911235
EUR	PTSD	respiratory	475	Chronic sinusitis	1430	0.109277	-0.0243129	0.033133	0.091099	0.945556
EUR	PTSD	respiratory	475.9	Postnasal drip	472	0.0360691	-0.0369479	0.0585057	0.145907	0.918443
EUR	PTSD	respiratory	476	Allergic rhinitis	2122	0.162158	0.00949579	0.0281458	0.437252	1.02211
EUR	PTSD	respiratory	477	Epistaxis or throat hemorrhage	411	0.0314076	0.0267258	0.0618894	0.320063	1.06347
EUR	PTSD	respiratory	478	Throat pain	320	0.0244536	0.00191021	0.071695	0.951081	1.00441
EUR	PTSD	respiratory	479	Other upper respiratory disease	2054	0.156962	0.00571367	0.0277444	0.635362	1.01324
EUR	PTSD	respiratory	480	Pneumonia	2114	0.161547	0.00627366	0.0280814	0.606958	1.01455
EUR	PTSD	respiratory	480.1	Bacterial pneumonia	385	0.0294208	0.0271462	0.0674519	0.354092	1.0645
EUR	PTSD	respiratory	480.11	Pneumococcal pneumonia	411	0.0314076	-0.0294458	0.0636333	0.286648	0.934446
EUR	PTSD	respiratory	480.2	Viral pneumonia	174	0.0132967	0.0377796	0.10021	0.385349	1.09089
EUR	PTSD	respiratory	481	Influenza	611	0.0466911	0.0126258	0.0498126	0.55947	1.0295
EUR	PTSD	respiratory	483	Acute bronchitis and bronchiolitis	1602	0.122421	0.00993269	0.0322127	0.477708	1.02313
EUR	PTSD	respiratory	495	Asthma	2951	0.225508	0.0106162	0.0238232	0.30485	1.02475
EUR	PTSD	respiratory	495.1	Chronic obstructive asthma	155	0.0118447	0.0611075	0.108721	0.195601	1.15109
EUR	PTSD	respiratory	495.2	Asthma with exacerbation	1037	0.079245	0.0333904	0.0398761	0.0538454	1.07992
EUR	PTSD	respiratory	496	Chronic airway obstruction	2228	0.170258	0.0466848	0.0278908	0.000116127	1.11349
EUR	PTSD	respiratory	496.1	Emphysema	949	0.0725203	0.0353707	0.0426518	0.0561965	1.08485
EUR	PTSD	respiratory	496.2	Chronic bronchitis	452	0.0345407	0.000667012	0.062725	0.980465	1.00154
EUR	PTSD	respiratory	496.21	Obstructive chronic bronchitis	1211	0.0925416	0.0590677	0.0362298	0.000173998	1.14569
EUR	PTSD	respiratory	496.3	Bronchiectasis	233	0.0178053	0.0323708	0.0855761	0.383756	1.07738
EUR	PTSD	respiratory	497	Bronchitis	1393	0.10645	0.0123766	0.034149	0.403986	1.02891
EUR	PTSD	respiratory	498	Acute bronchospasm	244	0.0186459	-0.0298569	0.0813789	0.398228	0.933562
EUR	PTSD	respiratory	501	Pneumonitis due to inhalation of food or vomitus	644	0.0492129	0.021572	0.049667	0.317268	1.05093
EUR	PTSD	respiratory	502	Postinflammatory pulmonary fibrosis	286	0.0218554	0.00510062	0.0778611	0.880101	1.01181
EUR	PTSD	respiratory	503	Pulmonary congestion and hypostasis	438	0.0334709	0.0416407	0.0609652	0.115783	1.10063
EUR	PTSD	respiratory	504	Other alveolar and parietoalveolar pneumonopathy	201	0.0153599	-0.0103281	0.0892234	0.789827	0.976499
EUR	PTSD	respiratory	505	Other pulmonary inflamation or edema	212	0.0162005	0.0417801	0.0809502	0.234671	1.10098
EUR	PTSD	respiratory	506	Empyema and pneumothorax	308	0.0235366	0.0414276	0.0725638	0.188652	1.10009
EUR	PTSD	respiratory	507	Pleurisy; pleural effusion	1177	0.0899435	-0.00149208	0.0368884	0.925795	0.99657
EUR	PTSD	respiratory	508	Pulmonary collapse; interstitial and compensatory emphysema	1331	0.101712	0.019345	0.0348171	0.200773	1.04555
EUR	PTSD	respiratory	509.1	Respiratory failure	1710	0.130674	0.0101421	0.030215	0.439585	1.02363
EUR	PTSD	respiratory	509.8	Dependence on respirator [Ventilator] or supplemental oxygen	710	0.0542565	-0.0157736	0.0474828	0.444325	0.964332
EUR	PTSD	respiratory	510	Other diseases of lung	750	0.0573132	0.0250328	0.045854	0.20874	1.05933
EUR	PTSD	respiratory	512.1	Wheezing	893	0.0682409	0.00917998	0.0436294	0.628043	1.02136
EUR	PTSD	respiratory	512.2	Painful respiration	1321	0.100948	0.0261094	0.0344968	0.0813778	1.06196
EUR	PTSD	respiratory	512.7	Shortness of breath	4429	0.338453	0.0317671	0.0203684	0.000329197	1.07589
EUR	PTSD	respiratory	512.8	Cough	3694	0.282286	0.0144744	0.0212609	0.116975	1.03389
EUR	PTSD	respiratory	512.9	Other dyspnea	3488	0.266544	0.0161479	0.0223993	0.096923	1.03788
EUR	PTSD	respiratory	513.3	Hypoventilation	182	0.013908	-0.0128195	0.084027	0.725369	0.970913
EUR	PTSD	respiratory	513.31	Apnea	181	0.0138316	0.0560055	0.0863635	0.135386	1.13764
EUR	PTSD	respiratory	513.4	Hyperventilation	184	0.0140608	0.0300617	0.0953581	0.467905	1.07167
EUR	PTSD	respiratory	514	Abnormal findings examination of lungs	2196	0.167813	0.0329118	0.0271232	0.00520615	1.07873
EUR	PTSD	respiratory	514.1	Abnormal results of function study of pulmonary system	141	0.0107749	-0.00437048	0.103525	0.922561	0.989987
EUR	PTSD	respiratory	514.2	Solitary pulmonary nodule	1286	0.098273	0.020385	0.0350902	0.181012	1.04806
EUR	PTSD	respiratory	516.1	Hemoptysis	309	0.023613	0.0538701	0.0674907	0.0660782	1.13206
EUR	PTSD	respiratory	519.8	Other diseases of respiratory system, NEC	427	0.0326303	0.034674	0.0603608	0.185931	1.08311
EUR	PTSD	respiratory	519.9	Symptoms involving respiratory system and other chest symptoms	362	0.0276632	-0.0217773	0.0701206	0.47454	0.951092
EUR	PTSD	digestive	521.1	Dental caries	933	0.0712976	0.0169653	0.04158	0.347479	1.03984
EUR	PTSD	digestive	522.5	Periapical abscess	749	0.0572367	0.0103014	0.0471841	0.615171	1.024
EUR	PTSD	digestive	523	Gingival and periodontal diseases	232	0.0177289	0.00792086	0.0870863	0.834113	1.01841
EUR	PTSD	digestive	523.1	Gingivitis	149	0.0113862	0.0500536	0.105029	0.27249	1.12216
EUR	PTSD	digestive	523.31	Acute periodontitis	205	0.0156656	0.0506956	0.0933239	0.211002	1.12382
EUR	PTSD	digestive	525	Other diseases of the teeth and supporting structures	1077	0.0823017	0.0165511	0.0400515	0.341333	1.03885
EUR	PTSD	digestive	525.1	Loss of teeth or edentulism	239	0.0182638	0.0371778	0.0845906	0.311542	1.08938
EUR	PTSD	digestive	526	Diseases of the jaws	342	0.0261348	-0.0241417	0.0679609	0.413389	0.945929
EUR	PTSD	digestive	526.41	Temporomandibular joint disorder, unspecified	206	0.015742	-0.0671461	0.0872094	0.0762528	0.85675
EUR	PTSD	digestive	527.7	Disturbance of salivary secretion	297	0.022696	-0.014654	0.0781024	0.665725	0.966821
EUR	PTSD	digestive	528	Diseases of the oral soft tissues, excluding lesions specific for gingiva and tongue	509	0.0388965	0.028778	0.0576014	0.249986	1.06851
EUR	PTSD	digestive	528.11	Stomatitis and mucositis (ulcerative)	135	0.0103164	0.0285422	0.108743	0.545598	1.06793
EUR	PTSD	digestive	528.12	Oral aphthae	165	0.0126089	-0.0567212	0.10434	0.21067	0.877564
EUR	PTSD	digestive	528.3	Cellulitis and abscess of oral soft tissues	132	0.0100871	-0.0109917	0.122099	0.835786	0.975008
EUR	PTSD	digestive	528.5	Diseases of lips	226	0.0172704	0.0339497	0.0815381	0.3377	1.08131
EUR	PTSD	digestive	529	Diseases and other conditions of the tongue	164	0.0125325	-0.0362544	0.110066	0.448187	0.91991
EUR	PTSD	digestive	530	Diseases of esophagus	187	0.0142901	0.0576174	0.0923629	0.150892	1.14187
EUR	PTSD	digestive	530.1	Esophagitis, GERD and related diseases	410	0.0313312	0.042311	0.0646163	0.131621	1.10233
EUR	PTSD	digestive	530.11	GERD	5082	0.388354	0.0294042	0.0182904	0.000214157	1.07005
EUR	PTSD	digestive	530.12	Ulcer of esophagus	200	0.0152835	0.0561635	0.0948675	0.172827	1.13806
EUR	PTSD	digestive	530.13	Barrett's esophagus	313	0.0239187	0.0272816	0.0710044	0.376313	1.06483
EUR	PTSD	digestive	530.14	Reflux esophagitis	637	0.048678	0.0413796	0.0512816	0.0631723	1.09997
EUR	PTSD	digestive	530.2	Esophageal bleeding (varices/hemorrhage)	497	0.0379795	0.0622953	0.05962	0.0161323	1.15424
EUR	PTSD	digestive	530.3	Stricture and stenosis of esophagus	246	0.0187987	0.0219673	0.0824389	0.539502	1.05188
EUR	PTSD	digestive	530.5	Disorders of esophageal motility	290	0.0221611	0.0584622	0.0847561	0.112229	1.1441
EUR	PTSD	digestive	530.9	Heartburn	548	0.0418768	0.0367988	0.0548638	0.122488	1.08843
EUR	PTSD	digestive	531.1	Hemorrhage from gastrointestinal ulcer	151	0.011539	0.0287815	0.114023	0.561095	1.06852
EUR	PTSD	digestive	531.2	Gastric ulcer	345	0.0263641	-0.00256376	0.0685621	0.931386	0.994114
EUR	PTSD	digestive	531.3	Duodenal ulcer	152	0.0116155	0.0186702	0.114593	0.707549	1.04393
EUR	PTSD	digestive	531.4	Peptic ulcer, site unspecified	279	0.0213205	0.0518248	0.0809516	0.140454	1.12674
EUR	PTSD	digestive	532	Dysphagia	1740	0.132967	0.0280285	0.0312347	0.0388068	1.06667
EUR	PTSD	digestive	535.1	Acute gastritis	226	0.0172704	0.00697372	0.0887656	0.856447	1.01619
EUR	PTSD	digestive	535.2	Atrophic gastritis	538	0.0411126	0.0217177	0.0572897	0.38273	1.05128
EUR	PTSD	digestive	535.6	Duodenitis	240	0.0183402	0.0197815	0.0822391	0.579678	1.0466
EUR	PTSD	digestive	535.8	Other specified gastritis	225	0.0171939	-0.0144915	0.0803756	0.678032	0.967183
EUR	PTSD	digestive	535.9	Gastritis and duodenitis, NOS	1135	0.0867339	0.0471149	0.0386269	0.00497635	1.11459
EUR	PTSD	digestive	536.3	Gastroparesis	510	0.0389729	-0.0392826	0.0591636	0.126305	0.913519
EUR	PTSD	digestive	536.7	Complications of gastrostomy, colostomy and enterostomy	141	0.0107749	-0.0085449	0.107054	0.854179	0.980517
EUR	PTSD	digestive	536.8	Dyspepsia and other specified disorders of function of stomach	423	0.0323246	0.00439007	0.0604934	0.86729	1.01016
EUR	PTSD	digestive	537	Other disorders of stomach and duodenum	1004	0.0767232	0.0219057	0.039621	0.202999	1.05173
EUR	PTSD	digestive	550	Abdominal hernia	285	0.021779	0.0465331	0.0709449	0.130973	1.1131
EUR	PTSD	digestive	550.1	Inguinal hernia	536	0.0409598	-0.0159425	0.055281	0.506663	0.963957
EUR	PTSD	digestive	550.2	Diaphragmatic hernia	1268	0.0968974	0.0436927	0.0370695	0.00664785	1.10584
EUR	PTSD	digestive	550.4	Umbilical hernia	495	0.0378267	0.018082	0.0537751	0.438783	1.04251
EUR	PTSD	digestive	550.5	Ventral hernia	531	0.0405777	-0.000914638	0.0534691	0.968581	0.997896
EUR	PTSD	digestive	550.6	Incisional hernia	278	0.0212441	-0.0398091	0.0748388	0.220644	0.912412
EUR	PTSD	digestive	555.1	Regional enteritis	268	0.0204799	0.00056327	0.072317	0.985691	1.0013
EUR	PTSD	digestive	555.2	Ulcerative colitis	228	0.0174232	0.0515179	0.0836855	0.156337	1.12595
EUR	PTSD	digestive	557	Intestinal malabsorption (non-celiac)	286	0.0218554	-0.0329662	0.0768852	0.323504	0.926902
EUR	PTSD	digestive	558	Noninfectious gastroenteritis	1723	0.131667	0.0136292	0.0313321	0.316532	1.03188
EUR	PTSD	digestive	560.1	Paralytic ileus	329	0.0251414	-0.00650579	0.0657254	0.819708	0.985132
EUR	PTSD	digestive	560.2	Impaction of intestine	211	0.0161241	-0.00178552	0.0936514	0.964984	0.995897
EUR	PTSD	digestive	560.4	Other intestinal obstruction	216	0.0165062	-0.078622	0.0848723	0.0329236	0.834407
EUR	PTSD	digestive	561	Symptoms involving digestive system	1129	0.0862754	0.00173312	0.0366941	0.913397	1.004
EUR	PTSD	digestive	562.1	Diverticulosis	1653	0.126318	-0.00406966	0.0325565	0.773477	0.990673
EUR	PTSD	digestive	562.2	Diverticulitis	443	0.033853	0.0313797	0.0606089	0.233205	1.07493
EUR	PTSD	digestive	564	Functional digestive disorders	305	0.0233074	0.00977825	0.0722042	0.755172	1.02277
EUR	PTSD	digestive	564.1	Irritable Bowel Syndrome	962	0.0735137	0.00948172	0.04255	0.60788	1.02207
EUR	PTSD	digestive	565	Anal and rectal conditions	766	0.0585358	-0.0178268	0.0447568	0.359077	0.959783
EUR	PTSD	digestive	565.1	Anal and rectal polyp	275	0.0210148	-0.0126926	0.0768986	0.703903	0.971197
EUR	PTSD	digestive	567	Peritonitis and retroperitoneal infections	296	0.0226196	0.0308444	0.0685495	0.30017	1.0736
EUR	PTSD	digestive	568.1	Peritoneal adhesions (postoperative) (postinfection)	249	0.019028	0.0571511	0.0773803	0.0890121	1.14065
EUR	PTSD	digestive	569	Other disorders of intestine	758	0.0579245	0.00366013	0.0467259	0.856865	1.00846
EUR	PTSD	digestive	569.2	Gastrointestinal complications	340	0.025982	0.0265342	0.0718411	0.395075	1.063
EUR	PTSD	digestive	571.5	Other chronic nonalcoholic liver disease	1921	0.146798	0.0205642	0.0293656	0.106863	1.04849
EUR	PTSD	digestive	571.51	Cirrhosis of liver without mention of alcohol	832	0.0635794	0.0189062	0.0441399	0.324009	1.04449
EUR	PTSD	digestive	571.8	Liver abscess and sequelae of chronic liver disease	355	0.0271282	-0.0191863	0.0674079	0.512221	0.956784
EUR	PTSD	digestive	571.81	Portal hypertension	409	0.0312548	0.0128738	0.0652999	0.649863	1.03009
EUR	PTSD	digestive	572	Ascites (non malignant)	635	0.0485251	0.00366785	0.0525868	0.872407	1.00848
EUR	PTSD	digestive	573	Other disorders of liver	981	0.0749656	-0.00447998	0.0402929	0.79794	0.989737
EUR	PTSD	digestive	573.3	Hepatomegaly	523	0.0399664	0.00783778	0.0582923	0.756867	1.01821
EUR	PTSD	digestive	573.4	Acute and subacute necrosis of liver	221	0.0168883	0.00395836	0.0852798	0.914886	1.00916
EUR	PTSD	digestive	573.5	Jaundice (not of newborn)	207	0.0158184	-0.0214952	0.0911098	0.586964	0.95171
EUR	PTSD	digestive	573.6	Nonspecific elevation of levels of transaminase or lactic acid dehydrogenase [LDH]	622	0.0475317	0.00235088	0.0502956	0.914293	1.00543
EUR	PTSD	digestive	573.7	Abnormal results of function study of liver	665	0.0508177	-0.0340808	0.0491783	0.110555	0.924526
EUR	PTSD	digestive	574.1	Cholelithiasis	694	0.0530338	0.0605421	0.0505918	0.00586111	1.14959
EUR	PTSD	digestive	574.12	Cholelithiasis with other cholecystitis	152	0.0116155	0.0345513	0.122516	0.516105	1.08281
EUR	PTSD	digestive	574.2	Calculus of bile duct	214	0.0163534	0.0418063	0.0805925	0.232307	1.10105
EUR	PTSD	digestive	574.3	Cholecystitis without cholelithiasis	276	0.0210912	0.021578	0.0843058	0.55563	1.05094
EUR	PTSD	digestive	575.2	Obstruction of bile duct	152	0.0116155	-0.0543246	0.110309	0.256809	0.88242
EUR	PTSD	digestive	575.7	Other disorders of gallbladder	356	0.0272046	0.0582201	0.0680505	0.0488427	1.14346
EUR	PTSD	digestive	575.8	Other disorders of biliary tract	479	0.036604	0.00219974	0.0574603	0.929758	1.00508
EUR	PTSD	digestive	575.9	Nonspecific abnormal findings on radiological and other examination of biliary tract	214	0.0163534	-0.00483094	0.0901516	0.9018	0.988938
EUR	PTSD	digestive	577	Diseases of pancreas	447	0.0341586	0.0206565	0.0598895	0.427087	1.04871
EUR	PTSD	digestive	577.1	Acute pancreatitis	222	0.0169647	-0.00683643	0.0843585	0.851973	0.984382
EUR	PTSD	digestive	577.2	Chronic pancreatitis	359	0.0274339	0.0220134	0.0654253	0.438493	1.05199
EUR	PTSD	digestive	577.3	Cyst and pseudocyst of pancreas	236	0.0180345	0.0153008	0.0843891	0.676322	1.03586
EUR	PTSD	digestive	578.1	Hematemesis	467	0.035687	0.0835886	0.0602627	0.0014039	1.21224
EUR	PTSD	digestive	578.2	Blood in stool	1018	0.0777931	0.0275984	0.0389665	0.102926	1.06561
EUR	PTSD	digestive	578.8	Hemorrhage of rectum and anus	884	0.0675531	0.0257742	0.0421522	0.159152	1.06114
EUR	PTSD	digestive	578.9	Hemorrhage of gastrointestinal tract	660	0.0504356	0.0329706	0.0511764	0.137956	1.07887
EUR	PTSD	digestive	579	Other symptoms involving abdomen and pelvis	527	0.040272	-0.00352578	0.0555652	0.883838	0.991914
EUR	PTSD	digestive	579.2	Splenomegaly	496	0.0379031	0.0132377	0.0585859	0.602869	1.03095
EUR	PTSD	digestive	579.8	Nonspecific abnormal findings in stool contents	689	0.0526517	-0.0222679	0.047792	0.283337	0.950019
EUR	PTSD	genitourinary	585.1	Acute renal failure	2277	0.174003	0.0175235	0.0267082	0.130854	1.04117
EUR	PTSD	genitourinary	585.2	Renal failure NOS	174	0.0132967	0.115149	0.0991737	0.00750665	1.30361
EUR	PTSD	genitourinary	585.3	Chronic renal failure [CKD]	1118	0.0854348	-0.0152976	0.0391048	0.367718	0.965389
EUR	PTSD	genitourinary	585.31	Renal dialysis	221	0.0168883	-0.0389289	0.0804264	0.265054	0.914263
EUR	PTSD	genitourinary	585.32	End stage renal disease	204	0.0155892	-0.0129949	0.0814582	0.713375	0.970521
EUR	PTSD	genitourinary	585.33	Chronic Kidney Disease, Stage III	618	0.047226	-0.0285964	0.0510557	0.197161	0.936275
EUR	PTSD	genitourinary	585.34	Chronic Kidney Disease, Stage IV	214	0.0163534	0.0100838	0.0821945	0.77757	1.02349
EUR	PTSD	genitourinary	585.4	Chronic kidney disease, Stage I or II	409	0.0312548	-0.03449	0.0666403	0.233373	0.923655
EUR	PTSD	genitourinary	586	Other disorders of the kidney and ureters	949	0.0725203	0.016027	0.0440678	0.402352	1.03759
EUR	PTSD	genitourinary	586.2	Cyst of kidney, acquired	626	0.0478374	-0.00907396	0.053096	0.693946	0.979323
EUR	PTSD	genitourinary	586.4	Stricture/obstruction of ureter	397	0.0303378	-0.0328366	0.0620601	0.223103	0.927179
EUR	PTSD	genitourinary	588.2	Secondary hyperparathyroidism (of renal origin)	144	0.0110041	0.034449	0.10115	0.432924	1.08255
EUR	PTSD	genitourinary	589	Abnormal results of function study of kidney	134	0.01024	-0.0758085	0.107826	0.105478	0.83983
EUR	PTSD	genitourinary	590	Pyelonephritis	671	0.0512762	-0.000528763	0.0493007	0.980298	0.998783
EUR	PTSD	genitourinary	591	Urinary tract infection	2906	0.222069	-0.00598855	0.0236466	0.559803	0.986305
EUR	PTSD	genitourinary	592.1	Cystitis	489	0.0373682	-0.00302897	0.0574982	0.903454	0.99305
EUR	PTSD	genitourinary	592.11	Acute cystitis	1056	0.0806969	-0.0123674	0.0387891	0.462856	0.971925
EUR	PTSD	genitourinary	593	Hematuria	1170	0.0894085	-0.00165954	0.0372562	0.918307	0.996186
EUR	PTSD	genitourinary	593.1	Gross hematuria	422	0.0322482	-0.00490724	0.0620126	0.855418	0.988764
EUR	PTSD	genitourinary	593.2	Microscopic hematuria	172	0.0131438	-0.0716905	0.0944206	0.0804156	0.847831
EUR	PTSD	genitourinary	594.1	Calculus of kidney	1148	0.0877273	0.0392381	0.0389764	0.0204467	1.09456
EUR	PTSD	genitourinary	594.3	Calculus of ureter	309	0.023613	0.0116111	0.0732805	0.715231	1.0271
EUR	PTSD	genitourinary	594.8	Renal colic	154	0.0117683	0.0455145	0.1069	0.326904	1.11049
EUR	PTSD	genitourinary	595	Hydronephrosis	431	0.032936	0.0321595	0.0643061	0.249517	1.07686
EUR	PTSD	genitourinary	596	Other disorders of bladder	404	0.0308727	0.00978786	0.0630394	0.720708	1.02279
EUR	PTSD	genitourinary	596.5	Functional disorders of bladder	606	0.046309	0.0198333	0.0525336	0.38468	1.04673
EUR	PTSD	genitourinary	599	Other symptoms/disorders or the urinary system	268	0.0204799	-0.0332222	0.082477	0.35367	0.926356
EUR	PTSD	genitourinary	599.1	Urinary obstruction	154	0.0117683	-0.0623797	0.10666	0.178089	0.866204
EUR	PTSD	genitourinary	599.2	Retention of urine	1069	0.0816904	-0.00713054	0.0396428	0.678753	0.983715
EUR	PTSD	genitourinary	599.3	Dysuria	2272	0.173621	0.0212499	0.0267644	0.0675251	1.05015
EUR	PTSD	genitourinary	599.4	Urinary incontinence	1430	0.109277	-0.00573303	0.0341909	0.69943	0.986886
EUR	PTSD	genitourinary	599.5	Frequency of urination and polyuria	1997	0.152606	-0.00967084	0.0279371	0.425409	0.977978
EUR	PTSD	genitourinary	599.8	Other symptoms involving urinary system	1024	0.0782516	-0.00210966	0.0420282	0.907985	0.995154
EUR	PTSD	genitourinary	599.9	Other abnormality of urination	1004	0.0767232	-0.0261041	0.0408247	0.140935	0.941664
EUR	PTSD	genitourinary	600	Hyperplasia of prostate	1129	0.0862754	0.00263732	0.0412144	0.882862	1.00609
EUR	PTSD	genitourinary	604	Disorders of penis	157	0.0119976	0.0265772	0.0982264	0.533276	1.06311
EUR	PTSD	genitourinary	605	Erectile dysfunction [ED]	799	0.0610576	-0.00623895	0.042814	0.737219	0.985737
EUR	PTSD	genitourinary	608	Other disorders of male genital organs	375	0.0286566	-0.00350629	0.066364	0.903172	0.991959
EUR	PTSD	genitourinary	610.1	Cystic mastopathy	312	0.0238423	0.0213213	0.0709415	0.488914	1.05032
EUR	PTSD	genitourinary	611.1	Abnormal mammogram	1053	0.0804677	-0.0201512	0.0396986	0.242482	0.95466
EUR	PTSD	genitourinary	611.3	Lump or mass in breast	429	0.0327831	-0.0279646	0.0587703	0.273239	0.937639
EUR	PTSD	genitourinary	612.2	Hypertrophy of breast (Gynecomastia)	183	0.0139844	-0.0138656	0.0824279	0.698514	0.968578
EUR	PTSD	genitourinary	613.5	Mastodynia	557	0.0425646	0.00821198	0.0538542	0.725505	1.01909
EUR	PTSD	genitourinary	613.7	Other signs and symptoms in breast	233	0.0178053	-0.00498177	0.0837282	0.891029	0.988595
EUR	PTSD	genitourinary	613.8	Other specified disorders of breast	314	0.0239951	-0.0353877	0.0736981	0.268885	0.921748
EUR	PTSD	genitourinary	614.52	Vaginitis and vulvovaginitis	842	0.0643436	0.0264029	0.0439012	0.16611	1.06268
EUR	PTSD	genitourinary	615	Endometriosis	253	0.0193336	0.0412525	0.0770649	0.217739	1.09964
EUR	PTSD	genitourinary	618.1	Prolapse of vaginal walls	230	0.017576	-0.0204671	0.0756213	0.533152	0.953966
EUR	PTSD	genitourinary	619	Noninflammatory female genital disorders	224	0.0171175	0.0592699	0.0883253	0.122315	1.14623
EUR	PTSD	genitourinary	619.1	Noninflammatory disorders of ovary, fallopian tube, and broad ligament	168	0.0128381	0.01003	0.0963033	0.810475	1.02336
EUR	PTSD	genitourinary	619.2	Disorders of uterus, NEC	157	0.0119976	-0.0383741	0.097604	0.365314	0.915432
EUR	PTSD	genitourinary	619.3	Noninflammatory disorders of cervix	142	0.0108513	0.0402228	0.111501	0.406181	1.09704
EUR	PTSD	genitourinary	619.4	Noninflammatory disorders of vagina	1000	0.0764175	0.00846821	0.0385761	0.613234	1.01969
EUR	PTSD	genitourinary	619.5	Noninflammatory disorders of vulva and perineum	265	0.0202506	0.0176228	0.0783275	0.604419	1.04141
EUR	PTSD	genitourinary	623	Hypertrophy of female genital organs	206	0.015742	0.000820864	0.0882593	0.982914	1.00189
EUR	PTSD	genitourinary	624	Symptoms involving female genital tract	236	0.0180345	0.0127113	0.073679	0.691184	1.0297
EUR	PTSD	genitourinary	624.9	stress incontinence, female	482	0.0368333	-0.0241764	0.0564652	0.32419	0.945853
EUR	PTSD	genitourinary	625	Pain and other symptoms associated with female genital organs	540	0.0412655	0.0198242	0.0533894	0.392562	1.0467
EUR	PTSD	genitourinary	626	Disorders of menstruation and other abnormal bleeding from female genital tract	573	0.0437873	-0.00922301	0.0534103	0.690914	0.978987
EUR	PTSD	genitourinary	626.1	Irregular menstrual cycle/bleeding	242	0.018493	-0.0371289	0.080278	0.286897	0.91806
EUR	PTSD	genitourinary	626.11	Absent or infrequent menstruation	423	0.0323246	-0.0143139	0.0639645	0.606366	0.967578
EUR	PTSD	genitourinary	626.12	Excessive or frequent menstruation	404	0.0308727	-0.0015163	0.0647239	0.95698	0.996515
EUR	PTSD	genitourinary	626.13	Irregular menstrual cycle	481	0.0367568	0.0164711	0.0565894	0.502731	1.03865
EUR	PTSD	genitourinary	626.14	Irregular menstrual bleeding	204	0.0155892	0.0624895	0.0944938	0.127829	1.15475
EUR	PTSD	genitourinary	626.2	Dysmenorrhea	254	0.0194101	0.0341501	0.0805734	0.329102	1.08181
EUR	PTSD	genitourinary	627	Menopausal and postmenopausal disorders	148	0.0113098	-0.0329149	0.111424	0.496384	0.927012
EUR	PTSD	genitourinary	627.1	Postmenopausal bleeding	316	0.0241479	-0.0196051	0.0692993	0.51478	0.955861
EUR	PTSD	genitourinary	627.2	Symptomatic menopause	724	0.0553263	-0.0172414	0.0477545	0.405786	0.961078
EUR	PTSD	genitourinary	627.3	Postmenopausal atrophic vaginitis	478	0.0365276	-0.0280266	0.0587078	0.271666	0.937505
EUR	PTSD	genitourinary	627.5	Premature menopause and other ovarian failure	181	0.0138316	0.0196049	0.0906515	0.618503	1.04618
EUR	PTSD	genitourinary	628	Ovarian cyst	420	0.0320954	-0.00972084	0.060982	0.713586	0.977866
EUR	PTSD	pregnancy complications	636	Early or threatened labor; hemorrhage in early pregnancy	132	0.0100871	0.067426	0.120208	0.196514	1.16795
EUR	PTSD	pregnancy complications	642	Hypertension complicating pregnancy, childbirth, and the puerperium	133	0.0101635	-0.00861137	0.109701	0.856564	0.980367
EUR	PTSD	pregnancy complications	644	Anemia during pregnancy	137	0.0104692	-0.0192379	0.114223	0.698157	0.95667
EUR	PTSD	pregnancy complications	646	Other complications of pregnancy NEC	408	0.0311784	-0.0156962	0.065195	0.579329	0.964504
EUR	PTSD	pregnancy complications	647	Infectious and parasitic complications affecting pregnancy	200	0.0152835	0.0737582	0.0929936	0.0678047	1.18511
EUR	PTSD	pregnancy complications	649	Other conditions or status of the mother complicating pregnancy, childbirth, or the puerperium	417	0.0318661	0.0116927	0.0648814	0.678168	1.02729
EUR	PTSD	pregnancy complications	649.1	Diabetes or abnormal glucose tolerance complicating pregnancy	132	0.0100871	-0.0248459	0.107082	0.593161	0.944396
EUR	PTSD	pregnancy complications	654	Other and unspecified complications of birth; puerperium affecting management of mother	138	0.0105456	-0.0414156	0.114446	0.404699	0.909043
EUR	PTSD	pregnancy complications	655	Known or suspected fetal abnormality affecting management of mother	272	0.0207856	-0.0394686	0.0785805	0.247469	0.913127
EUR	PTSD	dermatologic	681	Superficial cellulitis and abscess	1990	0.152071	-0.000369106	0.0297877	0.977238	0.99915
EUR	PTSD	dermatologic	681.1	Cellulitis and abscess of fingers/toes	811	0.0619746	-0.0053464	0.0447826	0.783396	0.987765
EUR	PTSD	dermatologic	681.2	Cellulitis and abscess of face/neck	569	0.0434816	0.0172431	0.0535726	0.458621	1.0405
EUR	PTSD	dermatologic	681.3	Cellulitis and abscess of arm/hand	1242	0.0949106	0.0200581	0.0372375	0.214866	1.04727
EUR	PTSD	dermatologic	681.5	Cellulitis and abscess of leg, except foot	1952	0.149167	0.0186682	0.0293073	0.142457	1.04392
EUR	PTSD	dermatologic	681.6	Cellulitis and abscess of foot, toe	257	0.0196393	-0.0223207	0.0812525	0.527034	0.949903
EUR	PTSD	dermatologic	681.7	Cellulitis and abscess of trunk	843	0.06442	0.0116427	0.0436947	0.539522	1.02717
EUR	PTSD	dermatologic	686	Other local infections of skin and subcutaneous tissue	1012	0.0773346	0.0161616	0.0414605	0.369417	1.03791
EUR	PTSD	dermatologic	686.1	Carbuncle and furuncle	284	0.0217026	0.0129478	0.0703874	0.671885	1.03026
EUR	PTSD	dermatologic	686.2	Impetigo	204	0.0155892	0.0138118	0.0969601	0.742912	1.03231
EUR	PTSD	dermatologic	687	Symptoms affecting skin	519	0.0396607	-0.0130896	0.056331	0.592616	0.97031
EUR	PTSD	dermatologic	687.1	Rash and other nonspecific skin eruption	2335	0.178435	0.0113417	0.0269217	0.332022	1.02646
EUR	PTSD	dermatologic	687.3	Changes in skin texture	227	0.0173468	0.0275189	0.0831428	0.44599	1.06542
EUR	PTSD	dermatologic	687.4	Disturbance of skin sensation	2927	0.223674	0.0154538	0.0241393	0.140456	1.03622
EUR	PTSD	dermatologic	689	Disorder of skin and subcutaneous tissue NOS	1917	0.146492	0.0159975	0.0300944	0.220952	1.03752
EUR	PTSD	dermatologic	690.1	Seborrheic dermatitis	550	0.0420297	-0.0028546	0.0571922	0.908503	0.993449
EUR	PTSD	dermatologic	691	Congenital anomalies of skin	135	0.0103164	-0.0138892	0.116527	0.783736	0.968525
EUR	PTSD	dermatologic	694.2	Other dyschromia	1260	0.0962861	-0.018836	0.0365727	0.235662	0.957556
EUR	PTSD	dermatologic	695.3	Rosacea	433	0.0330888	-0.0226536	0.0606491	0.389757	0.949175
EUR	PTSD	dermatologic	695.42	Systemic lupus erythematosus	198	0.0151307	0.0138219	0.0852872	0.709027	1.03234
EUR	PTSD	dermatologic	695.7	Prurigo and Lichen	286	0.0218554	0.0436581	0.0799666	0.208716	1.10575
EUR	PTSD	dermatologic	695.8	Other specified erythematous conditions	481	0.0367568	-0.0203454	0.059074	0.427764	0.954233
EUR	PTSD	dermatologic	695.9	Unspecified erythematous condition	370	0.0282745	0.0730253	0.0658754	0.0106953	1.18311
EUR	PTSD	dermatologic	696.41	Psoriasis vulgaris	495	0.0378267	0.0362829	0.0571769	0.143971	1.08713
EUR	PTSD	dermatologic	696.42	Psoriatic arthropathy	147	0.0112334	0.121193	0.106382	0.00871167	1.32188
EUR	PTSD	dermatologic	698	Pruritus and related conditions	1135	0.0867339	0.00946662	0.038638	0.572651	1.02204
EUR	PTSD	dermatologic	700	Corns and callosities	548	0.0418768	0.022911	0.055747	0.343984	1.05417
EUR	PTSD	dermatologic	701	Other hypertrophic and atrophic conditions of skin	763	0.0583066	-0.0402926	0.0462278	0.0447541	0.911396
EUR	PTSD	dermatologic	701.1	Keratoderma, acquired	166	0.0126853	0.0273245	0.107047	0.556699	1.06494
EUR	PTSD	dermatologic	701.2	Scar conditions and fibrosis of skin	518	0.0395843	-0.0114763	0.0569747	0.642788	0.973921
EUR	PTSD	dermatologic	702.1	Actinic keratosis	944	0.0721382	-0.0241092	0.0431369	0.198124	0.945999
EUR	PTSD	dermatologic	702.2	Seborrheic keratosis	1613	0.123262	-0.0136981	0.0325106	0.331958	0.968951
EUR	PTSD	dermatologic	703	Diseases of nail, NOS	613	0.046844	-0.0325728	0.0522938	0.151506	0.927742
EUR	PTSD	dermatologic	703.1	Ingrowing nail	472	0.0360691	-0.0130003	0.0608823	0.622949	0.970509
EUR	PTSD	dermatologic	704	Diseases of hair and hair follicles	476	0.0363748	-0.0462779	0.0614729	0.0830198	0.898922
EUR	PTSD	dermatologic	704.1	Alopecia	469	0.0358398	0.0372696	0.0593606	0.148267	1.08961
EUR	PTSD	dermatologic	704.8	Other specified diseases of hair and hair follicles	407	0.0311019	-0.00628466	0.0656822	0.825624	0.985633
EUR	PTSD	dermatologic	705.3	Hidradenitis	143	0.0109277	0.00153757	0.10436	0.972937	1.00355
EUR	PTSD	dermatologic	705.8	Hyperhidrosis	666	0.0508941	0.0621396	0.0481632	0.00297057	1.15382
EUR	PTSD	dermatologic	706.1	Acne	546	0.041724	-0.0268499	0.0524483	0.238491	0.940048
EUR	PTSD	dermatologic	706.2	Sebaceous cyst	928	0.0709155	-0.00767301	0.0427052	0.679083	0.982487
EUR	PTSD	dermatologic	706.8	Other specified diseases of sebaceous glands	586	0.0447807	-0.0289017	0.0532607	0.211486	0.935617
EUR	PTSD	dermatologic	707.1	Decubitus ulcer	370	0.0282745	0.0299858	0.0678632	0.308957	1.07148
EUR	PTSD	dermatologic	707.2	Chronic ulcer of leg or foot	765	0.0584594	0.00650584	0.0474756	0.752355	1.01509
EUR	PTSD	dermatologic	707.3	Chronic ulcer of unspecified site	352	0.026899	-0.0108238	0.0704309	0.723444	0.975385
EUR	PTSD	dermatologic	709.2	Sicca syndrome	295	0.0225432	-0.0552029	0.0702126	0.0702419	0.880637
EUR	PTSD	musculoskeletal	710.11	Acute osteomyelitis	241	0.0184166	0.0593757	0.0817463	0.0944332	1.1465
EUR	PTSD	musculoskeletal	710.12	Chronic osteomyelitis	192	0.0146722	0.0589645	0.0887582	0.126099	1.14542
EUR	PTSD	musculoskeletal	710.19	Unspecified osteomyelitis	513	0.0392022	-0.023325	0.058635	0.359684	0.947709
EUR	PTSD	musculoskeletal	711.1	Pyogenic arthritis	275	0.0210148	0.0550342	0.0776761	0.102805	1.1351
EUR	PTSD	musculoskeletal	714	Rheumatoid arthritis and other inflammatory polyarthropathies	265	0.0202506	0.0226913	0.0787327	0.506933	1.05364
EUR	PTSD	musculoskeletal	714.1	Rheumatoid arthritis	557	0.0425646	0.00742266	0.0566191	0.762755	1.01724
EUR	PTSD	musculoskeletal	715	Other inflammatory spondylopathies	240	0.0183402	0.0239648	0.0797154	0.488796	1.05673
EUR	PTSD	musculoskeletal	715.1	Sacroiliitis NEC	377	0.0288094	-3.6331e-05	0.0702751	0.99905	0.999916
EUR	PTSD	musculoskeletal	716	Other arthropathies	132	0.0100871	0.0819652	0.109416	0.084544	1.20772
EUR	PTSD	musculoskeletal	716.9	Arthropathy NOS	1105	0.0844414	-0.00455579	0.0387773	0.786759	0.989565
EUR	PTSD	musculoskeletal	720	Spinal stenosis	1255	0.095904	0.00766515	0.0363204	0.627007	1.01781
EUR	PTSD	musculoskeletal	720.1	Spinal stenosis of lumbar region	701	0.0535687	-0.00734682	0.0508652	0.739452	0.983226
EUR	PTSD	musculoskeletal	721.1	Spondylosis without myelopathy	2828	0.216109	0.0379412	0.0255833	0.00063818	1.09129
EUR	PTSD	musculoskeletal	721.2	Spondylosis with myelopathy	238	0.0181874	0.0210128	0.0845656	0.567224	1.04957
EUR	PTSD	musculoskeletal	721.8	Other allied disorders of spine	279	0.0213205	-0.0303517	0.0810877	0.388758	0.932499
EUR	PTSD	musculoskeletal	722.1	Displacement of intervertebral disc	1149	0.0878038	0.0214782	0.0376551	0.189055	1.0507
EUR	PTSD	musculoskeletal	722.6	Degeneration of intervertebral disc	2047	0.156427	0.0190922	0.0297464	0.139441	1.04494
EUR	PTSD	musculoskeletal	722.8	Postlaminectomy syndrome	320	0.0244536	0.0415706	0.0743899	0.198189	1.10045
EUR	PTSD	musculoskeletal	722.9	Other and unspecified disc disorder	551	0.0421061	0.0165828	0.056875	0.501995	1.03892
EUR	PTSD	musculoskeletal	723	Other disorders of cervical region	312	0.0238423	0.0340131	0.0731043	0.284025	1.08147
EUR	PTSD	musculoskeletal	723.1	Torticollis	156	0.0119211	-0.0126987	0.109023	0.788547	0.971184
EUR	PTSD	musculoskeletal	724.1	Disorders of sacrum	922	0.070457	-0.0308113	0.044366	0.109798	0.931512
EUR	PTSD	musculoskeletal	724.2	Disorders of coccyx	815	0.0622803	-0.0335926	0.0473048	0.102021	0.925566
EUR	PTSD	musculoskeletal	724.8	Other symptoms referable to back	499	0.0381324	0.000513154	0.0569085	0.983435	1.00118
EUR	PTSD	musculoskeletal	724.9	Other unspecified back disorders	353	0.0269754	-0.0172705	0.0734803	0.588376	0.961013
EUR	PTSD	musculoskeletal	726	Peripheral enthesopathies and allied syndromes	1559	0.119135	-2.30509e-05	0.0319111	0.998673	0.999947
EUR	PTSD	musculoskeletal	726.1	Enthesopathy	1974	0.150848	-0.00176268	0.030007	0.892407	0.99595
EUR	PTSD	musculoskeletal	726.2	Synoviopathy	307	0.0234602	-0.0363235	0.0696792	0.230011	0.919764
EUR	PTSD	musculoskeletal	726.3	Bursitis	513	0.0392022	-0.0059215	0.0550374	0.804338	0.986458
EUR	PTSD	musculoskeletal	726.4	Calcaneal spur; Exostosis NOS	302	0.0230781	-0.035398	0.0748541	0.276209	0.921726
EUR	PTSD	musculoskeletal	727	Other disorders of synovium, tendon, and bursa	610	0.0466147	0.0202225	0.0515138	0.366041	1.04767
EUR	PTSD	musculoskeletal	727.1	Synovitis and tenosynovitis	1095	0.0836772	-0.0245107	0.0386698	0.144431	0.945125
EUR	PTSD	musculoskeletal	727.2	Bursitis disorders	135	0.0103164	0.0160654	0.113087	0.743584	1.03768
EUR	PTSD	musculoskeletal	727.4	Ganglion and cyst of synovium, tendon, and bursa	398	0.0304142	-0.0256164	0.0619482	0.341021	0.942722
EUR	PTSD	musculoskeletal	727.5	Rupture of synovium	226	0.0172704	-0.0192414	0.0833438	0.595009	0.956662
EUR	PTSD	musculoskeletal	727.6	Rupture of tendon, nontraumatic	265	0.0202506	0.0133174	0.0744221	0.680313	1.03114
EUR	PTSD	musculoskeletal	728.7	Fasciitis	686	0.0524224	-0.0235131	0.0493603	0.272706	0.947299
EUR	PTSD	musculoskeletal	729	Other disorders of soft tissues	2574	0.196699	0.0117345	0.0255047	0.289417	1.02739
EUR	PTSD	musculoskeletal	731	Osteitis deformans and osteopathies associated with other disorders classified elsewhere	169	0.0129146	-0.00993051	0.0994845	0.818214	0.977394
EUR	PTSD	musculoskeletal	733	Other disorders of bone and cartilage	1744	0.133272	0.006883	0.0317521	0.617682	1.01597
EUR	PTSD	musculoskeletal	733.4	Aseptic necrosis of bone	241	0.0184166	-0.0212127	0.0793845	0.538367	0.95233
EUR	PTSD	musculoskeletal	733.6	Costochondritis	263	0.0200978	0.0399601	0.0855894	0.282359	1.09638
EUR	PTSD	musculoskeletal	733.8	Malunion and nonunion of fracture	254	0.0194101	-0.0531559	0.080285	0.127379	0.884798
EUR	PTSD	musculoskeletal	733.9	Chondromalacia	139	0.010622	-0.071045	0.0989954	0.0984384	0.849093
EUR	PTSD	musculoskeletal	735	Acquired foot deformities	317	0.0242244	-0.0173711	0.0715075	0.575917	0.960791
EUR	PTSD	musculoskeletal	735.1	Flat foot	227	0.0173468	-0.0258921	0.0852819	0.484502	0.942124
EUR	PTSD	musculoskeletal	735.21	Hammer toe (acquired)	467	0.035687	0.0452171	0.0597555	0.0814433	1.10973
EUR	PTSD	musculoskeletal	735.23	Hallux rigidus	138	0.0105456	-0.00637891	0.111885	0.895556	0.985419
EUR	PTSD	musculoskeletal	735.3	Hallux valgus (Bunion)	428	0.0327067	-0.0361654	0.0609498	0.171854	0.920099
EUR	PTSD	musculoskeletal	736	Other acquired deformities of limbs	247	0.0188751	-0.0263899	0.084106	0.469999	0.941044
EUR	PTSD	musculoskeletal	737.1	Kyphosis (acquired)	210	0.0160477	0.0494004	0.086524	0.188628	1.12047
EUR	PTSD	musculoskeletal	737.3	Kyphoscoliosis and scoliosis	605	0.0462326	0.0456536	0.051329	0.0405608	1.11085
EUR	PTSD	musculoskeletal	738	Other acquired musculoskeletal deformity	283	0.0216262	0.0551952	0.0748665	0.0895873	1.13552
EUR	PTSD	musculoskeletal	738.4	Acquired spondylolisthesis	766	0.0585358	3.5651e-05	0.0457976	0.99857	1.00008
EUR	PTSD	musculoskeletal	739	Contracture of joint	156	0.0119211	-0.00062083	0.104339	0.989069	0.998572
EUR	PTSD	musculoskeletal	740.1	Osteoarthritis; localized	656	0.0501299	-0.0259405	0.0509983	0.241511	0.942019
EUR	PTSD	musculoskeletal	740.11	Osteoarthrosis, localized, primary	3442	0.263029	0.00911354	0.0232434	0.36662	1.02121
EUR	PTSD	musculoskeletal	740.12	Osteoarthrosis, localized, secondary	259	0.0197921	0.00858475	0.0827326	0.811161	1.01996
EUR	PTSD	musculoskeletal	740.2	Osteoarthrosis, generalized	874	0.0667889	-0.00334342	0.0444499	0.862498	0.992331
EUR	PTSD	musculoskeletal	740.9	Osteoarthrosis NOS	2773	0.211906	0.00203592	0.0250142	0.85134	1.0047
EUR	PTSD	musculoskeletal	741	Symptoms and disorders of the joints	689	0.0526517	-0.00933285	0.0506979	0.671655	0.97874
EUR	PTSD	musculoskeletal	741.2	Stiffness of joint	655	0.0500535	-0.0225348	0.0506241	0.305375	0.949435
EUR	PTSD	musculoskeletal	741.3	Difficulty in walking	610	0.0466147	-0.0173666	0.0503969	0.427507	0.960801
EUR	PTSD	musculoskeletal	741.4	Joint effusions	1366	0.104386	0.0140126	0.0354121	0.362225	1.03279
EUR	PTSD	musculoskeletal	742.9	Other derangement of joint	623	0.0476081	0.0217727	0.0499909	0.315933	1.05141
EUR	PTSD	musculoskeletal	743.11	Osteoporosis NOS	1281	0.0978909	-0.00686155	0.0365215	0.665304	0.984325
EUR	PTSD	musculoskeletal	743.13	Other specified osteoporosis	259	0.0197921	0.0177865	0.0763977	0.591907	1.04181
EUR	PTSD	musculoskeletal	743.2	Pathologic fracture	145	0.0110805	0.0279088	0.102187	0.529433	1.06637
EUR	PTSD	musculoskeletal	743.9	Osteopenia or other disorder of bone and cartilage	1013	0.077411	-0.0113919	0.0407884	0.520162	0.97411
EUR	PTSD	musculoskeletal	745	Pain in joint	7019	0.536375	0.011002	0.0157218	0.107106	1.02566
EUR	PTSD	congenital anomalies	747.11	Cardiac shunt/ heart septal defect	179	0.0136787	0.0583283	0.098057	0.17079	1.14374
EUR	PTSD	congenital anomalies	751.21	Cystic kidney disease	141	0.0107749	0.0136094	0.103041	0.761037	1.03183
EUR	PTSD	symptoms	760	Back pain	5507	0.420831	0.0264203	0.0175556	0.000529695	1.06272
EUR	PTSD	symptoms	761	Cervicalgia	3111	0.237735	0.0105397	0.0235435	0.302633	1.02457
EUR	PTSD	symptoms	763	Thoracic or lumbosacral neuritis or radiculitis, unspecified	1929	0.147409	0.0272099	0.0302133	0.038108	1.06466
EUR	PTSD	symptoms	764	Sciatica	2047	0.156427	0.0073079	0.0292234	0.564746	1.01697
EUR	PTSD	symptoms	765	Cervical radiculitis	1140	0.087116	0.00566124	0.0382685	0.733381	1.01312
EUR	PTSD	symptoms	766	Neuralgia, neuritis, and radiculitis NOS	1167	0.0891793	0.00799039	0.0397036	0.643079	1.01857
EUR	PTSD	symptoms	769	Nonallopathic lesions NEC	190	0.0145193	-0.0138299	0.0892131	0.72113	0.968657
EUR	PTSD	symptoms	770	Myalgia and myositis unspecified	2065	0.157802	0.011461	0.0289748	0.362404	1.02674
EUR	PTSD	symptoms	771	Musculoskeletal symptoms referable to limbs	1303	0.0995721	-0.00201181	0.0357677	0.896952	0.995378
EUR	PTSD	symptoms	771.1	Swelling of limb	2653	0.202736	0.0101491	0.0252622	0.354934	1.02364
EUR	PTSD	symptoms	771.2	Cramp of limb	183	0.0139844	-0.0142635	0.0894931	0.713627	0.96769
EUR	PTSD	symptoms	772	Symptoms of the muscles	346	0.0264405	-0.0108039	0.0691141	0.718893	0.97543
EUR	PTSD	symptoms	772.1	Muscular wasting and disuse atrophy	139	0.010622	-0.0219905	0.110539	0.646901	0.950626
EUR	PTSD	symptoms	772.2	Spasm of muscle	1007	0.0769525	-0.00978329	0.0399199	0.572549	0.977725
EUR	PTSD	symptoms	772.3	Muscle weakness	762	0.0582302	-0.0171633	0.0468122	0.398545	0.961251
EUR	PTSD	symptoms	772.4	Rhabdomyolysis	394	0.0301085	-0.0131571	0.0662383	0.647406	0.970159
EUR	PTSD	symptoms	772.6	Facial weakness	229	0.0174996	0.0266385	0.0923616	0.506626	1.06326
EUR	PTSD	symptoms	780	Hypothermia/Chills	431	0.032936	0.0354152	0.0639889	0.202526	1.08496
EUR	PTSD	symptoms	781	Symptoms involving nervous and musculoskeletal systems	1133	0.0865811	0.0161733	0.0378676	0.325391	1.03794
EUR	PTSD	symptoms	782.3	Edema	2842	0.217179	0.0130682	0.0240829	0.211497	1.03055
EUR	PTSD	symptoms	782.6	Pallor and flushing	374	0.0285802	-0.00816751	0.0679544	0.781972	0.981369
EUR	PTSD	symptoms	783	Fever of unknown origin	2244	0.171481	-0.0190549	0.0272379	0.107218	0.957073
EUR	PTSD	symptoms	785	Abdominal pain	6187	0.472795	0.0357754	0.0163653	4.81458e-07	1.08586
EUR	PTSD	symptoms	788	Syncope and collapse	2044	0.156197	0.0305315	0.0288252	0.0147327	1.07283
EUR	PTSD	symptoms	789	Nausea and vomiting	4575	0.34961	0.023646	0.0191008	0.00436511	1.05596
EUR	PTSD	symptoms	790	Nonspecific findings on examination of blood	250	0.0191044	-0.0141281	0.0827989	0.694398	0.967992
EUR	PTSD	symptoms	790.1	Elevated sedimentation rate	165	0.0126089	-0.0180336	0.0939394	0.658469	0.959326
EUR	PTSD	symptoms	790.6	Other abnormal blood chemistry	3246	0.248051	0.00176203	0.0224282	0.856447	1.00407
EUR	PTSD	symptoms	790.8	Elevated C-reactive protein (CRP)	250	0.0191044	-0.00227546	0.0763772	0.945308	0.994774
EUR	PTSD	symptoms	791	Gangrene	209	0.0159713	0.0743705	0.0892601	0.0550493	1.18678
EUR	PTSD	genitourinary	792	Abnormal Papanicolaou smear of cervix and cervical HPV	334	0.0255235	0.00720223	0.062305	0.790108	1.01672
EUR	PTSD	genitourinary	792.1	Papanicolaou smear of cervix or vagina with atypical squamous cells	337	0.0257527	-0.0147579	0.0703409	0.629028	0.966589
EUR	PTSD	symptoms	795	Other and nonspecific abnormal cytological, histological and immunological findings	148	0.0113098	-0.0119461	0.104748	0.792858	0.972868
EUR	PTSD	genitourinary	796	Elevated prostate specific antigen [PSA]	336	0.0256763	-0.0420104	0.069352	0.163074	0.907799
EUR	PTSD	symptoms	797	Shock	323	0.0246829	0.0198675	0.0721992	0.526332	1.04681
EUR	PTSD	symptoms	798	Malaise and fatigue	4559	0.348388	0.00647786	0.019285	0.439261	1.01503
EUR	PTSD	symptoms	798.1	Chronic fatigue syndrome	695	0.0531102	0.00821147	0.0482346	0.695064	1.01909
EUR	PTSD	injuries & poisonings	800	Fracture of lower limb	636	0.0486016	-0.0024403	0.0525202	0.914799	0.994397
EUR	PTSD	injuries & poisonings	800.1	Fracture of neck of femur	235	0.0179581	-0.000167745	0.0787887	0.996089	0.999614
EUR	PTSD	injuries & poisonings	800.3	Fracture of tibia and fibula	370	0.0282745	-0.0298587	0.0681991	0.313402	0.933558
EUR	PTSD	injuries & poisonings	800.4	Fracture of patella	164	0.0125325	-0.0117699	0.0916167	0.767375	0.973263
EUR	PTSD	injuries & poisonings	801	Fracture of ankle and foot	721	0.0550971	-0.0242566	0.0474791	0.239448	0.945678
EUR	PTSD	injuries & poisonings	801.1	Fracture of foot	376	0.028733	-0.0406966	0.0655469	0.152825	0.910549
EUR	PTSD	injuries & poisonings	803	Fracture of upper limb	577	0.0440929	0.00247409	0.0514194	0.911782	1.00571
EUR	PTSD	injuries & poisonings	803.1	Fracture of humerus	279	0.0213205	0.00491055	0.0759604	0.881669	1.01137
EUR	PTSD	injuries & poisonings	803.2	Fracture of radius and ulna	426	0.0325539	0.0208018	0.0599264	0.424129	1.04906
EUR	PTSD	injuries & poisonings	803.3	Fracture of clavicle or scapula	183	0.0139844	0.00602193	0.0961193	0.885297	1.01396
EUR	PTSD	injuries & poisonings	804	Fracture of hand or wrist	613	0.046844	0.0132753	0.0494216	0.536242	1.03104
EUR	PTSD	injuries & poisonings	805	Fracture of vertebral column without mention of spinal cord injury	571	0.0436344	0.00342542	0.0555889	0.887169	1.00792
EUR	PTSD	injuries & poisonings	807	Fracture of ribs	147	0.0112334	-0.0113494	0.0929803	0.778665	0.974205
EUR	PTSD	injuries & poisonings	809	Fracture of unspecified bones	198	0.0151307	-0.0493189	0.0891599	0.202778	0.89265
EUR	PTSD	injuries & poisonings	817	Concussion	158	0.012074	0.00959864	0.100106	0.825262	1.02235
EUR	PTSD	injuries & poisonings	819	Skull and face fracture and other intercranial injury	353	0.0269754	-0.0182511	0.0656303	0.521961	0.958846
EUR	PTSD	injuries & poisonings	830	Dislocation	781	0.0596821	-0.0106293	0.0462685	0.596822	0.975822
EUR	PTSD	injuries & poisonings	835	Internal derangement of knee	511	0.0390494	0.00848735	0.0562372	0.72821	1.01974
EUR	PTSD	injuries & poisonings	840	Sprains and strains	1984	0.151612	0.000699484	0.0283504	0.954696	1.00161
EUR	PTSD	injuries & poisonings	840.2	Rotator cuff (capsule) sprain	190	0.0145193	-0.0303097	0.0980704	0.476688	0.932589
EUR	PTSD	injuries & poisonings	840.3	Joint/ligament sprain	340	0.025982	-0.034993	0.0701342	0.250613	0.922586
EUR	PTSD	injuries & poisonings	841	Sprains and strains of back and neck	505	0.0385909	0.0251564	0.0569322	0.308946	1.05964
EUR	PTSD	injuries & poisonings	842	Other sprains and strains	775	0.0592236	0.00286547	0.0463641	0.886837	1.00662
EUR	PTSD	injuries & poisonings	850	Hemorrhage or hematoma complicating a procedure	198	0.0151307	0.0557828	0.0851109	0.131262	1.13706
EUR	PTSD	injuries & poisonings	854	Complications of cardiac/vascular device, implant, and graft	189	0.0144429	0.0012686	0.0858913	0.97287	1.00293
EUR	PTSD	injuries & poisonings	857	Mechanical complication of unspecified genitourinary device, implant, and graft	153	0.0116919	0.0267192	0.11132	0.58049	1.06346
EUR	PTSD	injuries & poisonings	858	Complication of internal orthopedic device	341	0.0260584	-0.00842359	0.0709311	0.784508	0.980791
EUR	PTSD	injuries & poisonings	859	Complication due to other implant and internal device	242	0.018493	-0.00462111	0.0835149	0.898617	0.989416
EUR	PTSD	injuries & poisonings	870	Open wounds of head; neck; and trunk	507	0.0387437	0.00276612	0.0558547	0.909212	1.00639
EUR	PTSD	injuries & poisonings	870.1	Open wound or laceration of eye or eyelid	178	0.0136023	0.0537718	0.0988993	0.210599	1.13181
EUR	PTSD	injuries & poisonings	870.3	Other open wound of head and face	265	0.0202506	0.0402772	0.0743623	0.212338	1.09718
EUR	PTSD	injuries & poisonings	870.5	Open wound of lip and mouth	161	0.0123032	0.00830643	0.0994317	0.847463	1.01931
EUR	PTSD	injuries & poisonings	871	Open wounds of extremities	1133	0.0865811	-0.0128503	0.0384174	0.441184	0.970845
EUR	PTSD	injuries & poisonings	871.1	Open wound of hand except finger(s)	359	0.0274339	-0.0373308	0.0714067	0.228678	0.917633
EUR	PTSD	injuries & poisonings	871.2	Open wound of finger(s)	619	0.0473025	-0.0344512	0.0524742	0.130603	0.923738
EUR	PTSD	injuries & poisonings	871.3	Open wound of foot except toe(s) alone	319	0.0243772	0.0493331	0.0647915	0.0795649	1.1203
EUR	PTSD	injuries & poisonings	871.4	Open wound of toe(s)	176	0.0134495	0.00712953	0.0876727	0.851468	1.01655
EUR	PTSD	injuries & poisonings	911	Blister	246	0.0187987	-0.00302017	0.0856511	0.935289	0.99307
EUR	PTSD	injuries & poisonings	912	Insect bite	341	0.0260584	-0.0222912	0.0721937	0.477104	0.949968
EUR	PTSD	injuries & poisonings	913	Toxic effect of venom	160	0.0122268	-0.00488945	0.0942619	0.904929	0.988805
EUR	PTSD	injuries & poisonings	916	Contusion	1802	0.137704	0.0118531	0.0299712	0.362487	1.02767
EUR	PTSD	dermatologic	931	Contact dermatitis and other eczema due to plants [except food]	206	0.015742	-0.0119983	0.0902216	0.759442	0.972751
EUR	PTSD	dermatologic	938	Dermatitis due to solar radiation	204	0.0155892	-0.0574004	0.0898898	0.141468	0.876193
EUR	PTSD	dermatologic	938.2	Chronic dermatitis due to solar radiation	688	0.0525753	-0.0317054	0.0485962	0.133029	0.929597
EUR	PTSD	dermatologic	939	Atopic/contact dermatitis due to other or unspecified	2122	0.162158	-0.0259067	0.0282971	0.0350251	0.942092
EUR	PTSD	dermatologic	947	Urticaria	450	0.0343879	0.0168422	0.0606942	0.522855	1.03954
EUR	PTSD	injuries & poisonings	949	Allergies, other	530	0.0405013	0.0804447	0.0556256	0.000868604	1.2035
EUR	PTSD	injuries & poisonings	961	Poisoning by other anti-infectives	146	0.011157	0.0773483	0.111455	0.110052	1.19495
EUR	PTSD	injuries & poisonings	965.1	Opiates and related narcotics causing adverse effects in therapeutic use	317	0.0242244	-0.0200863	0.0691515	0.503607	0.954803
EUR	PTSD	injuries & poisonings	967	Adverse effects of sedatives or other central nervous system depressants and anesthetics	142	0.0108513	0.0206806	0.113174	0.673931	1.04877
EUR	PTSD	injuries & poisonings	969	Poisoning by psychotropic agents	426	0.0325539	-0.0371547	0.0619874	0.167541	0.918006
EUR	PTSD	injuries & poisonings	979	Adverse drug events and drug allergies	750	0.0573132	0.0198795	0.0468463	0.328513	1.04684
EUR	PTSD	injuries & poisonings	994.1	Systemic inflammatory response syndrome (SIRS)	429	0.0327831	-0.000973379	0.0615958	0.970974	0.997761
EUR	PTSD	injuries & poisonings	994.2	Sepsis	1703	0.130139	0.021629	0.0314505	0.113301	1.05106
EUR	PTSD	injuries & poisonings	994.21	Septic shock	395	0.0301849	0.0135824	0.0639918	0.625034	1.03177
EUR	SCZ	infectious diseases	8	Intestinal infection	304	0.0232309	-0.0087961	0.0620755	0.744215	0.97995
EUR	SCZ	infectious diseases	8.5	Bacterial enteritis	137	0.0104692	0.0363946	0.0847642	0.322837	1.08741
EUR	SCZ	infectious diseases	8.52	Intestinal infection due to C. difficile	135	0.0103164	-0.0290544	0.0938179	0.475793	0.935289
EUR	SCZ	infectious diseases	8.6	Viral Enteritis	320	0.0244536	0.00509397	0.0593944	0.843451	1.0118
EUR	SCZ	infectious diseases	38	Septicemia	1619	0.12372	-0.0373286	0.0264143	0.00113791	0.917638
EUR	SCZ	infectious diseases	38.1	Gram negative septicemia	316	0.0241479	-0.0465427	0.0549965	0.0513382	0.898374
EUR	SCZ	infectious diseases	38.2	Gram positive septicemia	255	0.0194865	-0.0258083	0.0639541	0.352789	0.942305
EUR	SCZ	infectious diseases	38.3	Bacteremia	703	0.0537215	-0.0219963	0.039545	0.200271	0.950613
EUR	SCZ	infectious diseases	41	Bacterial infection NOS	1405	0.107367	-0.0326147	0.0295268	0.0109783	0.927652
EUR	SCZ	infectious diseases	41.1	Staphylococcus infections	227	0.0173468	-0.079714	0.0671598	0.00627589	0.832312
EUR	SCZ	infectious diseases	41.11	Methicillin sensitive Staphylococcus aureus	406	0.0310255	-0.0106726	0.0524349	0.639305	0.975725
EUR	SCZ	infectious diseases	41.12	Methicillin resistant Staphylococcus aureus	499	0.0381324	0.00646637	0.0446607	0.738841	1.015
EUR	SCZ	infectious diseases	41.2	Streptococcus infection	477	0.0364512	-0.0237206	0.0503083	0.277621	0.946846
EUR	SCZ	infectious diseases	41.4	E. coli	439	0.0335473	-0.0241883	0.0516933	0.281291	0.945827
EUR	SCZ	infectious diseases	41.9	Infection with drug-resistant microorganisms	288	0.0220083	-0.00273638	0.0584317	0.91413	0.993719
EUR	SCZ	infectious diseases	53	Herpes zoster	516	0.0394315	-0.0204182	0.0494562	0.341791	0.954073
EUR	SCZ	infectious diseases	54	Herpes simplex	761	0.0581538	0.0084161	0.0386759	0.616332	1.01957
EUR	SCZ	infectious diseases	70	Viral hepatitis	154	0.0117683	-0.0100706	0.085396	0.785975	0.977078
EUR	SCZ	infectious diseases	70.2	Viral hepatitis B	227	0.0173468	0.0758557	0.0728337	0.0164793	1.19085
EUR	SCZ	infectious diseases	70.3	Viral hepatitis C	1844	0.140914	0.0350487	0.0241067	0.000814806	1.08405
EUR	SCZ	infectious diseases	70.9	Hepatitis NOS	340	0.025982	0.00743552	0.0580407	0.768008	1.01727
EUR	SCZ	infectious diseases	71	Human immunodeficiency virus [HIV] disease	276	0.0210912	0.0509744	0.0569083	0.0391612	1.12454
EUR	SCZ	infectious diseases	71.1	HIV infection, symptomatic	312	0.0238423	-0.00377734	0.0563397	0.877311	0.99134
EUR	SCZ	infectious diseases	78	Viral warts & HPV	831	0.063503	-0.00416214	0.0381454	0.801628	0.990462
EUR	SCZ	infectious diseases	79	Viral infection	1233	0.0942228	-0.00263881	0.0312636	0.845902	0.993942
EUR	SCZ	infectious diseases	79.9	Viremia, NOS	974	0.0744307	-0.00242775	0.0347011	0.87202	0.994426
EUR	SCZ	infectious diseases	80	Postoperative infection	163	0.0124561	-0.0205966	0.0861596	0.58202	0.953682
EUR	SCZ	infectious diseases	81	Infection/inflammation of internal prosthetic device; implant; and graft	157	0.0119976	-0.010837	0.0763399	0.743767	0.975356
EUR	SCZ	infectious diseases	90	Sexually transmitted infections (not HIV or hepatitis)	219	0.0167354	-0.0229135	0.0685346	0.441398	0.948607
EUR	SCZ	infectious diseases	110.1	Dermatophytosis	158	0.012074	0.00178808	0.100181	0.967218	1.00413
EUR	SCZ	infectious diseases	110.11	Dermatophytosis of nail	967	0.0738958	-0.00395888	0.0349053	0.793974	0.990926
EUR	SCZ	infectious diseases	110.12	Althete's foot	457	0.0349228	0.00668203	0.0502918	0.759655	1.0155
EUR	SCZ	infectious diseases	110.13	Dermatophytosis of the body	334	0.0255235	-0.0176715	0.0611141	0.505536	0.960127
EUR	SCZ	infectious diseases	110.2	Dermatomycoses	200	0.0152835	0.0283106	0.0721879	0.366512	1.06736
EUR	SCZ	infectious diseases	112	Candidiasis	1267	0.096821	-0.021109	0.0309413	0.116209	0.952557
EUR	SCZ	infectious diseases	112.3	Candidiasis of skin and nails	361	0.0275867	-0.0503108	0.0582296	0.0466513	0.890613
EUR	SCZ	infectious diseases	117	Mycoses	146	0.011157	-0.0168147	0.085466	0.650539	0.962023
EUR	SCZ	infectious diseases	131	Protozoan infection	152	0.0116155	0.0773166	0.0819127	0.029751	1.19486
EUR	SCZ	infectious diseases	132	Infestation (lice, mites)	233	0.0178053	0.066008	0.0724166	0.035833	1.16415
EUR	SCZ	infectious diseases	136	Other infectious and parasitic diseases	469	0.0358398	0.0263971	0.0507846	0.231365	1.06267
EUR	SCZ	neoplasms	153.3	Malignant neoplasm of rectum, rectosigmoid junction, and anus	137	0.0104692	-0.0506883	0.0820927	0.155103	0.88984
EUR	SCZ	neoplasms	158	Neoplasm of unspecified nature of digestive system	174	0.0132967	-0.0338192	0.0841709	0.354882	0.925083
EUR	SCZ	neoplasms	165.1	Cancer of bronchus; lung	216	0.0165062	-0.0545427	0.0806388	0.119368	0.881977
EUR	SCZ	neoplasms	172.11	Melanomas of skin	160	0.0122268	0.00975202	0.0777773	0.772806	1.02271
EUR	SCZ	neoplasms	172.2	Other non-epithelial cancer of skin	165	0.0126089	-0.00173785	0.0781251	0.95915	0.996006
EUR	SCZ	neoplasms	172.21	Basal cell carcinoma	420	0.0320954	0.00677849	0.055188	0.777318	1.01573
EUR	SCZ	neoplasms	172.22	Squamous cell carcinoma	220	0.0168119	0.0155367	0.0748731	0.63279	1.03642
EUR	SCZ	neoplasms	173	Neoplasm of uncertain behavior of skin	1030	0.0787101	0.00707522	0.0342467	0.634286	1.01642
EUR	SCZ	neoplasms	174.11	Malignant neoplasm of female breast	390	0.0298028	-0.00803528	0.0630195	0.769071	0.981668
EUR	SCZ	neoplasms	180.3	Cervical intraepithelial neoplasia [CIN] [Cervical dysplasia]	245	0.0187223	0.00741624	0.0730215	0.815097	1.01722
EUR	SCZ	neoplasms	185	Cancer of prostate	220	0.0168119	-0.00217547	0.0728766	0.9452	0.995003
EUR	SCZ	neoplasms	195	Cancer, suspected or other	295	0.0225432	-0.0286366	0.0651522	0.311507	0.936189
EUR	SCZ	neoplasms	195.1	Malignant neoplasm, other	236	0.0180345	-0.0591344	0.0782922	0.082008	0.872701
EUR	SCZ	neoplasms	198	Secondary malignant neoplasm	212	0.0162005	-0.00678167	0.0774184	0.84015	0.984506
EUR	SCZ	neoplasms	198.1	Secondary malignancy of lymph nodes	183	0.0139844	-0.034029	0.0800441	0.327633	0.924636
EUR	SCZ	neoplasms	198.6	Secondary malignancy of bone	133	0.0101635	0.0442616	0.0971452	0.294127	1.10729
EUR	SCZ	neoplasms	199	Neoplasm of uncertain behavior	632	0.0482959	0.00475103	0.0460264	0.812128	1.011
EUR	SCZ	neoplasms	200	Myeloproliferative disease	204	0.0155892	-0.00873643	0.0681317	0.767797	0.980085
EUR	SCZ	neoplasms	208	Benign neoplasm of colon	2124	0.162311	0.00133958	0.0245398	0.899975	1.00309
EUR	SCZ	neoplasms	211	Benign neoplasm of other parts of digestive system	323	0.0246829	0.00793082	0.0619453	0.768148	1.01843
EUR	SCZ	neoplasms	214	Lipoma	230	0.017576	-0.026349	0.0663693	0.360643	0.941133
EUR	SCZ	neoplasms	214.1	Lipoma of skin and subcutaneous tissue	246	0.0187987	0.0154947	0.0680578	0.600118	1.03632
EUR	SCZ	neoplasms	215	Other benign neoplasm of connective and other soft tissue	229	0.0174996	-0.0351309	0.0716007	0.258577	0.922293
EUR	SCZ	neoplasms	216	Benign neoplasm of skin	1894	0.144735	0.00481828	0.0261134	0.67094	1.01116
EUR	SCZ	neoplasms	217.1	Nevus, non-neoplastic	448	0.0342351	-0.0103523	0.0542602	0.660437	0.976445
EUR	SCZ	neoplasms	218.1	Uterine leiomyoma	328	0.025065	0.00722983	0.0598836	0.781017	1.01679
EUR	SCZ	neoplasms	224.1	Benign neoplasm of eye, uveal	141	0.0107749	0.00979563	0.0943619	0.811083	1.02281
EUR	SCZ	neoplasms	225.1	Benign neoplasm of brain, cranial nerves, meninges	131	0.0100107	0.0211848	0.099718	0.624716	1.04999
EUR	SCZ	neoplasms	228	Hemangioma and lymphangioma, any site	299	0.0228488	-0.0268812	0.0641926	0.334931	0.93998
EUR	SCZ	neoplasms	228.1	Hemangioma of skin and subcutaneous tissue	685	0.052346	-0.042554	0.0426136	0.0214844	0.906663
EUR	SCZ	neoplasms	229	Benign neoplasm of unspecified sites	209	0.0159713	-0.0126057	0.0776154	0.708427	0.971391
EUR	SCZ	endocrine/metabolic	240	Simple and unspecified goiter	138	0.0105456	-0.0046937	0.0921411	0.906627	0.989251
EUR	SCZ	endocrine/metabolic	241	Nontoxic nodular goiter	142	0.0108513	0.0244792	0.0938572	0.548144	1.05798
EUR	SCZ	endocrine/metabolic	241.1	Nontoxic uninodular goiter	612	0.0467675	-0.0016532	0.0441636	0.931312	0.996201
EUR	SCZ	endocrine/metabolic	241.2	Nontoxic multinodular goiter	360	0.0275103	-0.0205251	0.0595046	0.427058	0.953839
EUR	SCZ	endocrine/metabolic	242	Thyrotoxicosis with or without goiter	327	0.0249885	-0.0394383	0.0608161	0.135387	0.913191
EUR	SCZ	endocrine/metabolic	244.1	Secondary hypothyroidism	300	0.0229253	-0.0827754	0.0677993	0.00493568	0.826465
EUR	SCZ	endocrine/metabolic	244.2	Acquired hypothyroidism	542	0.0414183	0.0193367	0.0466598	0.339964	1.04553
EUR	SCZ	endocrine/metabolic	244.4	Hypothyroidism NOS	2229	0.170335	0.00120278	0.0232807	0.905306	1.00277
EUR	SCZ	endocrine/metabolic	245.21	Chronic lymphocytic thyroiditis	248	0.0189516	0.0467528	0.0712243	0.130673	1.11366
EUR	SCZ	endocrine/metabolic	246	Other disorders of thyroid	434	0.0331652	-0.0259447	0.0511684	0.243002	0.942009
EUR	SCZ	endocrine/metabolic	246.7	Abnormal results of function study of thyroid	321	0.02453	-0.0213838	0.0601523	0.41304	0.951954
EUR	SCZ	endocrine/metabolic	249	Secondary diabetes mellitus	298	0.0227724	-0.00570595	0.0644707	0.838518	0.986947
EUR	SCZ	endocrine/metabolic	250.1	Type 1 diabetes	372	0.0284273	-0.0383217	0.0551131	0.109366	0.915542
EUR	SCZ	endocrine/metabolic	250.14	Type 1 diabetes with neurological manifestations	166	0.0126853	-0.0797344	0.0826751	0.0263724	0.832273
EUR	SCZ	endocrine/metabolic	250.2	Type 2 diabetes	2712	0.207244	-0.0209713	0.0221218	0.0290477	0.952859
EUR	SCZ	endocrine/metabolic	250.22	Type 2 diabetes with renal manifestations	742	0.0567018	-0.037921	0.0401663	0.0297151	0.916387
EUR	SCZ	endocrine/metabolic	250.23	Type 2 diabetes with ophthalmic manifestations	263	0.0200978	-0.00401165	0.0665393	0.88959	0.990805
EUR	SCZ	endocrine/metabolic	250.24	Type 2 diabetes with neurological manifestations	1163	0.0888736	-0.0281686	0.0325914	0.0465782	0.937198
EUR	SCZ	endocrine/metabolic	250.25	Diabetes type 2 with peripheral circulatory disorders	482	0.0368333	-0.0363005	0.0496611	0.0923547	0.919813
EUR	SCZ	endocrine/metabolic	250.41	Impaired fasting glucose	867	0.066254	-0.0354195	0.0378081	0.0309969	0.921681
EUR	SCZ	endocrine/metabolic	250.42	Other abnormal glucose	2527	0.193107	-0.0263685	0.0216163	0.00497274	0.941091
EUR	SCZ	endocrine/metabolic	250.6	Polyneuropathy in diabetes	848	0.0648021	-0.0311062	0.0375996	0.0567884	0.93088
EUR	SCZ	endocrine/metabolic	250.7	Diabetic retinopathy	170	0.012991	-0.0111365	0.0818558	0.754078	0.974683
EUR	SCZ	endocrine/metabolic	251.1	Hypoglycemia	625	0.047761	-0.0372282	0.0428925	0.0456613	0.91785
EUR	SCZ	endocrine/metabolic	252.1	Hyperparathyroidism	289	0.0220847	-0.0495412	0.0676545	0.0917749	0.892193
EUR	SCZ	endocrine/metabolic	253.7	Other disorders of neurohypophysis	147	0.0112334	-0.00789476	0.0883532	0.836989	0.981986
EUR	SCZ	endocrine/metabolic	255	Disorders of adrenal glands	212	0.0162005	-0.0441225	0.0797629	0.202761	0.903395
EUR	SCZ	endocrine/metabolic	255.21	Glucocorticoid deficiency	264	0.0201742	0.0323229	0.0643163	0.247195	1.07727
EUR	SCZ	endocrine/metabolic	256.4	Polycystic ovaries	207	0.0158184	0.052432	0.0731335	0.0987784	1.12832
EUR	SCZ	endocrine/metabolic	257.1	Testicular hypofunction	278	0.0212441	0.0537815	0.0651053	0.0571589	1.13183
EUR	SCZ	endocrine/metabolic	259	Other endocrine disorders	218	0.016659	0.0464937	0.0786745	0.173595	1.113
EUR	SCZ	endocrine/metabolic	260	Protein-calorie malnutrition	1043	0.0797035	-0.00430736	0.034226	0.771984	0.990131
EUR	SCZ	endocrine/metabolic	260.1	Cachexia	181	0.0138316	-0.0548562	0.0771002	0.101365	0.881341
EUR	SCZ	endocrine/metabolic	260.2	severe protein-calorie malnutrition	463	0.0353813	-0.030661	0.051779	0.172732	0.931835
EUR	SCZ	endocrine/metabolic	260.3	Adult failure to thrive	283	0.0216262	0.0143163	0.0641438	0.60731	1.03351
EUR	SCZ	endocrine/metabolic	260.6	Anorexia	434	0.0331652	-0.034973	0.0558089	0.14904	0.922629
EUR	SCZ	endocrine/metabolic	261	Vitamin deficiency	159	0.0121504	0.0295795	0.0855061	0.425716	1.07048
EUR	SCZ	endocrine/metabolic	261.2	Vitamin B-complex deficiencies	1231	0.09407	0.0103783	0.0309563	0.440139	1.02418
EUR	SCZ	endocrine/metabolic	261.4	Vitamin D deficiency	2870	0.219318	-0.00604055	0.0208672	0.505065	0.986187
EUR	SCZ	endocrine/metabolic	262	Mineral deficiency NEC	658	0.0502827	-0.0096612	0.0410816	0.588162	0.978
EUR	SCZ	endocrine/metabolic	263	Other nutritional deficiency	190	0.0145193	-0.0110486	0.0810315	0.753554	0.974881
EUR	SCZ	endocrine/metabolic	269	Proteinuria	484	0.0369861	-0.0342008	0.0491083	0.108801	0.924271
EUR	SCZ	endocrine/metabolic	270.32	Paraproteinemia	158	0.012074	0.0211148	0.0866802	0.574867	1.04982
EUR	SCZ	endocrine/metabolic	270.38	Other specified disorders of plasma protein metabolism	412	0.031484	-0.041464	0.0536195	0.0749793	0.908942
EUR	SCZ	endocrine/metabolic	271.3	Intestinal disaccharidase deficiencies and disaccharide malabsorption	1062	0.0811554	-0.0272488	0.0328989	0.0565029	0.939185
EUR	SCZ	endocrine/metabolic	272.1	Hyperlipidemia	4754	0.363289	-0.0249827	0.0170237	0.000727256	0.944099
EUR	SCZ	endocrine/metabolic	272.11	Hypercholesterolemia	2235	0.170793	-0.0187704	0.023867	0.0701582	0.9577
EUR	SCZ	endocrine/metabolic	272.12	Hyperglyceridemia	527	0.040272	-0.00546034	0.0474271	0.790933	0.987506
EUR	SCZ	endocrine/metabolic	272.13	Mixed hyperlipidemia	1821	0.139156	-0.0292545	0.0256412	0.0086125	0.934858
EUR	SCZ	endocrine/metabolic	272.9	Unspecified disorder of lipoid metabolism	167	0.0127617	0.0281867	0.0906862	0.474189	1.06705
EUR	SCZ	endocrine/metabolic	274.1	Gout	442	0.0337766	-0.01971	0.0494849	0.359077	0.955631
EUR	SCZ	endocrine/metabolic	274.11	Gouty arthropathy	219	0.0167354	-0.0151217	0.0743317	0.639478	0.96578
EUR	SCZ	hematopoietic	275.1	Disorders of iron metabolism	155	0.0118447	0.0702905	0.0947492	0.0876007	1.17568
EUR	SCZ	endocrine/metabolic	275.3	Disorders of magnesium metabolism	1267	0.096821	-0.0311478	0.0301219	0.0172653	0.930791
EUR	SCZ	endocrine/metabolic	275.51	Hypocalcemia	514	0.0392786	-0.0234747	0.0469964	0.250085	0.947382
EUR	SCZ	endocrine/metabolic	275.53	Disorders of phosphorus metabolism	623	0.0476081	-0.0369864	0.0424275	0.0447184	0.918361
EUR	SCZ	endocrine/metabolic	275.6	Hypercalcemia	497	0.0379795	-0.068664	0.0478771	0.000958939	0.85376
EUR	SCZ	endocrine/metabolic	276.1	Electrolyte imbalance	487	0.0372153	-0.0118908	0.0476638	0.565678	0.972992
EUR	SCZ	endocrine/metabolic	276.11	Hyperosmolality and/or hypernatremia	357	0.0272811	-0.0321589	0.05383	0.168946	0.928627
EUR	SCZ	endocrine/metabolic	276.12	Hyposmolality and/or hyponatremia	1894	0.144735	0.00494075	0.0248332	0.646869	1.01144
EUR	SCZ	endocrine/metabolic	276.13	Hyperpotassemia	1082	0.0826838	-0.0240808	0.0314291	0.0776934	0.946061
EUR	SCZ	endocrine/metabolic	276.14	Hypopotassemia	2639	0.201666	-0.00841423	0.021268	0.362312	0.980812
EUR	SCZ	endocrine/metabolic	276.4	Acid-base balance disorder	189	0.0144429	-0.0186735	0.073379	0.557901	0.957914
EUR	SCZ	endocrine/metabolic	276.41	Acidosis	1475	0.112716	-0.0124601	0.0272374	0.292181	0.971717
EUR	SCZ	endocrine/metabolic	276.42	Alkalosis	282	0.0215497	-0.0466487	0.0680576	0.114505	0.898155
EUR	SCZ	endocrine/metabolic	276.5	Hypovolemia	2603	0.198915	-0.00923051	0.0208687	0.308457	0.97897
EUR	SCZ	endocrine/metabolic	276.6	Fluid overload	557	0.0425646	-0.0291132	0.0453646	0.139487	0.935162
EUR	SCZ	endocrine/metabolic	277.4	Disorders of bilirubin excretion	229	0.0174996	-0.0509468	0.0665946	0.0781465	0.88931
EUR	SCZ	endocrine/metabolic	277.5	Other disorders of lipoid metabolism	168	0.0128381	-0.0486918	0.0801659	0.161944	0.89394
EUR	SCZ	endocrine/metabolic	277.51	Lipoprotein disorders	159	0.0121504	-0.0111997	0.0844558	0.760102	0.974541
EUR	SCZ	endocrine/metabolic	277.7	Dysmetabolic syndrome X	201	0.0153599	-0.0194992	0.0759307	0.554314	0.956095
EUR	SCZ	endocrine/metabolic	278.1	Obesity	3529	0.269678	-0.0223483	0.0188979	0.0064693	0.949843
EUR	SCZ	endocrine/metabolic	278.11	Morbid obesity	1925	0.147104	-0.0330179	0.0252297	0.00258363	0.926792
EUR	SCZ	endocrine/metabolic	279	Disorders involving the immune mechanism	414	0.0316369	0.00495722	0.051283	0.823865	1.01148
EUR	SCZ	endocrine/metabolic	279.1	Immunity deficiency	480	0.0366804	-0.0108233	0.0487323	0.609071	0.975386
EUR	SCZ	endocrine/metabolic	279.11	Deficiency of humoral immunity	205	0.0156656	-0.0198651	0.0759852	0.547192	0.955289
EUR	SCZ	endocrine/metabolic	279.8	Other specified disorders involving the immune mechanism	171	0.0130674	0.0441834	0.0785658	0.195349	1.10709
EUR	SCZ	hematopoietic	280.1	Iron deficiency anemias, unspecified or not due to blood loss	1822	0.139233	-0.0303435	0.0250951	0.00536674	0.932516
EUR	SCZ	hematopoietic	280.2	Iron deficiency anemia secondary to blood loss (chronic)	552	0.0421825	0.00197665	0.0456359	0.920556	1.00456
EUR	SCZ	hematopoietic	281.12	Other vitamin B12 deficiency anemia	151	0.011539	-0.0246275	0.085591	0.507629	0.944871
EUR	SCZ	hematopoietic	281.9	Deficiency anemias	375	0.0286566	-0.0111704	0.055137	0.640867	0.974607
EUR	SCZ	hematopoietic	284.1	Pancytopenia	385	0.0294208	-0.0170343	0.0549467	0.47533	0.961536
EUR	SCZ	hematopoietic	285	Other anemias	3731	0.285114	-0.0160807	0.0178264	0.0377925	0.96365
EUR	SCZ	hematopoietic	285.1	Acute posthemorrhagic anemia	918	0.0701513	-0.0503546	0.0355066	0.00109283	0.890523
EUR	SCZ	hematopoietic	285.2	Anemia of chronic disease	536	0.0409598	-0.0215212	0.0448876	0.269607	0.951653
EUR	SCZ	hematopoietic	285.21	Anemia in chronic kidney disease	417	0.0318661	-0.0677141	0.0527554	0.00312185	0.85563
EUR	SCZ	hematopoietic	285.22	Anemia in neoplastic disease	136	0.0103928	-0.0584087	0.0936273	0.150874	0.874161
EUR	SCZ	hematopoietic	286.7	Other and unspecified coagulation defects	510	0.0389729	-0.0203946	0.0468133	0.315793	0.954125
EUR	SCZ	hematopoietic	286.81	Primary hypercoagulable state	323	0.0246829	-0.0111086	0.057918	0.658755	0.974746
EUR	SCZ	hematopoietic	286.9	Abnormal coagulation profile	455	0.03477	-0.0322038	0.0502839	0.140303	0.928531
EUR	SCZ	hematopoietic	287	Purpura and other hemorrhagic conditions	187	0.0142901	0.0493984	0.0828213	0.169638	1.12047
EUR	SCZ	hematopoietic	287.1	Spontaneous ecchymoses	174	0.0132967	-0.0136693	0.0754431	0.676533	0.969015
EUR	SCZ	hematopoietic	287.3	Thrombocytopenia	1124	0.0858933	-0.0354348	0.0331147	0.0137431	0.921648
EUR	SCZ	hematopoietic	287.32	Secondary thrombocytopenia	299	0.0228488	-0.00591136	0.060026	0.820611	0.986481
EUR	SCZ	hematopoietic	288.1	Decreased white blood cell count	500	0.0382088	0.0150786	0.0474416	0.464265	1.03533
EUR	SCZ	hematopoietic	288.11	Neutropenia	303	0.0231545	-0.0283151	0.0595865	0.273879	0.936882
EUR	SCZ	hematopoietic	288.2	Elevated white blood cell count	1999	0.152759	-0.0197793	0.024001	0.0577531	0.955478
EUR	SCZ	hematopoietic	289	Other diseases of blood and blood-forming organs	369	0.0281981	-0.0340089	0.056681	0.167106	0.924679
EUR	SCZ	hematopoietic	289.4	Lymphadenitis	1169	0.0893321	-0.00797671	0.0314073	0.558681	0.981801
EUR	SCZ	hematopoietic	289.5	Diseases of spleen	154	0.0117683	-0.00326972	0.0791016	0.924173	0.992499
EUR	SCZ	hematopoietic	289.8	Polycythemia, secondary	167	0.0127617	-0.0732446	0.0854747	0.0484816	0.844803
EUR	SCZ	mental disorders	290.1	Dementias	228	0.0174232	0.0229029	0.0735644	0.473456	1.05415
EUR	SCZ	mental disorders	290.2	Delirium due to conditions classified elsewhere	515	0.039355	0.0180095	0.0476726	0.384379	1.04234
EUR	SCZ	mental disorders	290.3	Other persistent mental disorders due to conditions classified elsewhere	197	0.0150543	0.00716418	0.0740729	0.823768	1.01663
EUR	SCZ	mental disorders	291.4	Specific nonpsychotic mental disorders due to brain damage	368	0.0281217	0.0223732	0.0587737	0.380749	1.05287
EUR	SCZ	mental disorders	291.8	Alteration of consciousness	759	0.0580009	0.00959015	0.0383076	0.564316	1.02233
EUR	SCZ	mental disorders	292	Neurological disorders	853	0.0651842	0.0130988	0.0364648	0.408165	1.03062
EUR	SCZ	mental disorders	292.1	Aphasia/speech disturbance	583	0.0445514	0.00130352	0.0458949	0.947857	1.00301
EUR	SCZ	mental disorders	292.11	Aphasia	187	0.0142901	-0.0392885	0.0709521	0.202304	0.913506
EUR	SCZ	mental disorders	292.2	Mild cognitive impairment	269	0.0205563	0.0122127	0.0669019	0.674246	1.02852
EUR	SCZ	mental disorders	292.3	Memory loss	937	0.0716032	-0.00896448	0.034989	0.555229	0.97957
EUR	SCZ	mental disorders	292.4	Altered mental status	1807	0.138087	0.00798345	0.0262986	0.484556	1.01855
EUR	SCZ	mental disorders	292.5	Transient alteration of awareness	363	0.0277396	0.00864337	0.0545676	0.715318	1.0201
EUR	SCZ	mental disorders	292.6	Hallucinations	469	0.0358398	0.0582265	0.0495595	0.00682497	1.14347
EUR	SCZ	mental disorders	293.1	Swelling, mass, or lump in head and neck [Space-occupying lesion, intracranial NOS]	944	0.0721382	-0.015838	0.035434	0.303391	0.964189
EUR	SCZ	mental disorders	295.1	Schizophrenia	757	0.0578481	0.109207	0.0392697	1.52012e-10	1.2859
EUR	SCZ	mental disorders	295.2	Paranoid disorders	423	0.0323246	0.14848	0.0536024	1.79171e-10	1.4076
EUR	SCZ	mental disorders	295.3	Psychosis	653	0.0499007	0.134816	0.0415613	8.07442e-14	1.364
EUR	SCZ	mental disorders	296	Mood disorders	2052	0.156809	0.0357609	0.024484	0.000770697	1.08583
EUR	SCZ	mental disorders	296.1	Bipolar	2914	0.222681	0.0183456	0.0201719	0.0362497	1.04315
EUR	SCZ	mental disorders	296.2	Depression	5495	0.419914	0.0142131	0.0147348	0.0263467	1.03327
EUR	SCZ	mental disorders	296.22	Major depressive disorder	6020	0.460034	0.0150502	0.0142152	0.0147757	1.03526
EUR	SCZ	mental disorders	297.1	Suicidal ideation	2009	0.153523	0.0441252	0.0243956	3.11666e-05	1.10694
EUR	SCZ	mental disorders	297.2	Suicide or self-inflicted injury	230	0.017576	0.0534198	0.0690472	0.0748401	1.13089
EUR	SCZ	mental disorders	300	Anxiety disorders	921	0.0703806	0.0785486	0.0365175	7.31427e-07	1.19825
EUR	SCZ	mental disorders	300.1	Anxiety disorder	6573	0.502293	0.0119435	0.0135729	0.0427481	1.02788
EUR	SCZ	mental disorders	300.11	Generalized anxiety disorder	2726	0.208314	0.0199709	0.0202856	0.0233989	1.04706
EUR	SCZ	mental disorders	300.12	Agorophobia, social phobia, and panic disorder	1387	0.105991	0.0254191	0.0291603	0.0447321	1.06028
EUR	SCZ	mental disorders	300.13	Phobia	240	0.0183402	-0.0424494	0.0652999	0.134436	0.906882
EUR	SCZ	mental disorders	300.3	Obsessive-compulsive disorders	224	0.0171175	-0.0121207	0.0712194	0.695152	0.972477
EUR	SCZ	mental disorders	300.4	Dysthymic disorder	946	0.072291	0.0357015	0.0344616	0.017059	1.08568
