## Supplemental tables for "Polygenic Risk Factors for Comorbid Diagnoses in Individuals with Substance Use Disorders: A Phenome-Wide Survival Analysis" (part 2 of 3)

### Sheet: S3 (continued)
Population	PGS	Group	Phecode	EHR description	N (cases)	% cases	Beta	SE	P-value	HR
EUR	SCZ	mental disorders	300.8	Acute reaction to stress	249	0.019028	-0.00104765	0.0706176	0.972749	0.997591
EUR	SCZ	mental disorders	300.9	Posttraumatic stress disorder	2152	0.164451	0.0288494	0.0237943	0.00524204	1.06868
EUR	SCZ	mental disorders	301	Personality disorders	607	0.0463855	0.0427158	0.0426842	0.0212063	1.10336
EUR	SCZ	mental disorders	301.2	Antisocial/borderline personality disorder	715	0.0546385	0.0293925	0.0397697	0.0887992	1.07002
EUR	SCZ	mental disorders	302.1	Decreased libido	237	0.018111	0.00297896	0.0696163	0.921511	1.00688
EUR	SCZ	mental disorders	303.3	Psychogenic disorder	195	0.0149014	0.0116413	0.0742469	0.718081	1.02717
EUR	SCZ	mental disorders	303.4	Somatoform disorder	467	0.035687	-0.018538	0.0513601	0.405916	0.958213
EUR	SCZ	mental disorders	304	Adjustment reaction	1837	0.140379	0.0202373	0.0256386	0.0691408	1.0477
EUR	SCZ	mental disorders	305.2	Eating disorder	265	0.0202506	-0.023305	0.066044	0.416496	0.947753
EUR	SCZ	mental disorders	306	Other mental disorder	421	0.0321718	0.0493727	0.0545367	0.0371092	1.1204
EUR	SCZ	mental disorders	306.1	Mental disorders durring/after pregnancy	284	0.0217026	0.0300041	0.0687002	0.314593	1.07153
EUR	SCZ	mental disorders	306.9	Tension headache	330	0.0252178	-0.00984771	0.06094	0.709825	0.97758
EUR	SCZ	mental disorders	312	Conduct disorders	132	0.0100871	0.0882604	0.0975861	0.0372931	1.22535
EUR	SCZ	mental disorders	313	Pervasive developmental disorders	314	0.0239951	-0.00393978	0.0592736	0.878361	0.990969
EUR	SCZ	mental disorders	313.1	Attention deficit hyperactivity disorder	1209	0.0923888	0.0128687	0.0316065	0.348497	1.03007
EUR	SCZ	mental disorders	315	Develomental delays and disorders	637	0.048678	0.0799858	0.0445253	3.52804e-05	1.20223
EUR	SCZ	mental disorders	316	Substance addiction and disorders	9797	0.748663	0.00482624	0.0109381	0.309641	1.01117
EUR	SCZ	mental disorders	317	Alcohol-related disorders	3347	0.25577	0.0258738	0.0187509	0.00148674	1.06139
EUR	SCZ	mental disorders	317.1	Alcoholism	2948	0.225279	0.0398681	0.0199952	4.40961e-06	1.09615
EUR	SCZ	mental disorders	317.11	Alcoholic liver damage	722	0.0551735	0.0205538	0.0390948	0.22606	1.04846
EUR	SCZ	mental disorders	318	Tobacco use disorder	5842	0.446431	0.0081585	0.0142862	0.188527	1.01896
EUR	SCZ	neurological	327	Sleep disorders	1156	0.0883387	-0.0237346	0.0319927	0.0875932	0.946816
EUR	SCZ	neurological	327.1	Hypersomnia	733	0.0560141	-0.0257009	0.0405139	0.144098	0.942539
EUR	SCZ	neurological	327.3	Sleep apnea	1526	0.116613	-0.0425114	0.0283112	0.000545211	0.906752
EUR	SCZ	neurological	327.31	Central/nonobstroctive sleep apnea	302	0.0230781	-0.0273996	0.0606854	0.298514	0.938859
EUR	SCZ	neurological	327.32	Obstructive sleep apnea	2527	0.193107	-0.0202414	0.0224783	0.0381308	0.954462
EUR	SCZ	neurological	327.4	Insomnia	3117	0.238193	-0.0137813	0.0196675	0.106646	0.968766
EUR	SCZ	neurological	327.41	Organic or persistent insomnia	580	0.0443222	-0.0333961	0.0430889	0.0743227	0.925985
EUR	SCZ	neurological	327.5	Parasomnia	257	0.0196393	0.00114134	0.0665308	0.968491	1.00263
EUR	SCZ	neurological	327.7	Sleep related movement disorders	217	0.0165826	-0.0402649	0.0755294	0.219629	0.911455
EUR	SCZ	neurological	327.71	Restless legs syndrome	905	0.0691579	-0.015694	0.0358091	0.312903	0.964508
EUR	SCZ	neurological	332	Parkinson's disease	144	0.0110041	0.0217583	0.089042	0.573667	1.05138
EUR	SCZ	neurological	333	Extrapyramidal disease and abnormal movement disorders	212	0.0162005	0.0682545	0.0728507	0.0309813	1.17018
EUR	SCZ	neurological	333.1	Essential tremor	353	0.0269754	-0.026337	0.0569484	0.286931	0.941159
EUR	SCZ	neurological	333.2	Myoclonus	134	0.01024	0.0405205	0.0874905	0.286232	1.09779
EUR	SCZ	neurological	333.4	Torsion dystonia	274	0.0209384	0.0104517	0.0687807	0.72642	1.02436
EUR	SCZ	neurological	334	Degenerative disease of the spinal cord	420	0.0320954	0.037266	0.0553052	0.120772	1.0896
EUR	SCZ	neurological	335	Multiple sclerosis	192	0.0146722	0.0025616	0.0776802	0.939474	1.00592
EUR	SCZ	neurological	337	Disorders of the autonomic nervous system	181	0.0138316	0.0888889	0.0787502	0.00934868	1.22713
EUR	SCZ	neurological	338.1	Acute pain	3342	0.255387	-0.0119913	0.0199793	0.166977	0.972767
EUR	SCZ	neurological	338.2	Chronic pain	6023	0.460263	-0.0233324	0.0151261	0.000382627	0.947693
EUR	SCZ	neurological	339	Other headache syndromes	2391	0.182714	0.0039889	0.0222437	0.679667	1.00923
EUR	SCZ	neurological	340	Migraine	2285	0.174614	-0.0348257	0.0226964	0.000410682	0.922942
EUR	SCZ	neurological	340.1	Migrain with aura	610	0.0466147	-0.0446976	0.0422064	0.0147486	0.902199
EUR	SCZ	neurological	342	Hemiplegia	218	0.016659	-0.080751	0.0711486	0.00896603	0.830327
EUR	SCZ	neurological	344	Other paralytic syndromes	266	0.0203271	-0.027474	0.0679098	0.351571	0.938698
EUR	SCZ	neurological	345	Epilepsy, recurrent seizures, convulsions	1067	0.0815375	0.00755325	0.0333577	0.602103	1.01754
EUR	SCZ	neurological	345.1	Epilepsy	395	0.0301849	-0.00728185	0.0568192	0.767921	0.983373
EUR	SCZ	neurological	345.11	Generalized convulsive epilepsy	192	0.0146722	0.0130872	0.0779256	0.698973	1.03059
EUR	SCZ	neurological	345.12	Partial epilepsy	205	0.0156656	0.0101337	0.077602	0.763654	1.02361
EUR	SCZ	neurological	345.3	Convulsions	1387	0.105991	0.0136477	0.029215	0.282086	1.03192
EUR	SCZ	neurological	346.1	Nonspecific abnormal findings on radiological and other examination of skull and head	324	0.0247593	-0.0264888	0.0651295	0.349025	0.94083
EUR	SCZ	neurological	348.2	Cerebral edema and compression of brain	207	0.0158184	-0.00455014	0.0762882	0.890766	0.989578
EUR	SCZ	neurological	348.8	Encephalopathy, not elsewhere classified	1106	0.0845178	-0.0109432	0.0320195	0.431314	0.975117
EUR	SCZ	neurological	348.9	Other conditions of brain, NOS	435	0.0332416	0.0244136	0.0523227	0.282652	1.05782
EUR	SCZ	neurological	349	Other and unspecified disorders of the nervous system	606	0.046309	-0.021047	0.0437612	0.268109	0.952693
EUR	SCZ	neurological	350.1	Abnormal involuntary movements	1702	0.130063	0.0085606	0.0266225	0.459053	1.01991
EUR	SCZ	neurological	350.2	Abnormality of gait	523	0.0399664	-0.00837721	0.048795	0.692613	0.980896
EUR	SCZ	neurological	350.3	Lack of coordination	370	0.0282745	0.00381505	0.056055	0.875472	1.00882
EUR	SCZ	neurological	350.6	Disturbances of sensation of smell and taste	200	0.0152835	-0.0386026	0.07062	0.208158	0.91495
EUR	SCZ	neurological	351	Other peripheral nerve disorders	1957	0.149549	-0.0358182	0.0252722	0.00110065	0.920835
EUR	SCZ	neurological	352.1	Trigeminal nerve disorders [CN5]	159	0.0121504	0.0385856	0.0816243	0.276383	1.09291
EUR	SCZ	neurological	352.2	Facial nerve disorders [CN7]	159	0.0121504	0.0442784	0.0830044	0.219332	1.10733
EUR	SCZ	neurological	355	Complex regional/central pain syndrome	189	0.0144429	-0.0248387	0.0807401	0.478721	0.944412
EUR	SCZ	neurological	355.1	Chronic pain syndrome	1927	0.147257	-0.0110755	0.0251282	0.31016	0.97482
EUR	SCZ	neurological	356	Hereditary and idiopathic peripheral neuropathy	646	0.0493657	-0.0117377	0.0418489	0.518395	0.973335
EUR	SCZ	neurological	357	Inflammatory and toxic neuropathy	2052	0.156809	-0.00820415	0.0241332	0.433761	0.981287
EUR	SCZ	neurological	359.2	Myopathy	172	0.0131438	0.0260216	0.0860664	0.486322	1.06175
EUR	SCZ	sense organs	361	Retinal detachments and defects	150	0.0114626	0.00262853	0.0930876	0.948159	1.00607
EUR	SCZ	sense organs	362.26	Macular puckering of retina	217	0.0165826	0.00892657	0.0749156	0.783804	1.02077
EUR	SCZ	sense organs	362.29	Macular degeneration (senile) of retina NOS	144	0.0110041	0.0129434	0.0921574	0.746395	1.03025
EUR	SCZ	sense organs	365	Glaucoma	590	0.0450864	0.00344029	0.047932	0.868734	1.00795
EUR	SCZ	sense organs	365.1	Open-angle glaucoma	147	0.0112334	-0.0193919	0.0930708	0.631398	0.956331
EUR	SCZ	sense organs	366	Cataract	877	0.0670182	-0.0126376	0.0399904	0.466825	0.97132
EUR	SCZ	sense organs	366.2	Senile cataract	1479	0.113022	-0.0203941	0.030469	0.123265	0.954126
EUR	SCZ	sense organs	367	Disorders of refraction and accommodation; blindness and low vision	291	0.0222375	-0.0305032	0.0650197	0.280039	0.932174
EUR	SCZ	sense organs	367.1	Myopia	766	0.0585358	-0.0423436	0.0396488	0.0139293	0.907103
EUR	SCZ	sense organs	367.2	Astigmatism	803	0.0613633	-0.0229263	0.0397665	0.184344	0.948579
EUR	SCZ	sense organs	367.8	Hypermetropia	355	0.0271282	0.00996618	0.0605409	0.704652	1.02321
EUR	SCZ	sense organs	367.9	Blindness and low vision	411	0.0314076	-0.0402193	0.0492025	0.0598107	0.911551
EUR	SCZ	sense organs	368	Visual disturbances	1272	0.0972031	-0.00349129	0.0307127	0.793516	0.991993
EUR	SCZ	sense organs	368.2	Diplopia and disorders of binocular vision	340	0.025982	-0.0214764	0.0566896	0.383037	0.951752
EUR	SCZ	sense organs	368.4	Visual field defects	210	0.0160477	-0.0341584	0.0650574	0.226673	0.924361
EUR	SCZ	sense organs	368.9	Subjective visual disturbances	310	0.0236894	-0.0135709	0.0653609	0.632589	0.969235
EUR	SCZ	sense organs	368.91	Psychophysical visual disturbances	179	0.0136787	0.050259	0.0796258	0.146122	1.12269
EUR	SCZ	sense organs	369.2	Eye infection, viral	138	0.0105456	-0.0501339	0.0882267	0.190731	0.890976
EUR	SCZ	sense organs	369.5	Conjunctivitis, infectious	917	0.0700749	-0.00200479	0.0365869	0.899597	0.995394
EUR	SCZ	sense organs	371.21	Allergic conjunctivitis	151	0.011539	0.0126187	0.0851658	0.73298	1.02948
EUR	SCZ	sense organs	371.3	Inflammation of eyelids	729	0.0557084	0.00306609	0.0427532	0.86884	1.00708
EUR	SCZ	sense organs	372	Disorders of conjunctiva	327	0.0249885	-0.0481222	0.0619422	0.0736387	0.895113
EUR	SCZ	sense organs	374	Other disorders of eyelids	310	0.0236894	0.000495715	0.0662205	0.986248	1.00114
EUR	SCZ	sense organs	374.3	Ptosis of eyelid	209	0.0159713	-0.0130898	0.0771043	0.695868	0.970309
EUR	SCZ	sense organs	374.6	Dermatochalasis	222	0.0169647	-0.0117853	0.0730991	0.710466	0.973228
EUR	SCZ	sense organs	375.1	Dry eyes	1034	0.0790157	-0.00565556	0.0341712	0.703134	0.987062
EUR	SCZ	sense organs	378.1	Strabismus (not specified as paralytic)	147	0.0112334	-0.0455675	0.0873969	0.229932	0.900394
EUR	SCZ	sense organs	379	Other disorders of eye	283	0.0216262	-0.0079375	0.063093	0.772061	0.981889
EUR	SCZ	sense organs	379.2	Disorders of vitreous body	797	0.0609048	-0.0130533	0.041205	0.465735	0.970391
EUR	SCZ	sense organs	379.9	Pain, swelling or discharge of eye	422	0.0322482	-0.023295	0.0542539	0.32283	0.947775
EUR	SCZ	sense organs	380.1	Otitis externa	674	0.0515054	-0.0174016	0.0428862	0.350148	0.960723
EUR	SCZ	sense organs	380.4	Impacted cerumen	996	0.0761119	-0.00827762	0.0351299	0.587435	0.981121
EUR	SCZ	sense organs	381.1	Otitis media	388	0.02965	-0.0355735	0.0555502	0.140336	0.921354
EUR	SCZ	sense organs	381.11	Suppurative and unspecified otitis media	703	0.0537215	-0.0326021	0.0412332	0.0686678	0.927679
EUR	SCZ	sense organs	381.2	Eustachian tube disorders	520	0.0397371	-0.0313562	0.0475545	0.128948	0.930345
EUR	SCZ	sense organs	382	Otalgia	951	0.0726731	0.00319339	0.0346993	0.832179	1.00738
EUR	SCZ	sense organs	386.2	Peripheral or central vertigo	441	0.0337001	-0.0301856	0.0533881	0.192957	0.932856
EUR	SCZ	sense organs	386.9	Dizziness and giddiness (Light-headedness and vertigo)	3171	0.24232	-0.00169735	0.0195999	0.841948	0.996099
EUR	SCZ	sense organs	388	Other disorders of ear	199	0.0152071	0.0597668	0.0764898	0.0719916	1.14754
EUR	SCZ	sense organs	389	Hearing loss	1281	0.0978909	-0.0371578	0.030522	0.00506002	0.917999
EUR	SCZ	sense organs	389.1	Sensorineural hearing loss	1107	0.0845942	-0.0241248	0.0342266	0.104591	0.945965
EUR	SCZ	sense organs	389.4	Tinnitus	832	0.0635794	-0.0368797	0.0370626	0.0219509	0.918587
EUR	SCZ	circulatory system	394	Rheumatic disease of the heart valves	225	0.0171939	-0.0455139	0.0705067	0.137179	0.900505
EUR	SCZ	circulatory system	394.1	Mitral valve stenosis and aortic valve stenosis	133	0.0101635	-0.0444599	0.0984033	0.298182	0.902693
EUR	SCZ	circulatory system	394.2	Mitral valve disease	152	0.0116155	-0.0562913	0.0907744	0.153325	0.878433
EUR	SCZ	circulatory system	394.7	Disease of tricuspid valve	254	0.0194101	-0.0935708	0.0664981	0.00119525	0.806175
EUR	SCZ	circulatory system	395.1	Nonrheumatic mitral valve disorders	770	0.0588415	-0.0169229	0.0410027	0.341941	0.961783
EUR	SCZ	circulatory system	395.2	Nonrheumatic aortic valve disorders	567	0.0433287	-0.00990033	0.0469332	0.627167	0.977462
EUR	SCZ	circulatory system	395.3	Nonrheumatic tricuspid valve disorders	280	0.0213969	-0.0293904	0.0696418	0.331178	0.934565
EUR	SCZ	circulatory system	395.6	Heart valve replaced	210	0.0160477	-0.0519296	0.0767208	0.119106	0.8873
EUR	SCZ	circulatory system	396	Abnormal heart sounds	631	0.0482195	-7.57519e-05	0.0440936	0.996844	0.999826
EUR	SCZ	circulatory system	401.1	Essential hypertension	6582	0.50298	-0.0179712	0.013778	0.00267037	0.959464
EUR	SCZ	circulatory system	401.2	Hypertensive heart and/or renal disease	461	0.0352285	-0.0580189	0.0491172	0.00653028	0.874946
EUR	SCZ	circulatory system	401.21	Hypertensive heart disease	1038	0.0793214	-0.0423967	0.0331538	0.00323453	0.906992
EUR	SCZ	circulatory system	401.22	Hypertensive chronic kidney disease	929	0.0709919	-0.0321816	0.0350561	0.0345343	0.928578
EUR	SCZ	circulatory system	401.3	Other hypertensive complications	367	0.0280452	-0.0231405	0.0541803	0.325392	0.948112
EUR	SCZ	circulatory system	411.1	Unstable angina (intermediate coronary syndrome)	286	0.0218554	-0.0651959	0.0627554	0.0167508	0.860605
EUR	SCZ	circulatory system	411.2	Myocardial infarction	1027	0.0784808	-0.0423316	0.0333725	0.00349207	0.907128
EUR	SCZ	circulatory system	411.3	Angina pectoris	941	0.0719089	-0.00250902	0.0356674	0.871326	0.994239
EUR	SCZ	circulatory system	411.4	Coronary atherosclerosis	2176	0.166285	-0.0222287	0.0242722	0.0349679	0.950104
EUR	SCZ	circulatory system	411.8	Other chronic ischemic heart disease, unspecified	351	0.0268226	-0.0435318	0.0535237	0.0611052	0.904624
EUR	SCZ	circulatory system	411.9	Other acute and subacute forms of ischemic heart disease	249	0.019028	-0.0265654	0.070821	0.387745	0.940664
EUR	SCZ	circulatory system	414	Other forms of chronic heart disease	469	0.0358398	-0.037862	0.0507291	0.0856962	0.916512
EUR	SCZ	circulatory system	415.11	Pulmonary embolism and infarction, acute	599	0.0457741	-0.0128042	0.0432544	0.495482	0.970948
EUR	SCZ	circulatory system	415.2	Chronic pulmonary heart disease	324	0.0247593	-0.0296	0.0581373	0.241061	0.934114
EUR	SCZ	circulatory system	416	Cardiomegaly	729	0.0557084	-0.0395919	0.040441	0.0241811	0.912868
EUR	SCZ	circulatory system	418	Nonspecific chest pain	5072	0.38759	-0.00445393	0.0155873	0.510576	0.989797
EUR	SCZ	circulatory system	418.1	Precordial pain	496	0.0379031	0.0216939	0.0476029	0.294018	1.05122
EUR	SCZ	circulatory system	420.2	Pericarditis	284	0.0217026	-0.0277332	0.0616343	0.300164	0.938138
EUR	SCZ	circulatory system	420.3	Endocarditis	277	0.0211677	-0.00668289	0.0596431	0.796407	0.98473
EUR	SCZ	circulatory system	425.1	Primary/intrinsic cardiomyopathies	668	0.0510469	-0.0540186	0.0393578	0.00157608	0.883042
EUR	SCZ	circulatory system	426	Cardiac conduction disorders	158	0.012074	0.0242092	0.0845346	0.509627	1.05733
EUR	SCZ	circulatory system	426.21	First degree AV block	244	0.0186459	-0.0295954	0.0710729	0.337651	0.934124
EUR	SCZ	circulatory system	426.31	Right bundle branch block	430	0.0328595	-0.0361001	0.0500562	0.0967926	0.920237
EUR	SCZ	circulatory system	426.32	Left bundle branch block	244	0.0186459	-0.0290905	0.0688526	0.330626	0.935211
EUR	SCZ	circulatory system	426.7	Abnormal electrocardiogram [ECG] [EKG]	1910	0.145958	-0.00468923	0.0250069	0.665905	0.989261
EUR	SCZ	circulatory system	426.8	Other cardiac conduction disorders	284	0.0217026	-0.0389165	0.0682191	0.189001	0.914289
EUR	SCZ	circulatory system	427.11	Paroxysmal supraventricular tachycardia	554	0.0423353	-0.0239927	0.0456356	0.22606	0.946253
EUR	SCZ	circulatory system	427.12	Paroxysmal ventricular tachycardia	338	0.0258291	-0.0419681	0.0589566	0.101195	0.907887
EUR	SCZ	circulatory system	427.21	Atrial fibrillation	1169	0.0893321	-0.0414404	0.0323675	0.00319814	0.908991
EUR	SCZ	circulatory system	427.22	Atrial flutter	388	0.02965	-0.0435672	0.0572875	0.0799257	0.90455
EUR	SCZ	circulatory system	427.3	Other specified cardiac dysrhythmias	1449	0.110729	-0.020251	0.0290908	0.108956	0.954441
EUR	SCZ	circulatory system	427.42	Cardiac arrest	170	0.012991	0.0696616	0.0838476	0.0557463	1.17398
EUR	SCZ	circulatory system	427.5	Arrhythmia (cardiac) NOS	1087	0.0830659	-7.98401e-05	0.0343902	0.995735	0.999816
EUR	SCZ	circulatory system	427.6	Premature beats	546	0.041724	-0.0706528	0.0478716	0.000677958	0.84986
EUR	SCZ	circulatory system	427.61	Supraventricular premature beats	246	0.0187987	-0.0303224	0.0690792	0.31215	0.932562
EUR	SCZ	circulatory system	427.7	Tachycardia NOS	2457	0.187758	0.00651706	0.0218655	0.49253	1.01512
EUR	SCZ	circulatory system	427.8	Sinoatrial node dysfunction (Bradycardia)	157	0.0119976	-0.0299434	0.0862493	0.424062	0.933376
EUR	SCZ	circulatory system	427.9	Palpitations	1722	0.131591	0.0192445	0.0268007	0.0982502	1.04531
EUR	SCZ	circulatory system	428.1	Congestive heart failure (CHF) NOS	1138	0.0869632	-0.043066	0.031099	0.00142946	0.905595
EUR	SCZ	circulatory system	428.2	Heart failure NOS	168	0.0128381	-0.0148	0.0847793	0.68771	0.966496
EUR	SCZ	circulatory system	428.3	Heart failure with reduced EF [Systolic or combined heart failure]	771	0.0589179	-0.041325	0.0379059	0.0120636	0.909233
EUR	SCZ	circulatory system	428.4	Heart failure with preserved EF [Diastolic heart failure]	808	0.0617454	-0.0328	0.0393284	0.0548121	0.927257
EUR	SCZ	circulatory system	429.2	Abnormal function study of cardiovascular system	418	0.0319425	-0.0389726	0.0509604	0.0782507	0.914171
EUR	SCZ	circulatory system	429.3	Symptoms involving cardiovascular system	1107	0.0845942	-0.00220413	0.0327913	0.877	0.994938
EUR	SCZ	circulatory system	433.1	Occlusion and stenosis of precerebral arteries	530	0.0405013	0.00659271	0.0483072	0.753335	1.0153
EUR	SCZ	circulatory system	433.21	Cerebral artery occlusion, with cerebral infarction	576	0.0440165	-0.0271647	0.0434225	0.149733	0.939367
EUR	SCZ	circulatory system	433.3	Cerebral ischemia	197	0.0150543	0.014932	0.0781738	0.660069	1.03498
EUR	SCZ	circulatory system	433.31	Transient cerebral ischemia	420	0.0320954	-0.00792276	0.0520279	0.725862	0.981923
EUR	SCZ	circulatory system	433.5	Cerebral aneurysm	137	0.0104692	-0.0345114	0.0964958	0.410217	0.92361
EUR	SCZ	circulatory system	433.8	Late effects of cerebrovascular disease	318	0.0243008	-0.0258175	0.0605534	0.326234	0.942285
EUR	SCZ	circulatory system	440	Atherosclerosis	211	0.0161241	-0.00307081	0.0739204	0.923795	0.992954
EUR	SCZ	circulatory system	440.2	Atherosclerosis of the extremities	167	0.0127617	-0.015628	0.0759106	0.63547	0.964655
EUR	SCZ	circulatory system	440.22	Atherosclerosis of native arteries of the extremities with intermittent claudication	131	0.0100107	-0.0292299	0.0877895	0.443285	0.934911
EUR	SCZ	circulatory system	440.9	Atherosclerosis of aorta	475	0.0362983	-0.0406616	0.050941	0.0660703	0.910623
EUR	SCZ	circulatory system	442.1	Aortic aneurysm	205	0.0156656	-0.0328053	0.0744698	0.310426	0.927245
EUR	SCZ	circulatory system	443.1	Raynaud's syndrome	277	0.0211677	0.0167124	0.064753	0.552322	1.03923
EUR	SCZ	circulatory system	443.7	Peripheral angiopathy in diseases classified elsewhere	331	0.0252942	-0.061031	0.0602019	0.0195802	0.868898
EUR	SCZ	circulatory system	443.9	Peripheral vascular disease, unspecified	793	0.0605991	-0.0075871	0.0397683	0.660449	0.982682
EUR	SCZ	circulatory system	447	Other disorders of arteries and arterioles	259	0.0197921	-0.00466059	0.0687863	0.876025	0.989326
EUR	SCZ	circulatory system	447.1	Stricture of artery	140	0.0106985	-0.00957084	0.0883223	0.802963	0.978203
EUR	SCZ	circulatory system	447.7	Aortic ectasia	302	0.0230781	-0.0568461	0.0618373	0.0342827	0.877312
EUR	SCZ	circulatory system	450	Noninfectious disorders of lymphatic channels	435	0.0332416	-0.0195937	0.0522552	0.387929	0.955887
EUR	SCZ	circulatory system	451	Phlebitis and thrombophlebitis	287	0.0219318	0.0165645	0.0618093	0.537184	1.03888
EUR	SCZ	circulatory system	452	Other venous embolism and thrombosis	505	0.0385909	-0.0233631	0.0472387	0.254785	0.947626
EUR	SCZ	circulatory system	452.2	Deep vein thrombosis [DVT]	790	0.0603699	-0.046652	0.0389699	0.0058426	0.898148
EUR	SCZ	circulatory system	454	Varicose veins	205	0.0156656	0.0382049	0.0724182	0.224461	1.09196
EUR	SCZ	circulatory system	454.1	Varicose veins of lower extremity	368	0.0281217	0.0332974	0.055392	0.166317	1.07969
EUR	SCZ	circulatory system	454.11	Varicose veins of lower extremity, symptomtic	469	0.0358398	0.0130742	0.0522078	0.564192	1.03056
EUR	SCZ	circulatory system	455	Hemorrhoids	1905	0.145575	0.00509271	0.0260745	0.652908	1.0118
EUR	SCZ	circulatory system	456	Chronic venous insufficiency [CVI]	782	0.0597585	-0.00150157	0.0402802	0.931597	0.996548
EUR	SCZ	circulatory system	458	Hypotension	138	0.0105456	-0.0305226	0.0886367	0.427831	0.932132
EUR	SCZ	circulatory system	458.1	Orthostatic hypotension	646	0.0493657	0.00689508	0.0420908	0.706028	1.016
EUR	SCZ	circulatory system	458.2	Iatrogenic hypotension	251	0.0191808	-0.0548445	0.0641686	0.0490672	0.881364
EUR	SCZ	circulatory system	458.9	Hypotension NOS	1606	0.122727	-0.0325707	0.0279441	0.0072788	0.927746
EUR	SCZ	circulatory system	459.1	Hemorrhage NOS	241	0.0184166	-0.0462406	0.065068	0.10177	0.898999
EUR	SCZ	circulatory system	459.9	Circulatory disease NEC	521	0.0398135	-0.0186492	0.0480424	0.371418	0.957968
EUR	SCZ	respiratory	464	Acute sinusitis	1718	0.131285	-0.0133316	0.0268411	0.252762	0.969769
EUR	SCZ	respiratory	465	Acute upper respiratory infections of multiple or unspecified sites	3093	0.236359	-0.00285609	0.0192906	0.733171	0.993445
EUR	SCZ	respiratory	465.2	Acute pharyngitis	2166	0.16552	-0.00395067	0.0230553	0.693167	0.990945
EUR	SCZ	respiratory	465.4	Acute laryngitis and tracheitis	198	0.0151307	-0.0327424	0.0770481	0.327823	0.92738
EUR	SCZ	respiratory	470	Septal Deviations/Turbinate Hypertrophy	475	0.0362983	-0.0101696	0.0539535	0.664282	0.976856
EUR	SCZ	respiratory	472	Chronic pharyngitis and nasopharyngitis	740	0.056549	0.0179323	0.040609	0.309255	1.04215
EUR	SCZ	respiratory	473	Diseases of the larynx and vocal cords	289	0.0220847	-0.0178256	0.063074	0.515213	0.959786
EUR	SCZ	respiratory	473.4	Voice disturbance	526	0.0401956	-0.0128463	0.0476131	0.534435	0.970854
EUR	SCZ	respiratory	474.2	Chronic tonsillitis and adenoiditis	142	0.0108513	-0.0350685	0.0875926	0.356601	0.922426
EUR	SCZ	respiratory	475	Chronic sinusitis	1430	0.109277	-0.00321188	0.0289482	0.798354	0.992632
EUR	SCZ	respiratory	475.9	Postnasal drip	472	0.0360691	-0.0181939	0.0490328	0.39289	0.958972
EUR	SCZ	respiratory	476	Allergic rhinitis	2122	0.162158	-0.00355081	0.0248214	0.741857	0.991857
EUR	SCZ	respiratory	477	Epistaxis or throat hemorrhage	411	0.0314076	-0.0305987	0.0536829	0.189369	0.931969
EUR	SCZ	respiratory	478	Throat pain	320	0.0244536	0.0341723	0.0612166	0.198671	1.08186
EUR	SCZ	respiratory	479	Other upper respiratory disease	2054	0.156962	-0.0150922	0.0246925	0.159321	0.965846
EUR	SCZ	respiratory	480	Pneumonia	2114	0.161547	-0.0255566	0.0236881	0.0129839	0.942852
EUR	SCZ	respiratory	480.1	Bacterial pneumonia	385	0.0294208	-0.0182627	0.0547496	0.442446	0.95882
EUR	SCZ	respiratory	480.11	Pneumococcal pneumonia	411	0.0314076	-0.047522	0.0524976	0.037128	0.896351
EUR	SCZ	respiratory	480.2	Viral pneumonia	174	0.0132967	-0.0170427	0.0824838	0.634247	0.961518
EUR	SCZ	respiratory	481	Influenza	611	0.0466911	-0.024896	0.0412507	0.164626	0.944287
EUR	SCZ	respiratory	483	Acute bronchitis and bronchiolitis	1602	0.122421	-0.0228774	0.0266423	0.0480193	0.948686
EUR	SCZ	respiratory	495	Asthma	2951	0.225508	-0.0288985	0.0201757	0.000973416	0.935624
EUR	SCZ	respiratory	495.1	Chronic obstructive asthma	155	0.0118447	-0.00928826	0.0879817	0.80794	0.97884
EUR	SCZ	respiratory	495.2	Asthma with exacerbation	1037	0.079245	-0.0478852	0.0332158	0.00090181	0.895601
EUR	SCZ	respiratory	496	Chronic airway obstruction	2228	0.170258	-0.0150227	0.0239963	0.149439	0.966
EUR	SCZ	respiratory	496.1	Emphysema	949	0.0725203	-0.0203893	0.0352798	0.183276	0.954137
EUR	SCZ	respiratory	496.2	Chronic bronchitis	452	0.0345407	0.00830539	0.0527204	0.716798	1.01931
EUR	SCZ	respiratory	496.21	Obstructive chronic bronchitis	1211	0.0925416	-0.017175	0.032783	0.227693	0.961225
EUR	SCZ	respiratory	496.3	Bronchiectasis	233	0.0178053	0.000918069	0.0735807	0.97708	1.00212
EUR	SCZ	respiratory	497	Bronchitis	1393	0.10645	-0.0138704	0.0293826	0.277054	0.968567
EUR	SCZ	respiratory	498	Acute bronchospasm	244	0.0186459	-0.0399882	0.0727252	0.205483	0.912036
EUR	SCZ	respiratory	501	Pneumonitis due to inhalation of food or vomitus	644	0.0492129	-0.0121706	0.0439249	0.523477	0.972365
EUR	SCZ	respiratory	502	Postinflammatory pulmonary fibrosis	286	0.0218554	-0.0450248	0.0640222	0.105375	0.90152
EUR	SCZ	respiratory	503	Pulmonary congestion and hypostasis	438	0.0334709	-0.0195291	0.0533432	0.399238	0.956029
EUR	SCZ	respiratory	504	Other alveolar and parietoalveolar pneumonopathy	201	0.0153599	-0.0263768	0.0691079	0.379488	0.941073
EUR	SCZ	respiratory	505	Other pulmonary inflamation or edema	212	0.0162005	-0.043293	0.0730545	0.172397	0.905122
EUR	SCZ	respiratory	506	Empyema and pneumothorax	308	0.0235366	-0.032046	0.064058	0.249361	0.928868
EUR	SCZ	respiratory	507	Pleurisy; pleural effusion	1177	0.0899435	0.00519431	0.0324908	0.712787	1.01203
EUR	SCZ	respiratory	508	Pulmonary collapse; interstitial and compensatory emphysema	1331	0.101712	-0.012379	0.0301127	0.343861	0.971899
EUR	SCZ	respiratory	509.1	Respiratory failure	1710	0.130674	-0.0077619	0.026349	0.497583	0.982286
EUR	SCZ	respiratory	509.8	Dependence on respirator [Ventilator] or supplemental oxygen	710	0.0542565	-0.0550208	0.0418785	0.00248484	0.881007
EUR	SCZ	respiratory	510	Other diseases of lung	750	0.0573132	-0.0257439	0.0404984	0.143276	0.942445
EUR	SCZ	respiratory	512.1	Wheezing	893	0.0682409	-0.0156003	0.0364299	0.324117	0.964716
EUR	SCZ	respiratory	512.2	Painful respiration	1321	0.100948	-0.0339687	0.0302012	0.00960249	0.924765
EUR	SCZ	respiratory	512.7	Shortness of breath	4429	0.338453	-0.0164534	0.0172819	0.0283653	0.962823
EUR	SCZ	respiratory	512.8	Cough	3694	0.282286	-0.00357307	0.018325	0.653457	0.991806
EUR	SCZ	respiratory	512.9	Other dyspnea	3488	0.266544	-0.0135076	0.01939	0.108705	0.969376
EUR	SCZ	respiratory	513.3	Hypoventilation	182	0.013908	-0.0482965	0.07604	0.14361	0.894754
EUR	SCZ	respiratory	513.31	Apnea	181	0.0138316	-0.0138232	0.0738827	0.666609	0.968672
EUR	SCZ	respiratory	513.4	Hyperventilation	184	0.0140608	-0.0583549	0.0747305	0.0721734	0.874269
EUR	SCZ	respiratory	514	Abnormal findings examination of lungs	2196	0.167813	-0.00246674	0.0239284	0.81237	0.994336
EUR	SCZ	respiratory	514.1	Abnormal results of function study of pulmonary system	141	0.0107749	-0.114291	0.0887729	0.00303215	0.768616
EUR	SCZ	respiratory	514.2	Solitary pulmonary nodule	1286	0.098273	0.0094932	0.0308655	0.478822	1.0221
EUR	SCZ	respiratory	516.1	Hemoptysis	309	0.023613	0.00147223	0.0612101	0.955834	1.0034
EUR	SCZ	respiratory	519.8	Other diseases of respiratory system, NEC	427	0.0326303	-0.0407289	0.0539479	0.0821445	0.910481
EUR	SCZ	respiratory	519.9	Symptoms involving respiratory system and other chest symptoms	362	0.0276632	-0.0226496	0.0592731	0.378929	0.949184
EUR	SCZ	digestive	521.1	Dental caries	933	0.0712976	-0.00682368	0.0356332	0.659257	0.984411
EUR	SCZ	digestive	522.5	Periapical abscess	749	0.0572367	0.0138623	0.038669	0.409118	1.03243
EUR	SCZ	digestive	523	Gingival and periodontal diseases	232	0.0177289	0.0159948	0.0747466	0.622207	1.03752
EUR	SCZ	digestive	523.1	Gingivitis	149	0.0113862	0.0397101	0.0935121	0.328174	1.09575
EUR	SCZ	digestive	523.31	Acute periodontitis	205	0.0156656	0.0264993	0.0745082	0.412827	1.06292
EUR	SCZ	digestive	525	Other diseases of the teeth and supporting structures	1077	0.0823017	0.00650185	0.0326071	0.646137	1.01508
EUR	SCZ	digestive	525.1	Loss of teeth or edentulism	239	0.0182638	0.022589	0.0740922	0.482676	1.05339
EUR	SCZ	digestive	526	Diseases of the jaws	342	0.0261348	0.0220791	0.0570277	0.372672	1.05215
EUR	SCZ	digestive	526.41	Temporomandibular joint disorder, unspecified	206	0.015742	0.0112009	0.0758025	0.733675	1.02613
EUR	SCZ	digestive	527.7	Disturbance of salivary secretion	297	0.022696	0.00926192	0.0658243	0.745946	1.02156
EUR	SCZ	digestive	528	Diseases of the oral soft tissues, excluding lesions specific for gingiva and tongue	509	0.0388965	0.0393363	0.0493698	0.0665609	1.0948
EUR	SCZ	digestive	528.11	Stomatitis and mucositis (ulcerative)	135	0.0103164	0.0329347	0.0840176	0.366734	1.07878
EUR	SCZ	digestive	528.12	Oral aphthae	165	0.0126089	-0.0059391	0.0815161	0.866771	0.986418
EUR	SCZ	digestive	528.3	Cellulitis and abscess of oral soft tissues	132	0.0100871	0.00637963	0.0952999	0.877498	1.0148
EUR	SCZ	digestive	528.5	Diseases of lips	226	0.0172704	-0.0323899	0.0740989	0.314175	0.928133
EUR	SCZ	digestive	529	Diseases and other conditions of the tongue	164	0.0125325	-0.0133326	0.0812955	0.705708	0.969767
EUR	SCZ	digestive	530	Diseases of esophagus	187	0.0142901	-0.0811719	0.085167	0.0281942	0.829522
EUR	SCZ	digestive	530.1	Esophagitis, GERD and related diseases	410	0.0313312	-0.014112	0.0586005	0.579236	0.968028
EUR	SCZ	digestive	530.11	GERD	5082	0.388354	-0.0240564	0.0156409	0.000397895	0.946114
EUR	SCZ	digestive	530.12	Ulcer of esophagus	200	0.0152835	0.010639	0.0818444	0.764699	1.0248
EUR	SCZ	digestive	530.13	Barrett's esophagus	313	0.0239187	-0.0176277	0.0610534	0.506168	0.960223
EUR	SCZ	digestive	530.14	Reflux esophagitis	637	0.048678	-0.0191417	0.0444119	0.320991	0.956882
EUR	SCZ	digestive	530.2	Esophageal bleeding (varices/hemorrhage)	497	0.0379795	0.0104628	0.0499621	0.629669	1.02438
EUR	SCZ	digestive	530.3	Stricture and stenosis of esophagus	246	0.0187987	-0.0714739	0.0776346	0.0340176	0.848254
EUR	SCZ	digestive	530.5	Disorders of esophageal motility	290	0.0221611	-0.0150339	0.0704263	0.62305	0.965976
EUR	SCZ	digestive	530.9	Heartburn	548	0.0418768	0.0199582	0.0478247	0.336596	1.04703
EUR	SCZ	digestive	531.1	Hemorrhage from gastrointestinal ulcer	151	0.011539	-0.0409485	0.0826095	0.253719	0.910021
EUR	SCZ	digestive	531.2	Gastric ulcer	345	0.0263641	-0.00161715	0.0531962	0.944195	0.996283
EUR	SCZ	digestive	531.3	Duodenal ulcer	152	0.0116155	-0.00108847	0.0842628	0.976271	0.997497
EUR	SCZ	digestive	531.4	Peptic ulcer, site unspecified	279	0.0213205	-0.0245411	0.0591112	0.339093	0.945059
EUR	SCZ	digestive	532	Dysphagia	1740	0.132967	-0.0225852	0.0268492	0.0527567	0.949325
EUR	SCZ	digestive	535.1	Acute gastritis	226	0.0172704	-0.0510326	0.0725798	0.105446	0.889134
EUR	SCZ	digestive	535.2	Atrophic gastritis	538	0.0411126	-0.0367231	0.0483102	0.0800637	0.918918
EUR	SCZ	digestive	535.6	Duodenitis	240	0.0183402	0.0388332	0.071022	0.20803	1.09354
EUR	SCZ	digestive	535.8	Other specified gastritis	225	0.0171939	-0.0239714	0.0776674	0.477287	0.946299
EUR	SCZ	digestive	535.9	Gastritis and duodenitis, NOS	1135	0.0867339	-0.0122359	0.0328174	0.39061	0.972219
EUR	SCZ	digestive	536.3	Gastroparesis	510	0.0389729	-0.0257719	0.0493629	0.229301	0.942384
EUR	SCZ	digestive	536.7	Complications of gastrostomy, colostomy and enterostomy	141	0.0107749	-0.0575029	0.100177	0.186263	0.875986
EUR	SCZ	digestive	536.8	Dyspepsia and other specified disorders of function of stomach	423	0.0323246	0.0175137	0.0513866	0.432588	1.04115
EUR	SCZ	digestive	537	Other disorders of stomach and duodenum	1004	0.0767232	-0.000329327	0.0359181	0.983156	0.999242
EUR	SCZ	digestive	550	Abdominal hernia	285	0.021779	-0.0313418	0.0687291	0.293707	0.930375
EUR	SCZ	digestive	550.1	Inguinal hernia	536	0.0409598	-0.0159565	0.046908	0.433474	0.963926
EUR	SCZ	digestive	550.2	Diaphragmatic hernia	1268	0.0968974	-0.0223649	0.0312855	0.0997569	0.949807
EUR	SCZ	digestive	550.4	Umbilical hernia	495	0.0378267	-0.000652649	0.0484767	0.97527	0.998498
EUR	SCZ	digestive	550.5	Ventral hernia	531	0.0405777	-0.0111052	0.0482747	0.596325	0.974753
EUR	SCZ	digestive	550.6	Incisional hernia	278	0.0212441	-0.0342642	0.0608587	0.194843	0.924136
EUR	SCZ	digestive	555.1	Regional enteritis	268	0.0204799	-0.0550537	0.0652176	0.0519272	0.88094
EUR	SCZ	digestive	555.2	Ulcerative colitis	228	0.0174232	0.0060162	0.0711143	0.845553	1.01395
EUR	SCZ	digestive	557	Intestinal malabsorption (non-celiac)	286	0.0218554	-0.00960316	0.0652812	0.73482	0.978131
EUR	SCZ	digestive	558	Noninfectious gastroenteritis	1723	0.131667	-0.0306518	0.0263333	0.00735799	0.931855
EUR	SCZ	digestive	560.1	Paralytic ileus	329	0.0251414	-0.0158953	0.0610352	0.548734	0.964061
EUR	SCZ	digestive	560.2	Impaction of intestine	211	0.0161241	0.00490254	0.0730382	0.877171	1.01135
EUR	SCZ	digestive	560.4	Other intestinal obstruction	216	0.0165062	0.0109062	0.0689327	0.715631	1.02543
EUR	SCZ	digestive	561	Symptoms involving digestive system	1129	0.0862754	0.00852157	0.0320045	0.539817	1.01982
EUR	SCZ	digestive	562.1	Diverticulosis	1653	0.126318	-0.0141948	0.0280102	0.243255	0.967844
EUR	SCZ	digestive	562.2	Diverticulitis	443	0.033853	0.0144199	0.0521222	0.524111	1.03376
EUR	SCZ	digestive	564	Functional digestive disorders	305	0.0233074	0.0441185	0.0612134	0.097005	1.10693
EUR	SCZ	digestive	564.1	Irritable Bowel Syndrome	962	0.0735137	0.024441	0.0362688	0.120738	1.05789
EUR	SCZ	digestive	565	Anal and rectal conditions	766	0.0585358	0.0178266	0.0398171	0.302591	1.0419
EUR	SCZ	digestive	565.1	Anal and rectal polyp	275	0.0210148	-0.00833579	0.0635459	0.762616	0.980989
EUR	SCZ	digestive	567	Peritonitis and retroperitoneal infections	296	0.0226196	0.0366005	0.0668161	0.207197	1.08793
EUR	SCZ	digestive	568.1	Peritoneal adhesions (postoperative) (postinfection)	249	0.019028	-0.0503917	0.065441	0.0762178	0.890447
EUR	SCZ	digestive	569	Other disorders of intestine	758	0.0579245	0.0202575	0.0421877	0.26888	1.04775
EUR	SCZ	digestive	569.2	Gastrointestinal complications	340	0.025982	0.0336754	0.0566486	0.171063	1.08063
EUR	SCZ	digestive	571.5	Other chronic nonalcoholic liver disease	1921	0.146798	-0.0153742	0.0252352	0.160671	0.965219
EUR	SCZ	digestive	571.51	Cirrhosis of liver without mention of alcohol	832	0.0635794	-0.00713632	0.0360647	0.648659	0.983702
EUR	SCZ	digestive	571.8	Liver abscess and sequelae of chronic liver disease	355	0.0271282	0.0310057	0.057689	0.215881	1.074
EUR	SCZ	digestive	571.81	Portal hypertension	409	0.0312548	0.0154168	0.0524476	0.498509	1.03614
EUR	SCZ	digestive	572	Ascites (non malignant)	635	0.0485251	0.00361334	0.0429612	0.846439	1.00835
EUR	SCZ	digestive	573	Other disorders of liver	981	0.0749656	-0.0108707	0.0341601	0.463714	0.97528
EUR	SCZ	digestive	573.3	Hepatomegaly	523	0.0399664	-0.0101808	0.0465543	0.61458	0.97683
EUR	SCZ	digestive	573.4	Acute and subacute necrosis of liver	221	0.0168883	-0.0234619	0.0737947	0.464125	0.94741
EUR	SCZ	digestive	573.5	Jaundice (not of newborn)	207	0.0158184	-0.085867	0.0814125	0.0151584	0.820603
EUR	SCZ	digestive	573.6	Nonspecific elevation of levels of transaminase or lactic acid dehydrogenase [LDH]	622	0.0475317	0.0152837	0.0431148	0.414364	1.03582
EUR	SCZ	digestive	573.7	Abnormal results of function study of liver	665	0.0508177	0.0555514	0.0408768	0.0017528	1.13645
EUR	SCZ	digestive	574.1	Cholelithiasis	694	0.0530338	-0.0196863	0.0420978	0.281586	0.955683
EUR	SCZ	digestive	574.12	Cholelithiasis with other cholecystitis	152	0.0116155	-0.0516315	0.0916699	0.194668	0.887909
EUR	SCZ	digestive	574.2	Calculus of bile duct	214	0.0163534	-0.0617487	0.0706772	0.0442511	0.867464
EUR	SCZ	digestive	574.3	Cholecystitis without cholelithiasis	276	0.0210912	-0.0316777	0.0682588	0.285255	0.929656
EUR	SCZ	digestive	575.2	Obstruction of bile duct	152	0.0116155	-0.0200248	0.07996	0.564176	0.954938
EUR	SCZ	digestive	575.7	Other disorders of gallbladder	356	0.0272046	-0.0291501	0.0584425	0.250767	0.935082
EUR	SCZ	digestive	575.8	Other disorders of biliary tract	479	0.036604	-0.0162642	0.0494937	0.449257	0.963243
EUR	SCZ	digestive	575.9	Nonspecific abnormal findings on radiological and other examination of biliary tract	214	0.0163534	0.00314115	0.0762567	0.924436	1.00726
EUR	SCZ	digestive	577	Diseases of pancreas	447	0.0341586	-0.0291872	0.0512938	0.190122	0.935002
EUR	SCZ	digestive	577.1	Acute pancreatitis	222	0.0169647	0.0246016	0.0703133	0.42045	1.05828
EUR	SCZ	digestive	577.2	Chronic pancreatitis	359	0.0274339	-0.00881373	0.0588477	0.730198	0.97991
EUR	SCZ	digestive	577.3	Cyst and pseudocyst of pancreas	236	0.0180345	0.0201346	0.0751277	0.537165	1.04745
EUR	SCZ	digestive	578.1	Hematemesis	467	0.035687	-0.0244806	0.0500055	0.259636	0.945191
EUR	SCZ	digestive	578.2	Blood in stool	1018	0.0777931	-0.00965754	0.0331736	0.502647	0.978008
EUR	SCZ	digestive	578.8	Hemorrhage of rectum and anus	884	0.0675531	0.0036298	0.0361584	0.8172	1.00839
EUR	SCZ	digestive	578.9	Hemorrhage of gastrointestinal tract	660	0.0504356	-0.00971578	0.0424506	0.598195	0.977877
EUR	SCZ	digestive	579	Other symptoms involving abdomen and pelvis	527	0.040272	-0.0126607	0.0464443	0.53021	0.971268
EUR	SCZ	digestive	579.2	Splenomegaly	496	0.0379031	-0.00338371	0.0487628	0.873055	0.992239
EUR	SCZ	digestive	579.8	Nonspecific abnormal findings in stool contents	689	0.0526517	-0.0163901	0.0410363	0.35775	0.962964
EUR	SCZ	genitourinary	585.1	Acute renal failure	2277	0.174003	-0.0204653	0.0223559	0.0350429	0.95397
EUR	SCZ	genitourinary	585.2	Renal failure NOS	174	0.0132967	-0.021179	0.0737913	0.508695	0.952403
EUR	SCZ	genitourinary	585.3	Chronic renal failure [CKD]	1118	0.0854348	-0.0247486	0.0319773	0.0747386	0.944608
EUR	SCZ	genitourinary	585.31	Renal dialysis	221	0.0168883	-0.0584288	0.0669181	0.0443807	0.87412
EUR	SCZ	genitourinary	585.32	End stage renal disease	204	0.0155892	0.0105207	0.069922	0.729001	1.02452
EUR	SCZ	genitourinary	585.33	Chronic Kidney Disease, Stage III	618	0.047226	-0.0405059	0.0436265	0.0325265	0.910949
EUR	SCZ	genitourinary	585.34	Chronic Kidney Disease, Stage IV	214	0.0163534	-0.0765365	0.068821	0.0104454	0.838424
EUR	SCZ	genitourinary	585.4	Chronic kidney disease, Stage I or II	409	0.0312548	-0.0511423	0.0532371	0.0269681	0.88891
EUR	SCZ	genitourinary	586	Other disorders of the kidney and ureters	949	0.0725203	-0.0128004	0.0350087	0.399841	0.970956
EUR	SCZ	genitourinary	586.2	Cyst of kidney, acquired	626	0.0478374	-0.0344915	0.0441995	0.0723603	0.923652
EUR	SCZ	genitourinary	586.4	Stricture/obstruction of ureter	397	0.0303378	-0.0368515	0.0537585	0.114468	0.918647
EUR	SCZ	genitourinary	588.2	Secondary hyperparathyroidism (of renal origin)	144	0.0110041	-0.0176379	0.0864419	0.638478	0.960201
EUR	SCZ	genitourinary	589	Abnormal results of function study of kidney	134	0.01024	0.030207	0.0898502	0.438864	1.07203
EUR	SCZ	genitourinary	590	Pyelonephritis	671	0.0512762	-0.0166092	0.0408823	0.349546	0.962478
EUR	SCZ	genitourinary	591	Urinary tract infection	2906	0.222069	-0.00226562	0.0204022	0.798185	0.994797
EUR	SCZ	genitourinary	592.1	Cystitis	489	0.0373682	-0.00712807	0.0490887	0.738113	0.983721
EUR	SCZ	genitourinary	592.11	Acute cystitis	1056	0.0806969	0.0022825	0.0343922	0.878544	1.00527
EUR	SCZ	genitourinary	593	Hematuria	1170	0.0894085	-0.00105732	0.0324568	0.940207	0.997568
EUR	SCZ	genitourinary	593.1	Gross hematuria	422	0.0322482	-0.0373207	0.0516504	0.0961591	0.917655
EUR	SCZ	genitourinary	593.2	Microscopic hematuria	172	0.0131438	-0.0505434	0.0754778	0.123094	0.890137
EUR	SCZ	genitourinary	594.1	Calculus of kidney	1148	0.0877273	-0.0312099	0.0315797	0.0228686	0.930658
EUR	SCZ	genitourinary	594.3	Calculus of ureter	309	0.023613	-0.0378741	0.0579732	0.132507	0.916486
EUR	SCZ	genitourinary	594.8	Renal colic	154	0.0117683	-0.0139366	0.0899383	0.72124	0.968419
EUR	SCZ	genitourinary	595	Hydronephrosis	431	0.032936	-0.0301381	0.0529402	0.189915	0.932958
EUR	SCZ	genitourinary	596	Other disorders of bladder	404	0.0308727	0.0246024	0.0539248	0.293478	1.05828
EUR	SCZ	genitourinary	596.5	Functional disorders of bladder	606	0.046309	-0.00340332	0.0421726	0.852588	0.992194
EUR	SCZ	genitourinary	599	Other symptoms/disorders or the urinary system	268	0.0204799	-0.00584647	0.0686058	0.844436	0.986628
EUR	SCZ	genitourinary	599.1	Urinary obstruction	154	0.0117683	0.00437731	0.0922078	0.912957	1.01013
EUR	SCZ	genitourinary	599.2	Retention of urine	1069	0.0816904	-0.0134523	0.0341053	0.363765	0.9695
EUR	SCZ	genitourinary	599.3	Dysuria	2272	0.173621	0.0127614	0.0235434	0.212001	1.02982
EUR	SCZ	genitourinary	599.4	Urinary incontinence	1430	0.109277	0.00760419	0.0328256	0.593754	1.01766
EUR	SCZ	genitourinary	599.5	Frequency of urination and polyuria	1997	0.152606	0.0165487	0.0251921	0.130388	1.03884
EUR	SCZ	genitourinary	599.8	Other symptoms involving urinary system	1024	0.0782516	0.00163031	0.0332925	0.910224	1.00376
EUR	SCZ	genitourinary	599.9	Other abnormality of urination	1004	0.0767232	0.0187611	0.0349038	0.215843	1.04415
EUR	SCZ	genitourinary	600	Hyperplasia of prostate	1129	0.0862754	-0.00834746	0.0348601	0.581382	0.980963
EUR	SCZ	genitourinary	604	Disorders of penis	157	0.0119976	0.0285328	0.0883734	0.457224	1.06791
EUR	SCZ	genitourinary	605	Erectile dysfunction [ED]	799	0.0610576	0.0179275	0.0384049	0.28244	1.04214
EUR	SCZ	genitourinary	608	Other disorders of male genital organs	375	0.0286566	0.0266759	0.0567321	0.278945	1.06335
EUR	SCZ	genitourinary	610.1	Cystic mastopathy	312	0.0238423	0.0775002	0.0652228	0.00621877	1.19536
EUR	SCZ	genitourinary	611.1	Abnormal mammogram	1053	0.0804677	-0.000104243	0.034608	0.994466	0.99976
EUR	SCZ	genitourinary	611.3	Lump or mass in breast	429	0.0327831	0.0171473	0.0542842	0.467018	1.04027
EUR	SCZ	genitourinary	612.2	Hypertrophy of breast (Gynecomastia)	183	0.0139844	-0.0231246	0.0820376	0.516308	0.948146
EUR	SCZ	genitourinary	613.5	Mastodynia	557	0.0425646	-0.00378041	0.0463501	0.851031	0.991333
EUR	SCZ	genitourinary	613.7	Other signs and symptoms in breast	233	0.0178053	0.00403208	0.0742898	0.900545	1.00933
EUR	SCZ	genitourinary	613.8	Other specified disorders of breast	314	0.0239951	0.00583536	0.0620436	0.828548	1.01353
EUR	SCZ	genitourinary	614.52	Vaginitis and vulvovaginitis	842	0.0643436	0.024119	0.0387357	0.151652	1.05711
EUR	SCZ	genitourinary	615	Endometriosis	253	0.0193336	0.00224542	0.0678319	0.939243	1.00518
EUR	SCZ	genitourinary	618.1	Prolapse of vaginal walls	230	0.017576	0.0326327	0.0750297	0.316603	1.07803
EUR	SCZ	genitourinary	619	Noninflammatory female genital disorders	224	0.0171175	0.0074001	0.0714415	0.811487	1.01719
EUR	SCZ	genitourinary	619.1	Noninflammatory disorders of ovary, fallopian tube, and broad ligament	168	0.0128381	-0.00270014	0.0884811	0.943981	0.993802
EUR	SCZ	genitourinary	619.2	Disorders of uterus, NEC	157	0.0119976	0.0102154	0.0881789	0.78966	1.0238
EUR	SCZ	genitourinary	619.3	Noninflammatory disorders of cervix	142	0.0108513	0.0277267	0.0947064	0.500238	1.06593
EUR	SCZ	genitourinary	619.4	Noninflammatory disorders of vagina	1000	0.0764175	0.0240453	0.0347106	0.110692	1.05693
EUR	SCZ	genitourinary	619.5	Noninflammatory disorders of vulva and perineum	265	0.0202506	-0.0185677	0.0713817	0.549209	0.958147
EUR	SCZ	genitourinary	623	Hypertrophy of female genital organs	206	0.015742	-0.0189934	0.0806971	0.587852	0.957209
EUR	SCZ	genitourinary	624	Symptoms involving female genital tract	236	0.0180345	0.0335767	0.0706771	0.274001	1.08038
EUR	SCZ	genitourinary	624.9	stress incontinence, female	482	0.0368333	0.00180015	0.049865	0.933753	1.00415
EUR	SCZ	genitourinary	625	Pain and other symptoms associated with female genital organs	540	0.0412655	0.0284699	0.0466267	0.159742	1.06775
EUR	SCZ	genitourinary	626	Disorders of menstruation and other abnormal bleeding from female genital tract	573	0.0437873	0.0122175	0.0427028	0.510035	1.02853
EUR	SCZ	genitourinary	626.1	Irregular menstrual cycle/bleeding	242	0.018493	-0.0357259	0.0710427	0.246895	0.921031
EUR	SCZ	genitourinary	626.11	Absent or infrequent menstruation	423	0.0323246	-0.00684803	0.0554805	0.776249	0.984356
EUR	SCZ	genitourinary	626.12	Excessive or frequent menstruation	404	0.0308727	0.00139886	0.056049	0.954173	1.00323
EUR	SCZ	genitourinary	626.13	Irregular menstrual cycle	481	0.0367568	0.0102807	0.0527044	0.653322	1.02395
EUR	SCZ	genitourinary	626.14	Irregular menstrual bleeding	204	0.0155892	0.0206266	0.0806913	0.556133	1.04864
EUR	SCZ	genitourinary	626.2	Dysmenorrhea	254	0.0194101	-0.00479824	0.0732772	0.880153	0.989012
EUR	SCZ	genitourinary	627	Menopausal and postmenopausal disorders	148	0.0113098	0.0400308	0.0987472	0.350595	1.09656
EUR	SCZ	genitourinary	627.1	Postmenopausal bleeding	316	0.0241479	-0.000996522	0.0620733	0.970512	0.997708
EUR	SCZ	genitourinary	627.2	Symptomatic menopause	724	0.0553263	-0.0397108	0.0412844	0.0267722	0.912618
EUR	SCZ	genitourinary	627.3	Postmenopausal atrophic vaginitis	478	0.0365276	0.00241848	0.0505147	0.912219	1.00558
EUR	SCZ	genitourinary	627.5	Premature menopause and other ovarian failure	181	0.0138316	0.0566283	0.0792013	0.099696	1.13927
EUR	SCZ	genitourinary	628	Ovarian cyst	420	0.0320954	0.0072531	0.0493044	0.734813	1.01684
EUR	SCZ	pregnancy complications	636	Early or threatened labor; hemorrhage in early pregnancy	132	0.0100871	0.0611419	0.103083	0.172022	1.15118
EUR	SCZ	pregnancy complications	642	Hypertension complicating pregnancy, childbirth, and the puerperium	133	0.0101635	0.0453166	0.0972904	0.283489	1.10998
EUR	SCZ	pregnancy complications	644	Anemia during pregnancy	137	0.0104692	0.00125439	0.0908378	0.974634	1.00289
EUR	SCZ	pregnancy complications	646	Other complications of pregnancy NEC	408	0.0311784	0.00650539	0.0561702	0.789719	1.01509
EUR	SCZ	pregnancy complications	647	Infectious and parasitic complications affecting pregnancy	200	0.0152835	0.0413495	0.0764248	0.212835	1.09989
EUR	SCZ	pregnancy complications	649	Other conditions or status of the mother complicating pregnancy, childbirth, or the puerperium	417	0.0318661	0.0181671	0.0557436	0.453	1.04272
EUR	SCZ	pregnancy complications	649.1	Diabetes or abnormal glucose tolerance complicating pregnancy	132	0.0100871	-0.0204134	0.0922913	0.610545	0.954084
EUR	SCZ	pregnancy complications	654	Other and unspecified complications of birth; puerperium affecting management of mother	138	0.0105456	0.0271479	0.0950975	0.510969	1.06451
EUR	SCZ	pregnancy complications	655	Known or suspected fetal abnormality affecting management of mother	272	0.0207856	0.0364863	0.0674911	0.213206	1.08764
EUR	SCZ	dermatologic	681	Superficial cellulitis and abscess	1990	0.152071	-0.00199522	0.024569	0.851669	0.995416
EUR	SCZ	dermatologic	681.1	Cellulitis and abscess of fingers/toes	811	0.0619746	-0.00315109	0.0385127	0.850566	0.992771
EUR	SCZ	dermatologic	681.2	Cellulitis and abscess of face/neck	569	0.0434816	-0.00158682	0.0455002	0.935997	0.996353
EUR	SCZ	dermatologic	681.3	Cellulitis and abscess of arm/hand	1242	0.0949106	-0.015479	0.0304887	0.242398	0.964986
EUR	SCZ	dermatologic	681.5	Cellulitis and abscess of leg, except foot	1952	0.149167	0.0133755	0.0240717	0.200744	1.03128
EUR	SCZ	dermatologic	681.6	Cellulitis and abscess of foot, toe	257	0.0196393	0.00477393	0.0637721	0.863147	1.01105
EUR	SCZ	dermatologic	681.7	Cellulitis and abscess of trunk	843	0.06442	-0.000674181	0.0376865	0.967143	0.998449
EUR	SCZ	dermatologic	686	Other local infections of skin and subcutaneous tissue	1012	0.0773346	0.0182474	0.0337519	0.213186	1.04291
EUR	SCZ	dermatologic	686.1	Carbuncle and furuncle	284	0.0217026	0.0204176	0.0645487	0.466407	1.04814
EUR	SCZ	dermatologic	686.2	Impetigo	204	0.0155892	-0.00936341	0.0768091	0.778943	0.978671
EUR	SCZ	dermatologic	687	Symptoms affecting skin	519	0.0396607	-0.0193082	0.0505589	0.379214	0.956515
EUR	SCZ	dermatologic	687.1	Rash and other nonspecific skin eruption	2335	0.178435	0.0269266	0.0233614	0.00795478	1.06396
EUR	SCZ	dermatologic	687.3	Changes in skin texture	227	0.0173468	-0.0371434	0.0693762	0.217657	0.918029
EUR	SCZ	dermatologic	687.4	Disturbance of skin sensation	2927	0.223674	-0.0139023	0.0203633	0.11595	0.968496
EUR	SCZ	dermatologic	689	Disorder of skin and subcutaneous tissue NOS	1917	0.146492	0.00253839	0.0254291	0.818209	1.00586
EUR	SCZ	dermatologic	690.1	Seborrheic dermatitis	550	0.0420297	0.0286276	0.0467199	0.158272	1.06814
EUR	SCZ	dermatologic	691	Congenital anomalies of skin	135	0.0103164	0.0244393	0.0999629	0.573473	1.05789
EUR	SCZ	dermatologic	694.2	Other dyschromia	1260	0.0962861	-0.00363753	0.0318249	0.792411	0.991659
EUR	SCZ	dermatologic	695.3	Rosacea	433	0.0330888	0.0256707	0.0487418	0.225245	1.06089
EUR	SCZ	dermatologic	695.42	Systemic lupus erythematosus	198	0.0151307	-0.0492567	0.0756541	0.133832	0.892778
EUR	SCZ	dermatologic	695.7	Prurigo and Lichen	286	0.0218554	0.0440304	0.0684111	0.138346	1.1067
EUR	SCZ	dermatologic	695.8	Other specified erythematous conditions	481	0.0367568	0.0258379	0.0502936	0.236835	1.0613
EUR	SCZ	dermatologic	695.9	Unspecified erythematous condition	370	0.0282745	-0.0257459	0.0565446	0.294448	0.942441
EUR	SCZ	dermatologic	696.41	Psoriasis vulgaris	495	0.0378267	0.0120371	0.0517133	0.591984	1.0281
EUR	SCZ	dermatologic	696.42	Psoriatic arthropathy	147	0.0112334	0.00429259	0.0869141	0.909458	1.00993
EUR	SCZ	dermatologic	698	Pruritus and related conditions	1135	0.0867339	0.00390768	0.0324951	0.78186	1.00904
EUR	SCZ	dermatologic	700	Corns and callosities	548	0.0418768	-0.0122386	0.0456977	0.537453	0.972213
EUR	SCZ	dermatologic	701	Other hypertrophic and atrophic conditions of skin	763	0.0583066	-0.00113869	0.0406001	0.948509	0.997381
EUR	SCZ	dermatologic	701.1	Keratoderma, acquired	166	0.0126853	-0.0194211	0.0806954	0.579464	0.956266
EUR	SCZ	dermatologic	701.2	Scar conditions and fibrosis of skin	518	0.0395843	-0.0411962	0.0492765	0.0542278	0.909502
EUR	SCZ	dermatologic	702.1	Actinic keratosis	944	0.0721382	0.0141808	0.0367835	0.374704	1.03319
EUR	SCZ	dermatologic	702.2	Seborrheic keratosis	1613	0.123262	-0.0146672	0.0295199	0.2526	0.966791
EUR	SCZ	dermatologic	703	Diseases of nail, NOS	613	0.046844	0.0137226	0.0460834	0.49293	1.0321
EUR	SCZ	dermatologic	703.1	Ingrowing nail	472	0.0360691	-0.0426064	0.0510683	0.0547252	0.906554
EUR	SCZ	dermatologic	704	Diseases of hair and hair follicles	476	0.0363748	0.00506747	0.0509531	0.818869	1.01174
EUR	SCZ	dermatologic	704.1	Alopecia	469	0.0358398	-0.0094847	0.0489532	0.655506	0.978397
EUR	SCZ	dermatologic	704.8	Other specified diseases of hair and hair follicles	407	0.0311019	0.0182478	0.0540787	0.43718	1.04291
EUR	SCZ	dermatologic	705.3	Hidradenitis	143	0.0109277	-0.0235312	0.0796715	0.496457	0.947259
EUR	SCZ	dermatologic	705.8	Hyperhidrosis	666	0.0508941	0.00545161	0.0421865	0.766043	1.01263
EUR	SCZ	dermatologic	706.1	Acne	546	0.041724	0.0403028	0.0452735	0.0403857	1.09724
EUR	SCZ	dermatologic	706.2	Sebaceous cyst	928	0.0709155	0.0188358	0.035456	0.22124	1.04433
EUR	SCZ	dermatologic	706.8	Other specified diseases of sebaceous glands	586	0.0447807	0.0241582	0.0468724	0.235322	1.0572
EUR	SCZ	dermatologic	707.1	Decubitus ulcer	370	0.0282745	-0.0313952	0.0512413	0.15831	0.930261
EUR	SCZ	dermatologic	707.2	Chronic ulcer of leg or foot	765	0.0584594	0.00558399	0.039631	0.74561	1.01294
EUR	SCZ	dermatologic	707.3	Chronic ulcer of unspecified site	352	0.026899	0.0232384	0.0544077	0.325377	1.05497
EUR	SCZ	dermatologic	709.2	Sicca syndrome	295	0.0225432	-0.0108018	0.0622124	0.689308	0.975435
EUR	SCZ	musculoskeletal	710.11	Acute osteomyelitis	241	0.0184166	0.00880161	0.0655341	0.757131	1.02047
EUR	SCZ	musculoskeletal	710.12	Chronic osteomyelitis	192	0.0146722	0.0219061	0.0768474	0.511584	1.05173
EUR	SCZ	musculoskeletal	710.19	Unspecified osteomyelitis	513	0.0392022	-0.0165326	0.0474516	0.422412	0.962648
EUR	SCZ	musculoskeletal	711.1	Pyogenic arthritis	275	0.0210148	-0.0431661	0.0626832	0.112818	0.905386
EUR	SCZ	musculoskeletal	714	Rheumatoid arthritis and other inflammatory polyarthropathies	265	0.0202506	-0.0223262	0.0617408	0.405048	0.949891
EUR	SCZ	musculoskeletal	714.1	Rheumatoid arthritis	557	0.0425646	-0.00309819	0.0427365	0.867428	0.992892
EUR	SCZ	musculoskeletal	715	Other inflammatory spondylopathies	240	0.0183402	-0.0122859	0.0691974	0.682671	0.972107
EUR	SCZ	musculoskeletal	715.1	Sacroiliitis NEC	377	0.0288094	-0.00286769	0.0583425	0.909889	0.993419
EUR	SCZ	musculoskeletal	716	Other arthropathies	132	0.0100871	-0.0458555	0.0955595	0.269191	0.899797
EUR	SCZ	musculoskeletal	716.9	Arthropathy NOS	1105	0.0844414	-0.0280896	0.0331199	0.0508356	0.937369
EUR	SCZ	musculoskeletal	720	Spinal stenosis	1255	0.095904	0.0140076	0.0316917	0.308803	1.03278
EUR	SCZ	musculoskeletal	720.1	Spinal stenosis of lumbar region	701	0.0535687	-0.0146005	0.0432163	0.436616	0.96694
EUR	SCZ	musculoskeletal	721.1	Spondylosis without myelopathy	2828	0.216109	-0.0159512	0.0257056	0.153053	0.963937
EUR	SCZ	musculoskeletal	721.2	Spondylosis with myelopathy	238	0.0181874	0.0043729	0.0702466	0.886023	1.01012
EUR	SCZ	musculoskeletal	721.8	Other allied disorders of spine	279	0.0213205	0.00822681	0.0646442	0.769497	1.01912
EUR	SCZ	musculoskeletal	722.1	Displacement of intervertebral disc	1149	0.0878038	-0.0397181	0.0333474	0.00609785	0.912603
EUR	SCZ	musculoskeletal	722.6	Degeneration of intervertebral disc	2047	0.156427	-0.0110899	0.0248668	0.304472	0.974788
EUR	SCZ	musculoskeletal	722.8	Postlaminectomy syndrome	320	0.0244536	-0.0372539	0.0649742	0.186761	0.917796
EUR	SCZ	musculoskeletal	722.9	Other and unspecified disc disorder	551	0.0421061	-0.0287739	0.0480392	0.167842	0.935893
EUR	SCZ	musculoskeletal	723	Other disorders of cervical region	312	0.0238423	-0.0746135	0.0636883	0.0069847	0.842144
EUR	SCZ	musculoskeletal	723.1	Torticollis	156	0.0119211	-0.0465764	0.0884435	0.225285	0.898305
EUR	SCZ	musculoskeletal	724.1	Disorders of sacrum	922	0.070457	-0.0191298	0.0362662	0.224528	0.956908
EUR	SCZ	musculoskeletal	724.2	Disorders of coccyx	815	0.0622803	-0.0119321	0.0384726	0.475143	0.972899
EUR	SCZ	musculoskeletal	724.8	Other symptoms referable to back	499	0.0381324	-0.0248523	0.0502038	0.254351	0.944382
EUR	SCZ	musculoskeletal	724.9	Other unspecified back disorders	353	0.0269754	-0.0155405	0.0599157	0.550355	0.964849
EUR	SCZ	musculoskeletal	726	Peripheral enthesopathies and allied syndromes	1559	0.119135	-0.0436431	0.0279102	0.000317555	0.904392
EUR	SCZ	musculoskeletal	726.1	Enthesopathy	1974	0.150848	-0.0161202	0.0255227	0.145858	0.963562
EUR	SCZ	musculoskeletal	726.2	Synoviopathy	307	0.0234602	-0.0649632	0.0650625	0.0215008	0.861067
EUR	SCZ	musculoskeletal	726.3	Bursitis	513	0.0392022	-0.0294116	0.0474882	0.153841	0.93452
EUR	SCZ	musculoskeletal	726.4	Calcaneal spur; Exostosis NOS	302	0.0230781	-0.025309	0.0681188	0.39227	0.943389
EUR	SCZ	musculoskeletal	727	Other disorders of synovium, tendon, and bursa	610	0.0466147	-0.035133	0.0442424	0.0674763	0.922289
EUR	SCZ	musculoskeletal	727.1	Synovitis and tenosynovitis	1095	0.0836772	-0.046897	0.0338327	0.0014143	0.897642
EUR	SCZ	musculoskeletal	727.2	Bursitis disorders	135	0.0103164	-0.000629657	0.0973054	0.988112	0.998551
EUR	SCZ	musculoskeletal	727.4	Ganglion and cyst of synovium, tendon, and bursa	398	0.0304142	-0.00987481	0.0530985	0.668495	0.977519
EUR	SCZ	musculoskeletal	727.5	Rupture of synovium	226	0.0172704	0.0071454	0.0751273	0.82665	1.01659
EUR	SCZ	musculoskeletal	727.6	Rupture of tendon, nontraumatic	265	0.0202506	-0.0716547	0.0705532	0.0193596	0.847901
EUR	SCZ	musculoskeletal	728.7	Fasciitis	686	0.0524224	-0.00515064	0.0428469	0.781938	0.98821
EUR	SCZ	musculoskeletal	729	Other disorders of soft tissues	2574	0.196699	0.0135226	0.0215644	0.148765	1.03163
EUR	SCZ	musculoskeletal	731	Osteitis deformans and osteopathies associated with other disorders classified elsewhere	169	0.0129146	-0.0283651	0.0792917	0.410107	0.936774
EUR	SCZ	musculoskeletal	733	Other disorders of bone and cartilage	1744	0.133272	-0.00437819	0.0277851	0.716735	0.989969
EUR	SCZ	musculoskeletal	733.4	Aseptic necrosis of bone	241	0.0184166	0.0127744	0.0684837	0.667555	1.02985
EUR	SCZ	musculoskeletal	733.6	Costochondritis	263	0.0200978	-0.0687454	0.0653726	0.0154616	0.8536
EUR	SCZ	musculoskeletal	733.8	Malunion and nonunion of fracture	254	0.0194101	0.0207948	0.06722	0.476271	1.04905
EUR	SCZ	musculoskeletal	733.9	Chondromalacia	139	0.010622	-0.0513206	0.0907526	0.192878	0.888545
EUR	SCZ	musculoskeletal	735	Acquired foot deformities	317	0.0242244	-0.032732	0.059532	0.205509	0.927402
EUR	SCZ	musculoskeletal	735.1	Flat foot	227	0.0173468	-0.0158795	0.071729	0.610225	0.964096
EUR	SCZ	musculoskeletal	735.21	Hammer toe (acquired)	467	0.035687	-0.0614783	0.0509111	0.00542724	0.868004
EUR	SCZ	musculoskeletal	735.23	Hallux rigidus	138	0.0105456	-0.0580234	0.0935171	0.153103	0.874937
EUR	SCZ	musculoskeletal	735.3	Hallux valgus (Bunion)	428	0.0327067	0.0359066	0.0539648	0.125505	1.08619
EUR	SCZ	musculoskeletal	736	Other acquired deformities of limbs	247	0.0188751	-0.0662554	0.0692621	0.0276211	0.858509
EUR	SCZ	musculoskeletal	737.1	Kyphosis (acquired)	210	0.0160477	-0.00729041	0.0809388	0.835697	0.983353
EUR	SCZ	musculoskeletal	737.3	Kyphoscoliosis and scoliosis	605	0.0462326	-0.0405083	0.043367	0.0314916	0.910944
EUR	SCZ	musculoskeletal	738	Other acquired musculoskeletal deformity	283	0.0216262	-0.0176861	0.071586	0.56944	0.960094
EUR	SCZ	musculoskeletal	738.4	Acquired spondylolisthesis	766	0.0585358	0.0156269	0.040654	0.37611	1.03664
EUR	SCZ	musculoskeletal	739	Contracture of joint	156	0.0119211	-0.0281773	0.0902242	0.472076	0.937179
EUR	SCZ	musculoskeletal	740.1	Osteoarthritis; localized	656	0.0501299	-0.0617158	0.0462296	0.00211268	0.867529
EUR	SCZ	musculoskeletal	740.11	Osteoarthrosis, localized, primary	3442	0.263029	-0.035388	0.0200669	4.89462e-05	0.921748
EUR	SCZ	musculoskeletal	740.12	Osteoarthrosis, localized, secondary	259	0.0197921	-0.035043	0.0701385	0.249966	0.92248
EUR	SCZ	musculoskeletal	740.2	Osteoarthrosis, generalized	874	0.0667889	-0.0246964	0.0384387	0.139038	0.944721
EUR	SCZ	musculoskeletal	740.9	Osteoarthrosis NOS	2773	0.211906	-0.0218858	0.021676	0.0200784	0.950855
EUR	SCZ	musculoskeletal	741	Symptoms and disorders of the joints	689	0.0526517	-0.0252798	0.041841	0.164167	0.943453
EUR	SCZ	musculoskeletal	741.2	Stiffness of joint	655	0.0500535	-0.0594149	0.0434849	0.00165463	0.872138
EUR	SCZ	musculoskeletal	741.3	Difficulty in walking	610	0.0466147	-0.0112869	0.0434784	0.550011	0.974346
EUR	SCZ	musculoskeletal	741.4	Joint effusions	1366	0.104386	-0.0241491	0.0300714	0.0644416	0.945912
EUR	SCZ	musculoskeletal	742.9	Other derangement of joint	623	0.0476081	-0.0223795	0.0457997	0.260533	0.949775
EUR	SCZ	musculoskeletal	743.11	Osteoporosis NOS	1281	0.0978909	0.00781339	0.0313087	0.56554	1.01815
EUR	SCZ	musculoskeletal	743.13	Other specified osteoporosis	259	0.0197921	-0.0179494	0.0678884	0.542662	0.959512
EUR	SCZ	musculoskeletal	743.2	Pathologic fracture	145	0.0110805	-0.0334463	0.0952773	0.418915	0.925878
EUR	SCZ	musculoskeletal	743.9	Osteopenia or other disorder of bone and cartilage	1013	0.077411	-0.00069629	0.0346017	0.963043	0.998398
EUR	SCZ	musculoskeletal	745	Pain in joint	7019	0.536375	-0.0146753	0.0132608	0.0108278	0.966773
EUR	SCZ	congenital anomalies	747.11	Cardiac shunt/ heart septal defect	179	0.0136787	-0.0540652	0.0842083	0.139313	0.882947
EUR	SCZ	congenital anomalies	751.21	Cystic kidney disease	141	0.0107749	-0.0625016	0.0949751	0.129698	0.865961
EUR	SCZ	symptoms	760	Back pain	5507	0.420831	-0.0131371	0.0150493	0.0444308	0.970204
EUR	SCZ	symptoms	761	Cervicalgia	3111	0.237735	0.000313447	0.020449	0.971845	1.00072
EUR	SCZ	symptoms	763	Thoracic or lumbosacral neuritis or radiculitis, unspecified	1929	0.147409	-0.0287533	0.0260335	0.0109859	0.935937
EUR	SCZ	symptoms	764	Sciatica	2047	0.156427	-0.00560295	0.024156	0.593285	0.987182
EUR	SCZ	symptoms	765	Cervical radiculitis	1140	0.087116	-0.00552358	0.0321865	0.692732	0.987362
EUR	SCZ	symptoms	766	Neuralgia, neuritis, and radiculitis NOS	1167	0.0891793	-0.0119208	0.0321906	0.393832	0.972925
EUR	SCZ	symptoms	769	Nonallopathic lesions NEC	190	0.0145193	0.00488278	0.0831019	0.892381	1.01131
EUR	SCZ	symptoms	770	Myalgia and myositis unspecified	2065	0.157802	-0.00607628	0.0252405	0.579364	0.986106
EUR	SCZ	symptoms	771	Musculoskeletal symptoms referable to limbs	1303	0.0995721	-0.0294663	0.0307439	0.027321	0.934402
EUR	SCZ	symptoms	771.1	Swelling of limb	2653	0.202736	0.013337	0.0215618	0.154371	1.03119
EUR	SCZ	symptoms	771.2	Cramp of limb	183	0.0139844	-0.0387559	0.0809249	0.270143	0.914627
EUR	SCZ	symptoms	772	Symptoms of the muscles	346	0.0264405	-0.00182567	0.0558906	0.940044	0.995805
EUR	SCZ	symptoms	772.1	Muscular wasting and disuse atrophy	139	0.010622	0.00513098	0.0863545	0.891178	1.01188
EUR	SCZ	symptoms	772.2	Spasm of muscle	1007	0.0769525	-0.002752	0.0342205	0.853094	0.993683
EUR	SCZ	symptoms	772.3	Muscle weakness	762	0.0582302	-0.00982245	0.0410884	0.582012	0.977637
EUR	SCZ	symptoms	772.4	Rhabdomyolysis	394	0.0301085	0.0753452	0.0524431	0.000939194	1.18945
EUR	SCZ	symptoms	772.6	Facial weakness	229	0.0174996	-0.00853243	0.0707842	0.781352	0.980545
EUR	SCZ	symptoms	780	Hypothermia/Chills	431	0.032936	-0.00268152	0.0519425	0.905378	0.993845
EUR	SCZ	symptoms	781	Symptoms involving nervous and musculoskeletal systems	1133	0.0865811	-0.00448368	0.0334739	0.757761	0.989729
EUR	SCZ	symptoms	782.3	Edema	2842	0.217179	-0.0185453	0.0202039	0.0345528	0.958197
EUR	SCZ	symptoms	782.6	Pallor and flushing	374	0.0285802	-0.0544732	0.0574216	0.0289362	0.882118
EUR	SCZ	symptoms	783	Fever of unknown origin	2244	0.171481	-0.0210918	0.0227197	0.0325497	0.952595
EUR	SCZ	symptoms	785	Abdominal pain	6187	0.472795	-0.00531952	0.0140925	0.384759	0.987826
EUR	SCZ	symptoms	788	Syncope and collapse	2044	0.156197	-0.0211628	0.0252095	0.0532408	0.952439
EUR	SCZ	symptoms	789	Nausea and vomiting	4575	0.34961	-0.0147091	0.0160984	0.0353894	0.966698
EUR	SCZ	symptoms	790	Nonspecific findings on examination of blood	250	0.0191044	-0.0362208	0.0695574	0.230516	0.919982
EUR	SCZ	symptoms	790.1	Elevated sedimentation rate	165	0.0126089	0.0095883	0.0860159	0.797432	1.02232
EUR	SCZ	symptoms	790.6	Other abnormal blood chemistry	3246	0.248051	-0.00356643	0.0192486	0.66965	0.991822
EUR	SCZ	symptoms	790.8	Elevated C-reactive protein (CRP)	250	0.0191044	-0.0364779	0.0681648	0.21787	0.919437
EUR	SCZ	symptoms	791	Gangrene	209	0.0159713	-0.0302251	0.0702142	0.321592	0.932771
EUR	SCZ	genitourinary	792	Abnormal Papanicolaou smear of cervix and cervical HPV	334	0.0255235	0.0238307	0.0649417	0.39814	1.05641
EUR	SCZ	genitourinary	792.1	Papanicolaou smear of cervix or vagina with atypical squamous cells	337	0.0257527	0.0775643	0.0653065	0.00624236	1.19554
EUR	SCZ	symptoms	795	Other and nonspecific abnormal cytological, histological and immunological findings	148	0.0113098	0.0269245	0.0951093	0.514505	1.06396
EUR	SCZ	genitourinary	796	Elevated prostate specific antigen [PSA]	336	0.0256763	0.0367979	0.0614937	0.168243	1.08842
EUR	SCZ	symptoms	797	Shock	323	0.0246829	-0.0342207	0.0600265	0.189288	0.924228
EUR	SCZ	symptoms	798	Malaise and fatigue	4559	0.348388	0.00123137	0.0161687	0.860798	1.00284
EUR	SCZ	symptoms	798.1	Chronic fatigue syndrome	695	0.0531102	0.00152902	0.0415442	0.932463	1.00353
EUR	SCZ	injuries & poisonings	800	Fracture of lower limb	636	0.0486016	0.0177752	0.0427127	0.337944	1.04178
EUR	SCZ	injuries & poisonings	800.1	Fracture of neck of femur	235	0.0179581	0.00584618	0.0700091	0.847523	1.01355
EUR	SCZ	injuries & poisonings	800.3	Fracture of tibia and fibula	370	0.0282745	0.020885	0.0541403	0.374412	1.04926
EUR	SCZ	injuries & poisonings	800.4	Fracture of patella	164	0.0125325	-0.0529739	0.0926861	0.188167	0.885169
EUR	SCZ	injuries & poisonings	801	Fracture of ankle and foot	721	0.0550971	0.00140199	0.0408497	0.937012	1.00323
EUR	SCZ	injuries & poisonings	801.1	Fracture of foot	376	0.028733	0.0147117	0.0529967	0.522701	1.03446
EUR	SCZ	injuries & poisonings	803	Fracture of upper limb	577	0.0440929	-0.0245728	0.0427812	0.18598	0.94499
EUR	SCZ	injuries & poisonings	803.1	Fracture of humerus	279	0.0213205	0.016141	0.0614359	0.545207	1.03787
EUR	SCZ	injuries & poisonings	803.2	Fracture of radius and ulna	426	0.0325539	0.0125305	0.0502901	0.566156	1.02927
EUR	SCZ	injuries & poisonings	803.3	Fracture of clavicle or scapula	183	0.0139844	-0.0382091	0.078212	0.260637	0.915779
EUR	SCZ	injuries & poisonings	804	Fracture of hand or wrist	613	0.046844	-0.00422835	0.0448436	0.82812	0.990311
EUR	SCZ	injuries & poisonings	805	Fracture of vertebral column without mention of spinal cord injury	571	0.0436344	0.0237596	0.0467923	0.242332	1.05623
EUR	SCZ	injuries & poisonings	807	Fracture of ribs	147	0.0112334	-0.0124532	0.0870154	0.741751	0.971733
EUR	SCZ	injuries & poisonings	809	Fracture of unspecified bones	198	0.0151307	0.0378203	0.078258	0.265801	1.09099
EUR	SCZ	injuries & poisonings	817	Concussion	158	0.012074	-0.0489354	0.0861797	0.191051	0.893438
EUR	SCZ	injuries & poisonings	819	Skull and face fracture and other intercranial injury	353	0.0269754	0.0514356	0.0544987	0.0297676	1.12573
EUR	SCZ	injuries & poisonings	830	Dislocation	781	0.0596821	-0.0176748	0.0383165	0.28817	0.960119
EUR	SCZ	injuries & poisonings	835	Internal derangement of knee	511	0.0390494	-0.033179	0.0467176	0.101985	0.926448
EUR	SCZ	injuries & poisonings	840	Sprains and strains	1984	0.151612	-0.0271444	0.0248291	0.0118258	0.939411
EUR	SCZ	injuries & poisonings	840.2	Rotator cuff (capsule) sprain	190	0.0145193	-0.0187806	0.0830145	0.602422	0.957678
EUR	SCZ	injuries & poisonings	840.3	Joint/ligament sprain	340	0.025982	-0.0107043	0.0595223	0.678808	0.975654
EUR	SCZ	injuries & poisonings	841	Sprains and strains of back and neck	505	0.0385909	-0.0361698	0.0476427	0.0804473	0.92009
EUR	SCZ	injuries & poisonings	842	Other sprains and strains	775	0.0592236	-0.0267893	0.037955	0.10412	0.940179
EUR	SCZ	injuries & poisonings	850	Hemorrhage or hematoma complicating a procedure	198	0.0151307	-0.0690958	0.0697251	0.022501	0.852912
EUR	SCZ	injuries & poisonings	854	Complications of cardiac/vascular device, implant, and graft	189	0.0144429	-0.0482695	0.0757681	0.142401	0.894809
EUR	SCZ	injuries & poisonings	857	Mechanical complication of unspecified genitourinary device, implant, and graft	153	0.0116919	-0.0904575	0.0792626	0.00859399	0.811975
EUR	SCZ	injuries & poisonings	858	Complication of internal orthopedic device	341	0.0260584	-0.0131437	0.0599563	0.613715	0.970189
EUR	SCZ	injuries & poisonings	859	Complication due to other implant and internal device	242	0.018493	-0.0486438	0.0697526	0.108325	0.894038
EUR	SCZ	injuries & poisonings	870	Open wounds of head; neck; and trunk	507	0.0387437	0.00945918	0.0466635	0.640673	1.02202
EUR	SCZ	injuries & poisonings	870.1	Open wound or laceration of eye or eyelid	178	0.0136023	0.0314957	0.0769346	0.345866	1.07522
EUR	SCZ	injuries & poisonings	870.3	Other open wound of head and face	265	0.0202506	0.0264677	0.0641302	0.34195	1.06284
EUR	SCZ	injuries & poisonings	870.5	Open wound of lip and mouth	161	0.0123032	0.0660597	0.0840946	0.0704863	1.16429
EUR	SCZ	injuries & poisonings	871	Open wounds of extremities	1133	0.0865811	0.0162426	0.0314331	0.234113	1.03811
EUR	SCZ	injuries & poisonings	871.1	Open wound of hand except finger(s)	359	0.0274339	-0.0225839	0.0593017	0.380543	0.949327
EUR	SCZ	injuries & poisonings	871.2	Open wound of finger(s)	619	0.0473025	-0.0333995	0.045903	0.0938588	0.925978
EUR	SCZ	injuries & poisonings	871.3	Open wound of foot except toe(s) alone	319	0.0243772	0.0221063	0.0559783	0.363188	1.05222
EUR	SCZ	injuries & poisonings	871.4	Open wound of toe(s)	176	0.0134495	0.0311998	0.08642	0.405809	1.07448
EUR	SCZ	injuries & poisonings	911	Blister	246	0.0187987	0.0289055	0.0648457	0.304705	1.06882
EUR	SCZ	injuries & poisonings	912	Insect bite	341	0.0260584	0.0390705	0.0633233	0.155405	1.09413
EUR	SCZ	injuries & poisonings	913	Toxic effect of venom	160	0.0122268	-0.0328851	0.0886383	0.392958	0.927075
EUR	SCZ	injuries & poisonings	916	Contusion	1802	0.137704	-0.0104912	0.0254531	0.342582	0.976133
EUR	SCZ	dermatologic	931	Contact dermatitis and other eczema due to plants [except food]	206	0.015742	0.0274408	0.0752443	0.401061	1.06522
EUR	SCZ	dermatologic	938	Dermatitis due to solar radiation	204	0.0155892	-0.0588503	0.0740445	0.0672373	0.873272
EUR	SCZ	dermatologic	938.2	Chronic dermatitis due to solar radiation	688	0.0525753	0.00626299	0.043956	0.742851	1.01453
EUR	SCZ	dermatologic	939	Atopic/contact dermatitis due to other or unspecified	2122	0.162158	0.00845079	0.0233619	0.404888	1.01965
EUR	SCZ	dermatologic	947	Urticaria	450	0.0343879	0.0259114	0.0528378	0.258823	1.06148
EUR	SCZ	injuries & poisonings	949	Allergies, other	530	0.0405013	-0.0292955	0.0473727	0.154467	0.934769
EUR	SCZ	injuries & poisonings	961	Poisoning by other anti-infectives	146	0.011157	-0.0701979	0.0918467	0.0784329	0.85075
EUR	SCZ	injuries & poisonings	965.1	Opiates and related narcotics causing adverse effects in therapeutic use	317	0.0242244	0.0351182	0.0603251	0.1801	1.08422
EUR	SCZ	injuries & poisonings	967	Adverse effects of sedatives or other central nervous system depressants and anesthetics	142	0.0108513	0.0163859	0.0912342	0.679203	1.03845
EUR	SCZ	injuries & poisonings	969	Poisoning by psychotropic agents	426	0.0325539	0.0652795	0.0487951	0.00206677	1.1622
EUR	SCZ	injuries & poisonings	979	Adverse drug events and drug allergies	750	0.0573132	0.0436013	0.0382295	0.00863603	1.10561
EUR	SCZ	injuries & poisonings	994.1	Systemic inflammatory response syndrome (SIRS)	429	0.0327831	-0.0552956	0.049548	0.010179	0.880449
EUR	SCZ	injuries & poisonings	994.2	Sepsis	1703	0.130139	-0.0391379	0.0255613	0.000422552	0.913823
EUR	SCZ	injuries & poisonings	994.21	Septic shock	395	0.0301849	-0.0308071	0.0540131	0.189078	0.931521

### Sheet: S4
PGS	Group	Phecode	EHR description	% with pre-SUD codes	Beta	SE	P-value	HR	HR (95% CI, low)	HR (95% CI, high)	I2	I2 (95% CI, low)	I2 (95% CI, high)	Q	Q df	Q P-value	p_fdr
AUD	infectious diseases	8	Intestinal infection	0.0119652	-0.0148086	0.046591	0.750605	0.985301	0.89931	1.07951	0	0	0	0.00447335	1	0.946675	0
AUD	infectious diseases	8.5	Bacterial enteritis	0.00558685	-0.115081	0.0560114	0.0399181	0.891294	0.798625	0.994716	0	0	0	0.36516	1	0.545655	0
AUD	infectious diseases	8.52	Intestinal infection due to C. difficile	0.00656455	-0.0779572	0.0729086	0.284959	0.925004	0.801831	1.0671	0.598607	0	0.90603	2.49132	1	0.114475	0
AUD	infectious diseases	8.6	Viral Enteritis	0.0155035	0.000175127	0.0422308	0.996691	1.00018	0.920722	1.08648	0.221759	0	0	1.28495	1	0.256981	0
AUD	infectious diseases	38	Septicemia	0.0305415	-0.0282207	0.0207909	0.174667	0.972174	0.933354	1.01261	0	0	0	0.075587	1	0.783369	0
AUD	infectious diseases	38.1	Gram negative septicemia	0.00558685	-0.105491	0.0463538	0.0228587	0.899882	0.821729	0.985469	0	0	0	0.591169	1	0.441968	0
AUD	infectious diseases	38.2	Gram positive septicemia	0.00339867	-0.0732048	0.0550428	0.18353	0.92941	0.834361	1.03529	0.78809	0.0805573	0.95116	4.71899	1	0.0298313	0
AUD	infectious diseases	38.3	Bacteremia	0.0112203	-0.0408556	0.0313295	0.192213	0.959968	0.902793	1.02076	0	0	0	0.40627	1	0.523869	0
AUD	infectious diseases	41	Bacterial infection NOS	0.0413427	-0.0442267	0.0209475	0.0347456	0.956737	0.918252	0.996835	0	0	0	0.00173265	1	0.966798	0
AUD	infectious diseases	41.1	Staphylococcus infections	0.00535407	-0.0358245	0.0572102	0.53119	0.96481	0.862469	1.07929	0.682566	0	0.928412	3.15026	1	0.0759147	0
AUD	infectious diseases	41.11	Methicillin sensitive Staphylococcus aureus	0.00814749	-0.0618751	0.0457131	0.175879	0.94	0.859441	1.02811	0.825242	0.266288	0.958376	5.72221	1	0.0167516	0
AUD	infectious diseases	41.12	Methicillin resistant Staphylococcus aureus	0.00865962	-0.046882	0.0404967	0.246996	0.9542	0.88139	1.03303	0.82019	0.240921	0.957407	5.56143	1	0.0183605	0
AUD	infectious diseases	41.2	Streptococcus infection	0.00954421	-0.0248033	0.0360698	0.491676	0.975502	0.908918	1.04696	0.620762	0	0.912437	2.63687	1	0.104409	0
AUD	infectious diseases	41.4	E. coli	0.0109409	0.0101652	0.0375479	0.786603	1.01022	0.938541	1.08737	0	0	0	0.312671	1	0.576046	0
AUD	infectious diseases	41.8	H. pylori	0.00707668	0.0597244	0.0608012	0.325957	1.06154	0.942286	1.19589	0	0	0	0.54832	1	0.459005	0
AUD	infectious diseases	41.9	Infection with drug-resistant microorganisms	0.00614554	-0.0593572	0.049465	0.230145	0.94237	0.855295	1.03831	0.746576	0	0.942716	3.94596	1	0.0469841	0
AUD	infectious diseases	53	Herpes zoster	0.0163881	-0.132319	0.0377266	0.000452675	0.876062	0.813619	0.943297	0	0	0	0.80672	1	0.369092	0
AUD	infectious diseases	54	Herpes simplex	0.0293775	-0.0284812	0.0287576	0.321983	0.971921	0.918654	1.02828	0	0	0	0.415358	1	0.519262	0
AUD	infectious diseases	70	Viral hepatitis	0.00353834	-0.0887958	0.0742045	0.231448	0.915032	0.791175	1.05828	0.793033	0.105093	0.952134	4.83169	1	0.0279412	0
AUD	infectious diseases	70.2	Viral hepatitis B	0.00758881	-0.0665436	0.0473597	0.160001	0.935622	0.852682	1.02663	0.773139	0.00691163	0.948176	4.40799	1	0.035771	0
AUD	infectious diseases	70.3	Viral hepatitis C	0.0481866	0.0170423	0.0195088	0.382351	1.01719	0.979028	1.05684	0.501201	0	0.871976	2.00481	1	0.156801	0
AUD	infectious diseases	70.9	Hepatitis NOS	0.0122911	-0.00614792	0.0475499	0.897125	0.993871	0.90543	1.09095	0.540183	0	0.88692	2.17478	1	0.14029	0
AUD	infectious diseases	71	Human immunodeficiency virus [HIV] disease	0.026491	-0.0242238	0.0324738	0.455699	0.976067	0.915878	1.04021	0.462745	0	0	1.86131	1	0.172473	0
AUD	infectious diseases	71.1	HIV infection, symptomatic	0.0345454	-0.0242406	0.0315383	0.442124	0.976051	0.917543	1.03829	0.629788	0	0.914935	2.70116	1	0.100276	0
AUD	infectious diseases	78	Viral warts & HPV	0.0392476	-0.034322	0.0297453	0.248557	0.96626	0.911537	1.02427	0	0	0	0.336146	1	0.562062	0
AUD	infectious diseases	79	Viral infection	0.0624331	-0.0485152	0.0216649	0.0251337	0.952643	0.913037	0.993966	0	0	0	0.082447	1	0.774008	0
AUD	infectious diseases	79.9	Viremia, NOS	0.0201592	-0.0205842	0.0259263	0.427223	0.979626	0.93109	1.03069	0	0	0	0.0731642	1	0.786784	0
AUD	infectious diseases	80	Postoperative infection	0.0118721	-0.0252933	0.0630854	0.688466	0.975024	0.86162	1.10335	0.800337	0.141479	0.953565	5.00844	1	0.0252241	0
AUD	infectious diseases	81	Infection/inflammation of internal prosthetic device; implant; and graft	0.00707668	0.0210354	0.0630123	0.738508	1.02126	0.902606	1.15551	0	0	0	0.00197675	1	0.964537	0
AUD	infectious diseases	90	Sexually transmitted infections (not HIV or hepatitis)	0.0149448	-0.0161018	0.0370462	0.663823	0.984027	0.915109	1.05814	0	0	0	0.244692	1	0.620837	0
AUD	infectious diseases	90.2	Gonococcal infections	0.00647144	-0.0053863	0.0641725	0.933108	0.994628	0.877074	1.12794	0	0	0	0.281002	1	0.596045	0
AUD	infectious diseases	110.1	Dermatophytosis	0.00884585	-0.0518261	0.0677868	0.444542	0.949494	0.831363	1.08441	0	0	0	0.226852	1	0.633868	0
AUD	infectious diseases	110.11	Dermatophytosis of nail	0.0322641	-0.0210264	0.0247067	0.394747	0.979193	0.932905	1.02778	0	0	0	0.424536	1	0.514682	0
AUD	infectious diseases	110.12	Althete's foot	0.0172261	-0.0302089	0.0348222	0.385657	0.970243	0.906232	1.03878	0	0	0	0.163812	1	0.685671	0
AUD	infectious diseases	110.13	Dermatophytosis of the body	0.0139671	-0.0379438	0.0440566	0.3891	0.962767	0.883119	1.0496	0	0	0	0.229193	1	0.632123	0
AUD	infectious diseases	110.2	Dermatomycoses	0.00740258	-0.0221524	0.0555917	0.690274	0.978091	0.877119	1.09069	0	0	0	0.5787	1	0.446822	0
AUD	infectious diseases	112	Candidiasis	0.0557289	-0.00388237	0.0218031	0.858672	0.996125	0.954453	1.03962	0	0	0	0.26849	1	0.604347	0
AUD	infectious diseases	112.3	Candidiasis of skin and nails	0.00870618	-0.118409	0.0452453	0.00886926	0.888332	0.812946	0.970709	0	0	0	0.00014272	1	0.990468	0
AUD	infectious diseases	117	Mycoses	0.00428325	-0.0535792	0.0598521	0.370683	0.947831	0.842915	1.06581	0	0	0	0.539583	1	0.462606	0
AUD	infectious diseases	131	Protozoan infection	0.0151776	0.0250645	0.0398021	0.528872	1.02538	0.94843	1.10858	0	0	0	0.0655486	1	0.797932	0
AUD	infectious diseases	132	Infestation (lice, mites)	0.00828716	-0.106727	0.0491866	0.0300187	0.898771	0.81617	0.989732	0.206986	0	0	1.26101	1	0.26146	0
AUD	infectious diseases	136	Other infectious and parasitic diseases	0.0118721	-0.111627	0.0388387	0.00405146	0.894377	0.828821	0.965119	0	0	0	0.389059	1	0.532794	0
AUD	neoplasms	153.3	Malignant neoplasm of rectum, rectosigmoid junction, and anus	0.00530751	0.00852944	0.0641919	0.894293	1.00857	0.88933	1.14379	0	0	0	0.0204552	1	0.886273	0
AUD	neoplasms	158	Neoplasm of unspecified nature of digestive system	0.00558685	0.0101179	0.0653669	0.87699	1.01017	0.888695	1.14825	0	0	0	0.274845	1	0.6001	0
AUD	neoplasms	165.1	Cancer of bronchus; lung	0.00558685	0.00311032	0.0573231	0.956728	1.00312	0.896513	1.12239	0	0	0	0.669712	1	0.413152	0
AUD	neoplasms	173	Neoplasm of uncertain behavior of skin	0.0245822	0.0147788	0.0290113	0.610461	1.01489	0.95879	1.07427	0.641161	0	0.917996	2.78676	1	0.0950462	0
AUD	neoplasms	174.11	Malignant neoplasm of female breast	0.0139206	-0.0201025	0.0495988	0.685256	0.980098	0.889304	1.08016	0.17852	0	0	1.21731	1	0.269888	0
AUD	neoplasms	180.3	Cervical intraepithelial neoplasia [CIN] [Cervical dysplasia]	0.0161088	-0.028868	0.0486321	0.55278	0.971545	0.883215	1.06871	0.765846	0	0.946699	4.2707	1	0.0387749	0
AUD	neoplasms	185	Cancer of prostate	0.00670422	-0.0612897	0.0543758	0.259679	0.940551	0.845467	1.04633	0.748606	0	0.943141	3.97781	1	0.0461034	0
AUD	neoplasms	195	Cancer, suspected or other	0.00712324	-0.007717	0.0492053	0.875377	0.992313	0.901082	1.09278	0	0	0	0.378032	1	0.538658	0
AUD	neoplasms	195.1	Malignant neoplasm, other	0.00791471	-0.02625	0.0545556	0.630402	0.974091	0.875308	1.08402	0	0	0	0.0041086	1	0.948892	0
AUD	neoplasms	198	Secondary malignant neoplasm	0.00605242	-0.0183111	0.0590882	0.756641	0.981855	0.874482	1.10241	0.688055	0	0.929716	3.20569	1	0.0733825	0
AUD	neoplasms	198.1	Secondary malignancy of lymph nodes	0.00679734	-0.0486899	0.0593246	0.411796	0.952476	0.847922	1.06992	0.338995	0	0	1.51285	1	0.218705	0
AUD	neoplasms	199	Neoplasm of uncertain behavior	0.0218818	0.0662335	0.0346237	0.0557541	1.06848	0.998372	1.1435	0.0511267	0	0	1.05388	1	0.304615	0
AUD	neoplasms	200	Myeloproliferative disease	0.00619209	-0.119167	0.0529157	0.0243213	0.887659	0.800209	0.984667	0	0	0	0.252675	1	0.615198	0
AUD	neoplasms	208	Benign neoplasm of colon	0.0591741	-0.0014615	0.0191713	0.939233	0.99854	0.961715	1.03677	0.117314	0	0	1.13291	1	0.287156	0
AUD	neoplasms	211	Benign neoplasm of other parts of digestive system	0.0102891	0.0422511	0.0486972	0.385598	1.04316	0.948195	1.14763	0.605046	0	0.907934	2.53194	1	0.111563	0
AUD	neoplasms	214	Lipoma	0.0118255	-0.110483	0.0503398	0.0281824	0.895402	0.811274	0.988253	0.161074	0	0	1.192	1	0.274927	0
AUD	neoplasms	214.1	Lipoma of skin and subcutaneous tissue	0.00865962	-0.0560287	0.0501616	0.26401	0.945512	0.856976	1.04319	0	0	0	0.0123017	1	0.911685	0
AUD	neoplasms	215	Other benign neoplasm of connective and other soft tissue	0.0115927	-0.00190737	0.0491298	0.969031	0.998094	0.906466	1.09899	0	0	0	0.267652	1	0.604911	0
AUD	neoplasms	216	Benign neoplasm of skin	0.0559151	0.0140224	0.02251	0.533322	1.01412	0.970351	1.05987	0	0	0	0.0826081	1	0.773794	0
AUD	neoplasms	218.1	Uterine leiomyoma	0.0287257	-0.0376098	0.0355651	0.290287	0.963089	0.89824	1.03262	0	0	0	0.00249696	1	0.960147	0
AUD	neoplasms	227.1	Benign neoplasm of adrenal gland	0.00372457	-0.00390115	0.0698973	0.955491	0.996106	0.868576	1.14236	0	0	0	0.409574	1	0.522186	0
AUD	neoplasms	228	Hemangioma and lymphangioma, any site	0.00824061	0.0329688	0.0530897	0.534598	1.03352	0.931381	1.14686	0	0	0	0.332322	1	0.564295	0
AUD	neoplasms	229	Benign neoplasm of unspecified sites	0.00628521	0.0374586	0.0646801	0.562497	1.03817	0.914558	1.17849	0	0	0	0.166337	1	0.683388	0
AUD	endocrine/metabolic	240	Simple and unspecified goiter	0.0118255	0.0913098	0.0673698	0.175305	1.09561	0.960084	1.25026	0.21422	0	0	1.27262	1	0.259276	0
AUD	endocrine/metabolic	241	Nontoxic nodular goiter	0.00782159	0.0484742	0.0574383	0.398706	1.04967	0.937907	1.17475	0.178618	0	0	1.21746	1	0.26986	0
AUD	endocrine/metabolic	241.1	Nontoxic uninodular goiter	0.0218818	-0.0364244	0.0347792	0.29496	0.964231	0.900692	1.03225	0.817382	0.226825	0.956867	5.4759	1	0.0192804	0
AUD	endocrine/metabolic	241.2	Nontoxic multinodular goiter	0.0137343	0.0557358	0.0440662	0.205936	1.05732	0.969831	1.1527	0	0	0	0.0119586	1	0.912921	0
AUD	endocrine/metabolic	242	Thyrotoxicosis with or without goiter	0.0151776	0.00897755	0.0452301	0.842665	1.00902	0.923418	1.10255	0	0	0	0.0170341	1	0.896159	0
AUD	endocrine/metabolic	242.1	Graves' disease	0.00572652	-0.0566644	0.0694792	0.414752	0.944911	0.824611	1.08276	0.536957	0	0.885757	2.15963	1	0.141679	0
AUD	endocrine/metabolic	244.1	Secondary hypothyroidism	0.0100563	-0.0951891	0.0508441	0.061182	0.909201	0.822963	1.00448	0.495195	0	0	1.98096	1	0.159289	0
AUD	endocrine/metabolic	244.2	Acquired hypothyroidism	0.0123376	-0.0881042	0.0416384	0.0343502	0.915665	0.843905	0.993528	0.784737	0.0639643	0.950495	4.64549	1	0.0311353	0
AUD	endocrine/metabolic	244.4	Hypothyroidism NOS	0.0706271	0.00909891	0.019886	0.647274	1.00914	0.970564	1.04925	0	0	0	0.868074	1	0.351489	0
AUD	endocrine/metabolic	246	Other disorders of thyroid	0.0185763	-0.0196167	0.0432293	0.649986	0.980574	0.900913	1.06728	0	0	0	0.7384	1	0.390174	0
AUD	endocrine/metabolic	246.7	Abnormal results of function study of thyroid	0.010196	-0.00349844	0.0485072	0.942505	0.996508	0.90613	1.0959	0	0	0	0.352923	1	0.552463	0
AUD	endocrine/metabolic	249	Secondary diabetes mellitus	0.00875274	-0.0896857	0.0436475	0.0399012	0.914219	0.83926	0.995872	0.276775	0	0	1.3827	1	0.239643	0
AUD	endocrine/metabolic	250.1	Type 1 diabetes	0.0201127	-0.069478	0.0403151	0.084821	0.932881	0.862004	1.00959	0.363531	0	0	1.57117	1	0.210038	0
AUD	endocrine/metabolic	250.14	Type 1 diabetes with neurological manifestations	0.00549374	-0.0772762	0.0614564	0.208603	0.925634	0.820591	1.04412	0	0	0	0.449319	1	0.502658	0
AUD	endocrine/metabolic	250.2	Type 2 diabetes	0.134829	-0.0246861	0.0147716	0.0946856	0.975616	0.947775	1.00428	0	0	0	0.0289177	1	0.864969	0
AUD	endocrine/metabolic	250.22	Type 2 diabetes with renal manifestations	0.0204386	-0.019763	0.026798	0.46083	0.980431	0.930264	1.0333	0	0	0	0.000676647	1	0.979247	0
AUD	endocrine/metabolic	250.23	Type 2 diabetes with ophthalmic manifestations	0.0110806	-0.105343	0.0428883	0.0140408	0.900016	0.827452	0.978943	0.773114	0.00678962	0.948171	4.4075	1	0.0357812	0
AUD	endocrine/metabolic	250.24	Type 2 diabetes with neurological manifestations	0.0373854	-0.0159987	0.0225011	0.477074	0.984129	0.94167	1.0285	0	0	0	0.349735	1	0.554263	0
AUD	endocrine/metabolic	250.25	Diabetes type 2 with peripheral circulatory disorders	0.010196	-0.0349476	0.0352492	0.321469	0.965656	0.901193	1.03473	0.20826	0	0	1.26304	1	0.261076	0
AUD	endocrine/metabolic	250.41	Impaired fasting glucose	0.0226268	0.0129846	0.0311479	0.676773	1.01307	0.953072	1.07684	0.526461	0	0.881885	2.11176	1	0.146171	0
AUD	endocrine/metabolic	250.42	Other abnormal glucose	0.0716514	-0.0180987	0.0167727	0.280562	0.982064	0.950304	1.01489	0	0	0	0.184326	1	0.667682	0
AUD	endocrine/metabolic	250.6	Polyneuropathy in diabetes	0.0258392	-0.0161504	0.026465	0.541693	0.983979	0.93424	1.03637	0	0	0	0.410235	1	0.52185	0
AUD	endocrine/metabolic	250.7	Diabetic retinopathy	0.00917175	-0.107919	0.0518154	0.0372734	0.8977	0.811008	0.99366	0	0	0	0.715236	1	0.397711	0
AUD	endocrine/metabolic	251.1	Hypoglycemia	0.0179245	-0.0665156	0.0316588	0.0356396	0.935648	0.879355	0.995546	0	0	0	0.992301	1	0.319181	0
AUD	endocrine/metabolic	252.1	Hyperparathyroidism	0.00907863	0.038803	0.0479226	0.418111	1.03957	0.946367	1.14194	0.76173	0	0.945858	4.19692	1	0.0404974	0
AUD	endocrine/metabolic	255	Disorders of adrenal glands	0.00665767	-0.0366023	0.0513548	0.47601	0.964059	0.871746	1.06615	0	0	0	0.62679	1	0.428535	0
AUD	endocrine/metabolic	255.21	Glucocorticoid deficiency	0.00689045	-0.107605	0.0531695	0.0429899	0.897982	0.809113	0.996613	0	0	0	0.03447	1	0.852711	0
AUD	endocrine/metabolic	256.4	Polycystic ovaries	0.00996322	-0.0747903	0.0601815	0.213961	0.927938	0.824691	1.04411	0	0	0	0.259125	1	0.610722	0
AUD	endocrine/metabolic	257.1	Testicular hypofunction	0.00921831	0.0317654	0.0575555	0.581011	1.03228	0.922154	1.15555	0.753563	0	0.944174	4.05783	1	0.043967	0
AUD	endocrine/metabolic	259	Other endocrine disorders	0.00721635	-0.0186794	0.0578569	0.746805	0.981494	0.876272	1.09935	0	0	0	0.41083	1	0.521548	0
AUD	endocrine/metabolic	260	Protein-calorie malnutrition	0.019973	0.0364398	0.0261883	0.164088	1.03711	0.985221	1.09174	0.04653	0	0	1.0488	1	0.305783	0
AUD	endocrine/metabolic	260.1	Cachexia	0.00307277	-0.0189223	0.0530378	0.721265	0.981256	0.884373	1.08875	0.387623	0	0	1.63298	1	0.201291	0
AUD	endocrine/metabolic	260.2	severe protein-calorie malnutrition	0.00777504	-0.00594281	0.0361129	0.869289	0.994075	0.926145	1.06699	0.0516343	0	0	1.05445	1	0.304485	0
AUD	endocrine/metabolic	260.3	Adult failure to thrive	0.00451604	0.00229731	0.0467647	0.96082	1.0023	0.914515	1.09851	0	0	0	0.456505	1	0.499262	0
AUD	endocrine/metabolic	260.6	Anorexia	0.0152707	-0.0561721	0.0371438	0.13046	0.945376	0.878997	1.01677	0.0103747	0	0	1.01048	1	0.314787	0
AUD	endocrine/metabolic	261	Vitamin deficiency	0.00479538	0.0401465	0.0660513	0.543315	1.04096	0.914558	1.18484	0	0	0	0.00494757	1	0.943924	0
AUD	endocrine/metabolic	261.2	Vitamin B-complex deficiencies	0.0287723	-0.00343108	0.0247151	0.889588	0.996575	0.94945	1.04604	0	0	0	0.674342	1	0.411542	0
AUD	endocrine/metabolic	261.4	Vitamin D deficiency	0.0802179	-0.0278551	0.0160011	0.0817139	0.972529	0.942502	1.00351	0.623936	0	0.913323	2.65912	1	0.102958	0
AUD	endocrine/metabolic	262	Mineral deficiency NEC	0.0113134	-0.0430473	0.0340147	0.205675	0.957866	0.896088	1.0239	0.20589	0	0	1.25927	1	0.261789	0
AUD	endocrine/metabolic	263	Other nutritional deficiency	0.00470227	0.0371416	0.0599137	0.535311	1.03784	0.922849	1.16716	0	0	0	0.0214967	1	0.883434	0
AUD	endocrine/metabolic	269	Proteinuria	0.0170865	0.0164097	0.0334154	0.623369	1.01655	0.952101	1.08535	0	0	0	0.084312	1	0.771537	0
AUD	endocrine/metabolic	270.32	Paraproteinemia	0.00446948	0.0278206	0.064012	0.663841	1.02821	0.906973	1.16566	0.283332	0	0	1.39535	1	0.237504	0
AUD	endocrine/metabolic	270.38	Other specified disorders of plasma protein metabolism	0.00824061	-0.0548946	0.0429255	0.200956	0.946585	0.870203	1.02967	0.590576	0	0.903603	2.44246	1	0.118091	0
AUD	endocrine/metabolic	271.3	Intestinal disaccharidase deficiencies and disaccharide malabsorption	0.0259323	-0.0228735	0.0230894	0.321858	0.977386	0.93414	1.02263	0.189449	0	0	1.23373	1	0.266683	0
AUD	endocrine/metabolic	272.1	Hyperlipidemia	0.177243	-0.00679916	0.0125246	0.587225	0.993224	0.969139	1.01791	0	0	0	0.00757846	1	0.930628	0
AUD	endocrine/metabolic	272.11	Hypercholesterolemia	0.0830579	-0.0309362	0.0186258	0.0967265	0.969537	0.934781	1.00559	0	0	0	0.478829	1	0.488953	0
AUD	endocrine/metabolic	272.12	Hyperglyceridemia	0.0155501	0.000621861	0.0368986	0.986554	1.00062	0.930811	1.07567	0	0	0	0.444145	1	0.505129	0
AUD	endocrine/metabolic	272.13	Mixed hyperlipidemia	0.0402719	-0.00799916	0.0206454	0.69842	0.992033	0.952691	1.033	0.822731	0.253681	0.957895	5.64116	1	0.0175436	0
AUD	endocrine/metabolic	274.1	Gout	0.0196937	0.046156	0.0353612	0.1918	1.04724	0.977114	1.12239	0	0	0	0.466407	1	0.494645	0
AUD	endocrine/metabolic	274.11	Gouty arthropathy	0.00898552	0.158069	0.0494872	0.00140247	1.17125	1.06298	1.29054	0.17009	0	0	1.20495	1	0.272335	0
AUD	hematopoietic	275.1	Disorders of iron metabolism	0.00474882	-0.0842481	0.0668621	0.207659	0.919203	0.806301	1.04791	0	0	0	0.334761	1	0.562869	0
AUD	endocrine/metabolic	275.3	Disorders of magnesium metabolism	0.0279808	7.13883e-05	0.0225822	0.997478	1.00007	0.956772	1.04533	0.432033	0	0	1.76067	1	0.184541	0
AUD	endocrine/metabolic	275.51	Hypocalcemia	0.0107081	-0.0491354	0.0372781	0.187477	0.952052	0.884971	1.02422	0	0	0	0.882222	1	0.347594	0
AUD	endocrine/metabolic	275.53	Disorders of phosphorus metabolism	0.0116393	-0.00665697	0.0300604	0.82474	0.993365	0.936528	1.05365	0	0	0	0.0995093	1	0.752419	0
AUD	endocrine/metabolic	275.6	Hypercalcemia	0.0105219	-0.025517	0.0364902	0.484375	0.974806	0.907522	1.04708	0.374696	0	0	1.59922	1	0.206014	0
AUD	endocrine/metabolic	276.1	Electrolyte imbalance	0.0105685	-0.0478925	0.0377795	0.204911	0.953236	0.885201	1.0265	0.275865	0	0	1.38096	1	0.239938	0
AUD	endocrine/metabolic	276.11	Hyperosmolality and/or hypernatremia	0.00614554	-0.0495796	0.0402548	0.218082	0.951629	0.879432	1.02975	0	0	0	0.778953	1	0.377462	0
AUD	endocrine/metabolic	276.12	Hyposmolality and/or hyponatremia	0.0383631	0.0134035	0.019273	0.486771	1.01349	0.975923	1.05251	0.849645	0.388523	0.963029	6.65092	1	0.00991046	0
AUD	endocrine/metabolic	276.13	Hyperpotassemia	0.0239769	-0.006279	0.0242604	0.795776	0.993741	0.947594	1.04213	0.371569	0	0	1.59126	1	0.207146	0
AUD	endocrine/metabolic	276.14	Hypopotassemia	0.072955	0.00194194	0.0158171	0.902285	1.00194	0.971359	1.03349	0.592278	0	0.904122	2.45265	1	0.117327	0
AUD	endocrine/metabolic	276.4	Acid-base balance disorder	0.0026072	-0.0298754	0.0545234	0.583735	0.970566	0.872196	1.08003	0.402523	0	0	1.6737	1	0.195763	0
AUD	endocrine/metabolic	276.41	Acidosis	0.0336142	0.00313306	0.0204233	0.878078	1.00314	0.963776	1.04411	0	0	0	0.786176	1	0.375259	0
AUD	endocrine/metabolic	276.42	Alkalosis	0.00419014	-0.0686777	0.0457897	0.133653	0.933628	0.853487	1.02129	0	0	0	0.6366	1	0.424945	0
AUD	endocrine/metabolic	276.5	Hypovolemia	0.0805903	-0.011455	0.0160557	0.475564	0.98861	0.957984	1.02022	0.506473	0	0.874117	2.02623	1	0.154604	0
AUD	endocrine/metabolic	276.6	Fluid overload	0.0117324	0.0292776	0.0339353	0.388277	1.02971	0.963449	1.10053	0	0	0	3.80534e-05	1	0.995078	0
AUD	endocrine/metabolic	277.4	Disorders of bilirubin excretion	0.00535407	0.0415481	0.0559659	0.457856	1.04242	0.934125	1.16328	0.448378	0	0	1.81284	1	0.178168	0
AUD	endocrine/metabolic	277.5	Other disorders of lipoid metabolism	0.00339867	0.0468052	0.0609693	0.442674	1.04792	0.929885	1.18093	0.714107	0	0.935693	3.49781	1	0.0614499	0
AUD	endocrine/metabolic	277.51	Lipoprotein disorders	0.00530751	0.0591366	0.0772516	0.44397	1.06092	0.911853	1.23436	0.938319	0.802626	0.980724	16.2124	1	5.66223e-05	0
AUD	endocrine/metabolic	277.7	Dysmetabolic syndrome X	0.00754225	-0.171575	0.0605067	0.00457353	0.842337	0.748138	0.948398	0	0	0	0.00847216	1	0.926663	0
AUD	endocrine/metabolic	278.1	Obesity	0.155361	-0.026223	0.0138715	0.0587013	0.974118	0.94799	1.00097	0	0	0	0.118691	1	0.730458	0
AUD	endocrine/metabolic	278.11	Morbid obesity	0.0791471	-0.0458111	0.0181006	0.0113763	0.955222	0.921928	0.989719	0.0687435	0	0	1.07382	1	0.300085	0
AUD	endocrine/metabolic	279	Disorders involving the immune mechanism	0.0124307	-0.000370054	0.045968	0.993577	0.99963	0.913504	1.09388	0	0	0	0.630267	1	0.427257	0
AUD	endocrine/metabolic	279.1	Immunity deficiency	0.00861306	-0.00802924	0.0374885	0.830408	0.992003	0.921727	1.06764	0.831028	0.295333	0.959482	5.91814	1	0.0149857	0
AUD	hematopoietic	280.1	Iron deficiency anemias, unspecified or not due to blood loss	0.0564272	-0.0157819	0.0186605	0.397697	0.984342	0.94899	1.02101	0.623028	0	0.91307	2.65272	1	0.103373	0
AUD	hematopoietic	280.2	Iron deficiency anemia secondary to blood loss (chronic)	0.0155035	-0.027504	0.0339505	0.417871	0.972871	0.91024	1.03981	0	0	0	0.0552669	1	0.814139	0
AUD	hematopoietic	281.12	Other vitamin B12 deficiency anemia	0.00498161	-0.129517	0.0640995	0.0433254	0.87852	0.774799	0.996126	0	0	0	0.00109203	1	0.973638	0
AUD	hematopoietic	281.9	Deficiency anemias	0.00865962	0.0517174	0.0430541	0.229666	1.05308	0.967859	1.1458	0.73658	0	0.940599	3.79622	1	0.0513683	0
AUD	hematopoietic	282.8	Other hemoglobinopathies	0.00349178	-0.138958	0.0699923	0.0471072	0.870264	0.758704	0.998228	0	0	0	0.188512	1	0.664158	0
AUD	hematopoietic	284.1	Pancytopenia	0.00730947	-0.0221174	0.0449114	0.622389	0.978125	0.895705	1.06813	0.300831	0	0	1.43027	1	0.23172	0
AUD	hematopoietic	285	Other anemias	0.129708	-0.00640846	0.0131083	0.624923	0.993612	0.968409	1.01947	0	0	0	0.99035	1	0.319657	0
AUD	hematopoietic	285.1	Acute posthemorrhagic anemia	0.0271893	-0.00280816	0.026929	0.916947	0.997196	0.945928	1.05124	0	0	0	0.0640766	1	0.800165	0
AUD	hematopoietic	285.2	Anemia of chronic disease	0.0129429	-0.0355069	0.0327255	0.277925	0.965116	0.905155	1.02905	0.621328	0	0.912596	2.64081	1	0.10415	0
AUD	hematopoietic	285.21	Anemia in chronic kidney disease	0.010196	-0.0170955	0.0354562	0.629693	0.98305	0.917053	1.0538	0.142331	0	0	1.16595	1	0.280235	0
AUD	hematopoietic	285.22	Anemia in neoplastic disease	0.00311933	-0.0021129	0.0658069	0.974386	0.997889	0.877135	1.13527	0.465567	0	0	1.87114	1	0.171344	0
AUD	hematopoietic	286.7	Other and unspecified coagulation defects	0.0154104	-0.0275146	0.0374776	0.462851	0.97286	0.903959	1.04701	0.44083	0	0	1.78837	1	0.181125	0
AUD	hematopoietic	286.81	Primary hypercoagulable state	0.00987011	-0.0626113	0.0468938	0.18182	0.939308	0.856824	1.02973	0.244766	0	0	1.32409	1	0.249859	0
AUD	hematopoietic	286.9	Abnormal coagulation profile	0.0128498	0.0149077	0.0371261	0.688021	1.01502	0.943783	1.09163	0	0	0	0.883522	1	0.347239	0
AUD	hematopoietic	287.3	Thrombocytopenia	0.0240235	0.00560971	0.0253352	0.824766	1.00563	0.956909	1.05682	0	0	0	0.173142	1	0.677335	0
AUD	hematopoietic	287.32	Secondary thrombocytopenia	0.00432981	-0.0299256	0.0470761	0.524982	0.970518	0.884976	1.06433	0.352011	0	0	1.54324	1	0.214137	0
AUD	hematopoietic	288	Diseases of white blood cells	0.00647144	-0.042663	0.0689625	0.536153	0.958234	0.837085	1.09692	0	0	0	0.330902	1	0.565128	0
AUD	hematopoietic	288.1	Decreased white blood cell count	0.0113599	-0.0654769	0.0360695	0.0694776	0.936621	0.872692	1.00523	0.687081	0	0.929486	3.19571	1	0.0738317	0
AUD	hematopoietic	288.11	Neutropenia	0.00907863	-0.123868	0.0451614	0.0060922	0.883497	0.808654	0.965266	0	0	0	0.777256	1	0.377982	0
AUD	hematopoietic	288.2	Elevated white blood cell count	0.0457191	-0.016716	0.018954	0.377818	0.983423	0.947559	1.02064	0	0	0	0.0519522	1	0.8197	0
AUD	hematopoietic	289	Other diseases of blood and blood-forming organs	0.0114996	0.031849	0.0468941	0.497031	1.03236	0.941705	1.13175	0	0	0	0.0681127	1	0.794105	0
AUD	hematopoietic	289.4	Lymphadenitis	0.0466502	0.00287384	0.0235401	0.902834	1.00288	0.957658	1.05023	0.65543	0	0.921708	2.90217	1	0.0884603	0
AUD	hematopoietic	289.5	Diseases of spleen	0.00386424	0.10286	0.0693244	0.137875	1.10834	0.967523	1.26964	0.456517	0	0	1.83998	1	0.174953	0
AUD	hematopoietic	289.8	Polycythemia, secondary	0.00302621	0.0857498	0.0655165	0.190593	1.08953	0.958235	1.23882	0.280546	0	0	1.38994	1	0.238415	0
AUD	mental disorders	290.1	Dementias	0.00367801	-0.02856	0.0530843	0.590568	0.971844	0.875811	1.07841	0	0	0	0.0656577	1	0.797767	0
AUD	mental disorders	290.2	Delirium due to conditions classified elsewhere	0.00675078	0.0154625	0.0367337	0.673803	1.01558	0.945033	1.0914	0.676171	0	0.926872	3.08805	1	0.0788691	0
AUD	mental disorders	290.3	Other persistent mental disorders due to conditions classified elsewhere	0.00758881	0.0237016	0.0607904	0.696617	1.02398	0.908966	1.15356	0	0	0	0.474285	1	0.491022	0
AUD	mental disorders	291.4	Specific nonpsychotic mental disorders due to brain damage	0.00851995	-0.0285892	0.044686	0.522315	0.971816	0.89032	1.06077	0.882176	0.54848	0.969254	8.48723	1	0.00357647	0
AUD	mental disorders	291.8	Alteration of consciousness	0.0194609	0.0127172	0.0298701	0.670291	1.0128	0.955206	1.07386	0	0	0	0.108388	1	0.741987	0
AUD	mental disorders	292	Neurological disorders	0.012617	-0.0289098	0.0311328	0.353099	0.971504	0.913995	1.03263	0.854135	0.410882	0.963884	6.85567	1	0.00883607	0
AUD	mental disorders	292.1	Aphasia/speech disturbance	0.0135947	0.0124592	0.0343797	0.717054	1.01254	0.946556	1.08312	0	0	0	0.0173295	1	0.895268	0
AUD	mental disorders	292.11	Aphasia	0.00465571	0.0248873	0.0588201	0.672216	1.0252	0.913566	1.15047	0	0	0	0.000219448	1	0.988181	0
AUD	mental disorders	292.2	Mild cognitive impairment	0.00460915	-0.0886465	0.0521177	0.0889633	0.915169	0.8263	1.0136	0.757598	0	0.945009	4.12539	1	0.0422444	0
AUD	mental disorders	292.3	Memory loss	0.0231389	-0.0371953	0.0286959	0.194911	0.963488	0.910793	1.01923	0.514375	0	0.877252	2.0592	1	0.151289	0
AUD	mental disorders	292.4	Altered mental status	0.0331021	0.0184085	0.0192554	0.339064	1.01858	0.980853	1.05776	0.243578	0	0	1.32201	1	0.250231	0
AUD	mental disorders	292.5	Transient alteration of awareness	0.00833372	0.0192187	0.0438423	0.661125	1.0194	0.935464	1.11088	0	0	0	0.447562	1	0.503495	0
AUD	mental disorders	292.6	Hallucinations	0.00940453	0.0440664	0.0328673	0.180006	1.04505	0.979852	1.11459	0.234218	0	0	1.30585	1	0.253147	0
AUD	mental disorders	293.1	Swelling, mass, or lump in head and neck [Space-occupying lesion, intracranial NOS]	0.0352903	-0.0074345	0.0254466	0.770164	0.992593	0.944301	1.04335	0	0	0	0.140354	1	0.707929	0
AUD	mental disorders	295.1	Schizophrenia	0.0328693	0.0208721	0.0233074	0.370511	1.02109	0.975495	1.06882	0.363703	0	0	1.57159	1	0.209976	0
AUD	mental disorders	295.2	Paranoid disorders	0.00726291	0.0382138	0.0382804	0.318154	1.03895	0.963854	1.1199	0.0918994	0	0	1.1012	1	0.294003	0
AUD	mental disorders	295.3	Psychosis	0.0203455	0.0214267	0.0282771	0.448608	1.02166	0.966575	1.07988	0.360255	0	0	1.56312	1	0.211209	0
AUD	mental disorders	296	Mood disorders	0.0513525	0.00520892	0.0188516	0.782308	1.00522	0.968758	1.04306	0	0	0	0.0362354	1	0.84903	0
AUD	mental disorders	296.1	Bipolar	0.100563	0.0260563	0.0152877	0.0883066	1.0264	0.9961	1.05762	0.305506	0	0	1.4399	1	0.230156	0
AUD	mental disorders	296.2	Depression	0.239024	-0.000134412	0.0112017	0.990426	0.999866	0.978152	1.02206	0	0	0	0.00139108	1	0.970248	0
AUD	mental disorders	296.22	Major depressive disorder	0.184552	0.00890267	0.010824	0.410798	1.00894	0.987763	1.03058	0.40207	0	0	1.67244	1	0.195932	0
AUD	mental disorders	297.1	Suicidal ideation	0.0409703	0.00879258	0.0180498	0.626167	1.00883	0.973765	1.04516	0.318578	0	0	1.46752	1	0.225738	0
AUD	mental disorders	297.2	Suicide or self-inflicted injury	0.00297965	0.00946308	0.0611717	0.87706	1.00951	0.895446	1.1381	0	0	0	0.000531218	1	0.981612	0
AUD	mental disorders	300	Anxiety disorders	0.0253271	0.0247751	0.0259912	0.340483	1.02508	0.974172	1.07866	0	0	0	0.161731	1	0.687568	0
AUD	mental disorders	300.1	Anxiety disorder	0.216444	-0.000763921	0.010708	0.943126	0.999236	0.978483	1.02043	0	0	0	0.266048	1	0.605995	0
AUD	mental disorders	300.11	Generalized anxiety disorder	0.0615485	0.0142489	0.0174037	0.412941	1.01435	0.980334	1.04955	0	0	0	0.560068	1	0.454233	0
AUD	mental disorders	300.12	Agorophobia, social phobia, and panic disorder	0.0392011	0.004703	0.0238225	0.8435	1.00471	0.95888	1.05274	0	0	0	0.764562	1	0.381905	0
AUD	mental disorders	300.13	Phobia	0.00498161	-0.0621349	0.056408	0.270668	0.939756	0.841395	1.04962	0	0	0	0.325318	1	0.568429	0
AUD	mental disorders	300.4	Dysthymic disorder	0.0531217	0.0027104	0.0271884	0.920591	1.00271	0.950679	1.0576	0	0	0	0.000699341	1	0.978902	0
AUD	mental disorders	300.8	Acute reaction to stress	0.013036	0.0667774	0.0493448	0.175966	1.06906	0.970505	1.17762	0	0	0	0.0308584	1	0.860557	0
AUD	mental disorders	300.9	Posttraumatic stress disorder	0.0463243	0.0160629	0.0181081	0.375049	1.01619	0.980759	1.05291	0.46707	0	0	1.87642	1	0.170742	0
AUD	mental disorders	301	Personality disorders	0.0125704	0.0139182	0.0346985	0.688333	1.01402	0.947346	1.08538	0	0	0	0.681709	1	0.408999	0
AUD	mental disorders	301.2	Antisocial/borderline personality disorder	0.0118255	-0.0147998	0.0336207	0.659793	0.985309	0.922474	1.05242	0	0	0	0.0603561	1	0.805934	0
AUD	mental disorders	302.1	Decreased libido	0.00540062	-0.0372689	0.057233	0.514932	0.963417	0.861185	1.07778	0.79381	0.108956	0.952287	4.8499	1	0.0276478	0
AUD	mental disorders	303.3	Psychogenic disorder	0.00526095	-0.0748196	0.0556343	0.178675	0.927911	0.83205	1.03482	0	0	0	0.402106	1	0.526004	0
AUD	mental disorders	303.4	Somatoform disorder	0.0136412	0.0228649	0.0396949	0.564604	1.02313	0.946545	1.10591	0	0	0	0.466846	1	0.494442	0
AUD	mental disorders	304	Adjustment reaction	0.0595	-0.00834311	0.0194614	0.668142	0.991692	0.954576	1.03025	0	0	0	0.395531	1	0.529406	0
AUD	mental disorders	305.2	Eating disorder	0.00861306	0.0269535	0.0534129	0.613822	1.02732	0.925209	1.1407	0.552553	0	0.891266	2.2349	1	0.134925	0
AUD	mental disorders	306	Other mental disorder	0.0110806	0.0449528	0.0355057	0.205486	1.04598	0.975663	1.12136	0	0	0	0.88761	1	0.346126	0
AUD	mental disorders	306.1	Mental disorders durring/after pregnancy	0.00996322	0.0488911	0.0466554	0.294676	1.05011	0.958339	1.15066	0	0	0	0.106534	1	0.744125	0
AUD	mental disorders	306.9	Tension headache	0.0166674	-0.089245	0.0440781	0.0428981	0.914621	0.838921	0.997152	0.157533	0	0	1.18699	1	0.275938	0
AUD	mental disorders	312	Conduct disorders	0.00675078	0.0571521	0.0622421	0.358502	1.05882	0.937215	1.1962	0	0	0	0.101213	1	0.750379	0
AUD	mental disorders	312.3	Impulse control disorder	0.0035849	0.0412092	0.0750789	0.583089	1.04207	0.899474	1.20727	0	0	0	0.301719	1	0.582807	0
AUD	mental disorders	313.1	Attention deficit hyperactivity disorder	0.0299828	-0.0408631	0.0279834	0.144217	0.959961	0.908727	1.01408	0	0	0	0.65113	1	0.419709	0
AUD	mental disorders	315	Develomental delays and disorders	0.00987011	0.0846813	0.0312488	0.00673026	1.08837	1.02371	1.15711	0	0	0	0.128859	1	0.719618	0
AUD	mental disorders	315.3	Mental retardation	0.0026072	-0.0169861	0.0825216	0.836918	0.983157	0.836333	1.15576	0	0	0	0.056896	1	0.811471	0
AUD	mental disorders	316	Substance addiction and disorders	0.00158294	-0.0243633	0.0083021	0.00333987	0.975931	0.960179	0.991941	0	0	0	0.273474	1	0.601011	0
AUD	mental disorders	317	Alcohol-related disorders	0	0.0766415	0.0142931	8.22442e-08	1.07965	1.04983	1.11033	0	0	0	0.0517989	1	0.819962	1
AUD	mental disorders	317.1	Alcoholism	0.0942781	0.0528533	0.0140654	0.000171492	1.05427	1.02561	1.08374	0	0	0	0.276552	1	0.59897	0
AUD	mental disorders	317.11	Alcoholic liver damage	0.013455	0.0366184	0.0328944	0.265618	1.0373	0.97253	1.10638	0	0	0	0.0112126	1	0.91567	0
AUD	mental disorders	318	Tobacco use disorder	0.263513	-0.00104801	0.0101534	0.91779	0.998953	0.979269	1.01903	0	0	0	0.012814	1	0.909873	0
AUD	neurological	327	Sleep disorders	0.0374319	-0.00970381	0.0259004	0.707914	0.990343	0.941323	1.04192	0	0	0	0.151799	1	0.696822	0
AUD	neurological	327.1	Hypersomnia	0.0225802	-0.0241053	0.0314307	0.44312	0.976183	0.917861	1.03821	0	0	0	0.00848109	1	0.926624	0
AUD	neurological	327.3	Sleep apnea	0.0573584	-0.0621914	0.0222757	0.00524015	0.939703	0.899558	0.98164	0	0	0	0.484123	1	0.486561	0
AUD	neurological	327.31	Central/nonobstroctive sleep apnea	0.00665767	0.0464344	0.0513318	0.365681	1.04753	0.947265	1.15841	0	0	0	0.364527	1	0.546003	0
AUD	neurological	327.32	Obstructive sleep apnea	0.0796126	-0.0360196	0.0173548	0.0379415	0.964621	0.932361	0.997998	0.636816	0	0.916838	2.75343	1	0.0970461	0
AUD	neurological	327.4	Insomnia	0.0892034	0.0051363	0.0155353	0.740932	1.00515	0.975005	1.03623	0	0	0	0.0941788	1	0.75893	0
AUD	neurological	327.41	Organic or persistent insomnia	0.0155501	-0.0258922	0.0356522	0.467689	0.97444	0.908672	1.04497	0	0	0	0.08832	1	0.766324	0
AUD	neurological	327.5	Parasomnia	0.00549374	-0.100551	0.0552345	0.0686927	0.904339	0.811549	1.00774	0	0	0	0.761674	1	0.382805	0
AUD	neurological	327.71	Restless legs syndrome	0.0215094	-0.00736063	0.0311089	0.812961	0.992666	0.933948	1.05508	0.11306	0	0	1.12747	1	0.288315	0
AUD	neurological	333	Extrapyramidal disease and abnormal movement disorders	0.00591275	0.00720915	0.0664754	0.91364	1.00724	0.884191	1.1474	0	0	0	0.250216	1	0.616923	0
AUD	neurological	333.1	Essential tremor	0.00819405	-0.0387852	0.0502563	0.440264	0.961957	0.87172	1.06154	0	0	0	0.264776	1	0.606858	0
AUD	neurological	333.2	Myoclonus	0.00321244	-0.0232674	0.0710993	0.743477	0.977001	0.849912	1.12309	0	0	0	0.472955	1	0.491631	0
AUD	neurological	333.4	Torsion dystonia	0.00600587	-0.063609	0.0555502	0.252179	0.938372	0.841569	1.04631	0	0	0	0.573973	1	0.448685	0
AUD	neurological	334	Degenerative disease of the spinal cord	0.0115927	0.0214284	0.0407717	0.599187	1.02166	0.943193	1.10665	0.523143	0	0.880632	2.09706	1	0.147582	0
AUD	neurological	335	Multiple sclerosis	0.00842684	0.0369721	0.0633953	0.559759	1.03766	0.916418	1.17495	0	0	0	0.0839933	1	0.771957	0
AUD	neurological	338.1	Acute pain	0.100144	-0.0197125	0.0143862	0.170613	0.98048	0.95322	1.00852	0.704966	0	0.933634	3.38944	1	0.0656151	0
AUD	neurological	338.2	Chronic pain	0.186042	-0.0128232	0.0107834	0.234375	0.987259	0.966612	1.00835	0.805257	0.166066	0.954523	5.13498	1	0.0234483	0
AUD	neurological	339	Other headache syndromes	0.0846408	-0.00308218	0.0164457	0.851335	0.996923	0.965301	1.02958	0	0	0	0.0316079	1	0.858891	0
AUD	neurological	340	Migraine	0.0926952	-0.0219885	0.0182967	0.229451	0.978251	0.943791	1.01397	0.269716	0	0	1.36933	1	0.241927	0
AUD	neurological	340.1	Migrain with aura	0.0174589	0.00924424	0.0366005	0.800599	1.00929	0.93942	1.08435	0	0	0	0.492939	1	0.482619	0
AUD	neurological	342	Hemiplegia	0.00716979	-0.0730025	0.0507621	0.150397	0.929598	0.841562	1.02685	0	0	0	0.181172	1	0.670368	0
AUD	neurological	344	Other paralytic syndromes	0.00726291	0.00704365	0.052143	0.892546	1.00707	0.909231	1.11543	0	0	0	0.493882	1	0.482201	0
AUD	neurological	345	Epilepsy, recurrent seizures, convulsions	0.0275618	0.0246963	0.025141	0.325946	1.025	0.97572	1.07678	0.18298	0	0	1.22396	1	0.268585	0
AUD	neurological	345.1	Epilepsy	0.00898552	0.0439494	0.0383999	0.252409	1.04493	0.969171	1.12661	0	0	0	0.829016	1	0.362557	0
AUD	neurological	345.11	Generalized convulsive epilepsy	0.00679734	0.100205	0.0538099	0.0625744	1.1054	0.994751	1.22835	0.0198688	0	0	1.02027	1	0.312455	0
AUD	neurological	345.12	Partial epilepsy	0.00828716	-0.00218534	0.0519674	0.966457	0.997817	0.901188	1.10481	0	0	0	0.32192	1	0.570456	0
AUD	neurological	345.3	Convulsions	0.0440896	0.0207075	0.0219003	0.344386	1.02092	0.978028	1.0657	0	0	0	0.192455	1	0.660881	0
AUD	neurological	346.1	Nonspecific abnormal findings on radiological and other examination of skull and head	0.00977699	0.0549502	0.0437198	0.208799	1.05649	0.969727	1.15101	0	0	0	0.0433538	1	0.835061	0
AUD	neurological	348.2	Cerebral edema and compression of brain	0.00749569	-0.0253861	0.0517199	0.623541	0.974933	0.880948	1.07895	0.713038	0	0.935454	3.48478	1	0.0619357	0
AUD	neurological	348.8	Encephalopathy, not elsewhere classified	0.0164812	-0.0374907	0.0247674	0.130099	0.963203	0.917562	1.01111	0	0	0	0.68491	1	0.407901	0
AUD	neurological	348.9	Other conditions of brain, NOS	0.0145724	0.000319717	0.0361773	0.992949	1.00032	0.931846	1.07383	0	0	0	0.429745	1	0.512114	0
AUD	neurological	349	Other and unspecified disorders of the nervous system	0.0108478	-0.00997461	0.036919	0.787025	0.990075	0.920963	1.06437	0	0	0	0.0796909	1	0.777717	0
AUD	neurological	350.1	Abnormal involuntary movements	0.0425532	-0.00524788	0.0209121	0.801853	0.994766	0.954817	1.03639	0	0	0	0.336755	1	0.561708	0
AUD	neurological	350.2	Abnormality of gait	0.00777504	-0.0395463	0.0362287	0.27502	0.961225	0.895338	1.03196	0	0	0	0.616917	1	0.432195	0
AUD	neurological	350.3	Lack of coordination	0.0105219	-0.040223	0.046484	0.386869	0.960575	0.876927	1.0522	0	0	0	0.119039	1	0.730079	0
AUD	neurological	350.6	Disturbances of sensation of smell and taste	0.00446948	-0.0036532	0.0571711	0.94905	0.996353	0.890735	1.1145	0.806253	0.171048	0.954717	5.16138	1	0.0230946	0
AUD	neurological	351	Other peripheral nerve disorders	0.08073	-0.0142859	0.0189666	0.451322	0.985816	0.949841	1.02315	0	0	0	0.0481692	1	0.82628	0
AUD	neurological	352.1	Trigeminal nerve disorders [CN5]	0.00642488	0.0107403	0.0677682	0.874074	1.0108	0.885073	1.15438	0	0	0	0.00191217	1	0.965121	0
AUD	neurological	352.2	Facial nerve disorders [CN7]	0.00558685	0.00411707	0.0616053	0.946717	1.00413	0.889915	1.13299	0.633342	0	0.915902	2.72734	1	0.0986437	0
AUD	neurological	355	Complex regional/central pain syndrome	0.00744914	0.031109	0.056862	0.584313	1.0316	0.922802	1.15322	0	0	0	0.00488542	1	0.944277	0
AUD	neurological	355.1	Chronic pain syndrome	0.0491177	-0.0326001	0.0195715	0.0957748	0.967926	0.931499	1.00578	0	0	0	0.271942	1	0.602032	0
AUD	neurological	356	Hereditary and idiopathic peripheral neuropathy	0.0307277	-0.034	0.0325614	0.296401	0.966571	0.906812	1.03027	0	0	0	0.0888405	1	0.765656	0
AUD	neurological	357	Inflammatory and toxic neuropathy	0.0486522	-0.0451488	0.0188178	0.0164283	0.955855	0.921243	0.991768	0.742879	0	0.941937	3.88921	1	0.0485972	0
AUD	neurological	359.2	Myopathy	0.00540062	-0.0109751	0.067324	0.870503	0.989085	0.866815	1.1286	0.774066	0.0114499	0.948363	4.42607	1	0.0353938	0
AUD	sense organs	361	Retinal detachments and defects	0.00516784	-0.108034	0.0633154	0.0879545	0.897597	0.792841	1.01619	0	0	0	0.042563	1	0.83655	0
AUD	sense organs	362.26	Macular puckering of retina	0.00363145	-0.0171641	0.0671021	0.798112	0.982982	0.861841	1.12115	0	0	0	0.0820635	1	0.77452	0
AUD	sense organs	362.3	Other nondiabetic retinopathy	0.00730947	0.0439577	0.0616133	0.475571	1.04494	0.926071	1.17906	0	0	0	0.0792761	1	0.778281	0
AUD	sense organs	362.4	Retinal vascular changes and abnomalities	0.00465571	-0.0216765	0.0747898	0.771945	0.978557	0.84513	1.13305	0.354592	0	0	1.54941	1	0.213223	0
AUD	sense organs	365	Glaucoma	0.0258857	0.0417683	0.0298665	0.161964	1.04265	0.98337	1.10551	0.585504	0	0.90204	2.41257	1	0.120365	0
AUD	sense organs	365.1	Open-angle glaucoma	0.00870618	0.100389	0.0598948	0.0937201	1.1056	0.983139	1.24332	0.372826	0	0	1.59445	1	0.206691	0
AUD	sense organs	366	Cataract	0.0243028	0.0323371	0.0284231	0.255244	1.03287	0.976899	1.09204	0.558991	0	0.89346	2.26752	1	0.132111	0
AUD	sense organs	366.2	Senile cataract	0.0389683	0.0265023	0.0221108	0.230678	1.02686	0.983306	1.07234	0	0	0	0.0457129	1	0.830699	0
AUD	sense organs	367	Disorders of refraction and accommodation; blindness and low vision	0.00642488	0.0451626	0.0491794	0.358449	1.0462	0.950061	1.15206	0	0	0	0.139756	1	0.708524	0
AUD	sense organs	367.1	Myopia	0.0298431	0.0194732	0.0314431	0.535709	1.01966	0.958721	1.08448	0	0	0	0.254822	1	0.6137	0
AUD	sense organs	367.2	Astigmatism	0.0250943	0.035247	0.0310518	0.256332	1.03588	0.974711	1.10088	0.547019	0	0.889344	2.2076	1	0.137332	0
AUD	sense organs	367.8	Hypermetropia	0.0117789	0.0352534	0.0449792	0.433174	1.03588	0.948469	1.13135	0	0	0	0.0154322	1	0.901136	0
AUD	sense organs	367.9	Blindness and low vision	0.0156897	0.0129277	0.0371496	0.727847	1.01301	0.941872	1.08952	0	0	0	0.335197	1	0.562615	0
AUD	sense organs	368	Visual disturbances	0.044881	0.0570018	0.0224172	0.0109979	1.05866	1.01315	1.10621	0	0	0	0.0129882	1	0.909265	0
AUD	sense organs	368.2	Diplopia and disorders of binocular vision	0.00926486	-0.0359793	0.0460712	0.434831	0.96466	0.881369	1.05582	0.274981	0	0	1.37927	1	0.240225	0
AUD	sense organs	368.4	Visual field defects	0.00679734	0.0307853	0.0554914	0.579048	1.03126	0.924985	1.14975	0	0	0	0.972823	1	0.323977	0
AUD	sense organs	368.9	Subjective visual disturbances	0.0119186	-0.056721	0.0431355	0.188527	0.944858	0.868258	1.02822	0	0	0	0.881453	1	0.347804	0
AUD	sense organs	368.91	Psychophysical visual disturbances	0.00279343	0.0872353	0.0541065	0.106899	1.09115	0.981362	1.21323	0.163523	0	0	1.19549	1	0.274225	0
AUD	sense organs	369.2	Eye infection, viral	0.00581964	0.0782691	0.062473	0.210261	1.08141	0.956784	1.22228	0	0	0	0.000416714	1	0.983713	0
AUD	sense organs	369.5	Conjunctivitis, infectious	0.0389683	-0.00923696	0.0280757	0.742155	0.990806	0.937756	1.04686	0.155678	0	0	1.18438	1	0.276466	0
AUD	sense organs	371.1	Uveitis, noninfectious or NOS	0.00740258	0.0583738	0.0644118	0.364799	1.06011	0.934379	1.20276	0	0	0	0.437092	1	0.508529	0
AUD	sense organs	371.21	Allergic conjunctivitis	0.00921831	-0.0804269	0.0666593	0.227611	0.922722	0.80971	1.05151	0	0	0	0.254759	1	0.613744	0
AUD	sense organs	371.3	Inflammation of eyelids	0.0266772	-0.0327915	0.0310479	0.290897	0.96774	0.910606	1.02846	0	0	0	0.00627353	1	0.936869	0
AUD	sense organs	372	Disorders of conjunctiva	0.0120583	0.0399384	0.0407475	0.327016	1.04075	0.96086	1.12728	0	0	0	0.0618829	1	0.803544	0
AUD	sense organs	374	Other disorders of eyelids	0.00884585	-0.00661593	0.0475494	0.889341	0.993406	0.905007	1.09044	0.712149	0	0.935255	3.47402	1	0.0623395	0
AUD	sense organs	374.3	Ptosis of eyelid	0.00544718	-0.101375	0.0630221	0.107712	0.903594	0.798597	1.0224	0	0	0	0.167742	1	0.682126	0
AUD	sense organs	375.1	Dry eyes	0.0275618	0.0165002	0.0253099	0.514448	1.01664	0.967435	1.06834	0	0	0	0.22621	1	0.634348	0
AUD	sense organs	377.3	Optic neuritis/neuropathy	0.00474882	0.0500122	0.0777266	0.519941	1.05128	0.90273	1.22428	0	0	0	0.292437	1	0.588663	0
AUD	sense organs	378.1	Strabismus (not specified as paralytic)	0.0048885	-0.0236016	0.0654178	0.718262	0.976675	0.859142	1.11029	0	0	0	0.00437076	1	0.947289	0
AUD	sense organs	379	Other disorders of eye	0.0120117	-0.0446209	0.0484575	0.357141	0.95636	0.869708	1.05165	0	0	0	0.0608122	1	0.805217	0
AUD	sense organs	379.2	Disorders of vitreous body	0.0196937	-0.0140516	0.0311777	0.652211	0.986047	0.927595	1.04818	0.630613	0	0.91516	2.70719	1	0.0998968	0
AUD	sense organs	379.9	Pain, swelling or discharge of eye	0.022394	0.0532373	0.0352305	0.130759	1.05468	0.98431	1.13008	0	0	0	0.236598	1	0.626674	0
AUD	sense organs	380.1	Otitis externa	0.0270497	-0.0743098	0.0332522	0.025435	0.928384	0.869807	0.990906	0	0	0	0.686914	1	0.407216	0
AUD	sense organs	380.4	Impacted cerumen	0.0295172	-0.00147215	0.025974	0.954802	0.998529	0.948967	1.05068	0.271202	0	0	1.37212	1	0.241447	0
AUD	sense organs	381.1	Otitis media	0.0162484	-0.037968	0.0459564	0.408705	0.962744	0.879816	1.05349	0.783234	0.0565356	0.950197	4.61326	1	0.0317256	0
AUD	sense organs	381.11	Suppurative and unspecified otitis media	0.041622	-0.0403402	0.0327157	0.217556	0.960463	0.900808	1.02407	0	0	0	0.1069	1	0.743701	0
AUD	sense organs	381.2	Eustachian tube disorders	0.0162019	-0.0905968	0.0408084	0.0264153	0.913386	0.843175	0.989444	0	0	0	0.11929	1	0.729806	0
AUD	sense organs	382	Otalgia	0.038689	-0.0478036	0.0267025	0.0734165	0.953321	0.90471	1.00454	0	0	0	0.122852	1	0.725962	0
AUD	sense organs	386.2	Peripheral or central vertigo	0.0128498	0.000937841	0.0400337	0.98131	1.00094	0.925401	1.08264	0	0	0	2.28279e-06	1	0.998794	0
AUD	sense organs	386.9	Dizziness and giddiness (Light-headedness and vertigo)	0.113413	-0.0137411	0.0149041	0.356545	0.986353	0.957956	1.01559	0	0	0	0.148442	1	0.700028	0
AUD	sense organs	388	Other disorders of ear	0.00679734	-0.0527269	0.0671273	0.432174	0.948639	0.831689	1.08203	0	0	0	0.704866	1	0.401153	0
AUD	sense organs	389	Hearing loss	0.0306811	-0.048726	0.0244447	0.0462271	0.952442	0.907885	0.999186	0	0	0	0.974715	1	0.323507	0
AUD	sense organs	389.1	Sensorineural hearing loss	0.0261651	-0.0315795	0.0280554	0.260329	0.968914	0.917073	1.02369	0.271058	0	0	1.37185	1	0.241494	0
AUD	sense organs	389.4	Tinnitus	0.0198333	-0.039234	0.0306789	0.200947	0.961526	0.905413	1.02112	0	0	0	0.0319665	1	0.858101	0
AUD	circulatory system	394	Rheumatic disease of the heart valves	0.00377113	0.0544058	0.0537304	0.311265	1.05591	0.950368	1.17318	0	0	0	0.00330449	1	0.954159	0
AUD	circulatory system	394.1	Mitral valve stenosis and aortic valve stenosis	0.00307277	-0.00040059	0.066868	0.99522	0.999599	0.876813	1.13958	0	0	0	0.465132	1	0.495235	0
AUD	circulatory system	394.2	Mitral valve disease	0.00526095	0.040463	0.0751361	0.590212	1.04129	0.898702	1.20651	0.507071	0	0.874357	2.02869	1	0.154354	0
AUD	circulatory system	394.7	Disease of tricuspid valve	0.00824061	-0.0128175	0.0482153	0.790364	0.987264	0.898239	1.08511	0.241265	0	0	1.31798	1	0.250954	0
AUD	circulatory system	395.1	Nonrheumatic mitral valve disorders	0.0258857	0.0351867	0.0293952	0.231297	1.03581	0.977822	1.09724	0.275322	0	0	1.37992	1	0.240114	0
AUD	circulatory system	395.2	Nonrheumatic aortic valve disorders	0.0135016	0.0711441	0.0355922	0.0456224	1.07374	1.00138	1.15132	0	0	0	0.0016566	1	0.967534	0
AUD	circulatory system	395.3	Nonrheumatic tricuspid valve disorders	0.00879929	0.0344857	0.0442917	0.436213	1.03509	0.949019	1.12896	0	0	0	0.290143	1	0.590129	0
AUD	circulatory system	395.4	Nonrheumatic pulmonary valve disorders	0.00349178	0.00768403	0.067366	0.909187	1.00771	0.883068	1.14995	0	0	0	0.596654	1	0.439858	0
AUD	circulatory system	395.6	Heart valve replaced	0.003259	-0.0302024	0.0610115	0.62058	0.970249	0.860893	1.0935	0.184463	0	0	1.22619	1	0.26815	0
AUD	circulatory system	396	Abnormal heart sounds	0.023232	-0.0186846	0.0328443	0.569434	0.981489	0.920296	1.04675	0	0	0	0.0168928	1	0.896588	0
AUD	circulatory system	401.1	Essential hypertension	0.312258	-0.0224915	0.009725	0.0207362	0.97776	0.959299	0.996575	0	0	0	0.0446035	1	0.832735	0
AUD	circulatory system	401.2	Hypertensive heart and/or renal disease	0.00856651	0.00247365	0.0329312	0.940123	1.00248	0.939816	1.06932	0	0	0	0.342521	1	0.558377	0
AUD	circulatory system	401.21	Hypertensive heart disease	0.0238838	0.00445683	0.0235636	0.849982	1.00447	0.959131	1.05195	0	0	0	0.0325671	1	0.856789	0
AUD	circulatory system	401.22	Hypertensive chronic kidney disease	0.0311467	-0.0179259	0.0238288	0.451884	0.982234	0.937414	1.0292	0.413664	0	0	1.70551	1	0.191569	0
AUD	circulatory system	401.3	Other hypertensive complications	0.0160622	0.010765	0.0402939	0.789344	1.01082	0.934063	1.09389	0	0	0	0.637996	1	0.424437	0
AUD	circulatory system	411.1	Unstable angina (intermediate coronary syndrome)	0.0100098	0.0772238	0.0471124	0.101184	1.08028	0.984997	1.18479	0	0	0	0.00425524	1	0.947989	0
AUD	circulatory system	411.2	Myocardial infarction	0.0319382	0.00102815	0.0233815	0.964926	1.00103	0.956189	1.04797	0	0	0	0.329292	1	0.566076	0
AUD	circulatory system	411.3	Angina pectoris	0.025653	0.0360001	0.0277629	0.194735	1.03666	0.981753	1.09463	0	0	0	0.0753653	1	0.783679	0
AUD	circulatory system	411.4	Coronary atherosclerosis	0.066018	-0.0125167	0.0181135	0.489557	0.987561	0.953116	1.02325	0.654586	0	0.921492	2.89507	1	0.0888507	0
AUD	circulatory system	411.8	Other chronic ischemic heart disease, unspecified	0.0119186	0.0110995	0.0428594	0.795655	1.01116	0.929689	1.09977	0.662577	0	0.923517	2.96364	1	0.085156	0
AUD	circulatory system	411.9	Other acute and subacute forms of ischemic heart disease	0.0042367	-0.00485908	0.0475141	0.918546	0.995153	0.906661	1.09228	0.719617	0	0.936916	3.56655	1	0.0589546	0
AUD	circulatory system	414	Other forms of chronic heart disease	0.0153638	-0.00615952	0.0358572	0.863611	0.993859	0.926409	1.06622	0	0	0	0.129101	1	0.719366	0
AUD	circulatory system	415.11	Pulmonary embolism and infarction, acute	0.0185763	-0.0408629	0.0322333	0.204896	0.959961	0.901189	1.02257	0	0	0	0.155945	1	0.692918	0
AUD	circulatory system	415.2	Chronic pulmonary heart disease	0.0132222	0.0276441	0.0431686	0.521929	1.02803	0.944626	1.1188	0.313062	0	0	1.45574	1	0.22761	0
AUD	circulatory system	416	Cardiomegaly	0.0291913	0.0107314	0.0259943	0.679725	1.01079	0.960581	1.06362	0	0	0	0.000373389	1	0.984583	0
AUD	circulatory system	418	Nonspecific chest pain	0.242283	0.00804663	0.0110943	0.468273	1.00808	0.986395	1.03024	0	0	0	0.150773	1	0.697798	0
AUD	circulatory system	418.1	Precordial pain	0.0202523	0.0226995	0.0310731	0.465073	1.02296	0.962517	1.0872	0	0	0	0.0704481	1	0.790685	0
AUD	circulatory system	420.2	Pericarditis	0.00898552	-0.0168728	0.0430034	0.694792	0.983269	0.903789	1.06974	0	0	0	0.357459	1	0.549921	0
AUD	circulatory system	420.3	Endocarditis	0.00432981	-0.0487029	0.0523896	0.352562	0.952464	0.859515	1.05546	0	0	0	0.0197597	1	0.88821	0
AUD	circulatory system	425.1	Primary/intrinsic cardiomyopathies	0.0202058	0.0432517	0.0302968	0.153408	1.0442	0.983999	1.10809	0.311702	0	0	1.45286	1	0.22807	0
AUD	circulatory system	425.2	Secondary/extrinsic cardiomyopathies	0.00311933	0.0706168	0.0661881	0.286012	1.07317	0.942601	1.22182	0	0	0	0.145132	1	0.703232	0
AUD	circulatory system	426	Cardiac conduction disorders	0.00288654	-0.0146044	0.07479	0.84518	0.985502	0.851128	1.14109	0.306214	0	0	1.44137	1	0.229918	0
AUD	circulatory system	426.21	First degree AV block	0.00419014	0.0960659	0.0455363	0.034888	1.10083	1.00684	1.2036	0	0	0	0.0575134	1	0.81047	0
AUD	circulatory system	426.31	Right bundle branch block	0.00814749	-0.0574142	0.0408251	0.159622	0.944203	0.871594	1.02286	0	0	0	1.60583e-05	1	0.996803	0
AUD	circulatory system	426.32	Left bundle branch block	0.00530751	-0.103549	0.0509465	0.0421023	0.901632	0.815948	0.996313	0	0	0	0.994061	1	0.318752	0
AUD	circulatory system	426.7	Abnormal electrocardiogram [ECG] [EKG]	0.0549374	0.00345394	0.0176541	0.844888	1.00346	0.969332	1.03879	0	0	0	0.138703	1	0.709574	0
AUD	circulatory system	426.8	Other cardiac conduction disorders	0.00577308	0.00827764	0.0440885	0.851072	1.00831	0.924839	1.09932	0	0	0	0.303763	1	0.581533	0
AUD	circulatory system	427.11	Paroxysmal supraventricular tachycardia	0.0105219	-0.0368281	0.0351828	0.295209	0.963842	0.899617	1.03265	0	0	0	0.0145497	1	0.90399	0
AUD	circulatory system	427.12	Paroxysmal ventricular tachycardia	0.00851995	-0.0271659	0.0432619	0.530043	0.9732	0.894081	1.05932	0.498459	0	0	1.99386	1	0.157938	0
AUD	circulatory system	427.21	Atrial fibrillation	0.026491	-0.00267141	0.0248607	0.914428	0.997332	0.9499	1.04713	0	0	0	0.257463	1	0.611869	0
AUD	circulatory system	427.22	Atrial flutter	0.00763536	0.0120028	0.0420791	0.775458	1.01208	0.931954	1.09908	0	0	0	0.194238	1	0.659412	0
AUD	circulatory system	427.3	Other specified cardiac dysrhythmias	0.042786	-0.017815	0.0211451	0.3995	0.982343	0.942462	1.02391	0.836498	0.32277	0.960526	6.11612	1	0.0133955	0
AUD	circulatory system	427.42	Cardiac arrest	0.00181573	0.0867307	0.05996	0.148043	1.0906	0.969678	1.22661	0	0	0	0.894175	1	0.344348	0
AUD	circulatory system	427.5	Arrhythmia (cardiac) NOS	0.031426	0.00433448	0.0259387	0.867288	1.00434	0.954559	1.05672	0	0	0	0.287478	1	0.591841	0
AUD	circulatory system	427.6	Premature beats	0.0136878	-0.00721806	0.0358714	0.840526	0.992808	0.925403	1.06512	0	0	0	0.298953	1	0.58454	0
AUD	circulatory system	427.61	Supraventricular premature beats	0.00502817	0.0735489	0.052205	0.15888	1.07632	0.971637	1.19228	0.171691	0	0	1.20728	1	0.271872	0
AUD	circulatory system	427.7	Tachycardia NOS	0.0608036	0.0138343	0.0164101	0.399208	1.01393	0.981837	1.04707	0	0	0	0.0281819	1	0.866682	0
AUD	circulatory system	427.8	Sinoatrial node dysfunction (Bradycardia)	0.00470227	0.0514518	0.0693602	0.458205	1.0528	0.918977	1.20611	0	0	0	0.260299	1	0.609915	0
AUD	circulatory system	427.9	Palpitations	0.0586619	0.0131455	0.0209782	0.530904	1.01323	0.972416	1.05576	0.552228	0	0.891154	2.23328	1	0.135067	0
AUD	circulatory system	428.1	Congestive heart failure (CHF) NOS	0.0394339	0.010816	0.0228832	0.636454	1.01087	0.966538	1.05725	0	0	0	0.12878	1	0.7197	0
AUD	circulatory system	428.2	Heart failure NOS	0.00726291	0.152942	0.0501655	0.00229794	1.16526	1.05614	1.28565	0.726353	0	0.938392	3.65434	1	0.0559232	0
AUD	circulatory system	428.3	Heart failure with reduced EF [Systolic or combined heart failure]	0.0182969	0.0095315	0.0265306	0.719397	1.00958	0.958421	1.06346	0	0	0	0.00649692	1	0.935757	0
AUD	circulatory system	428.4	Heart failure with preserved EF [Diastolic heart failure]	0.0172727	-0.00817209	0.0275197	0.766501	0.991861	0.939779	1.04683	0	0	0	0.129275	1	0.719185	0
AUD	circulatory system	429.2	Abnormal function study of cardiovascular system	0.0143396	0.0325791	0.0432151	0.450921	1.03312	0.949212	1.12444	0.6479	0	0.919766	2.8401	1	0.0919384	0
AUD	circulatory system	429.3	Symptoms involving cardiovascular system	0.0277946	-0.00939486	0.0233592	0.687544	0.990649	0.946316	1.03706	0	0	0	0.197641	1	0.656631	0
AUD	circulatory system	430.2	Intracerebral hemorrhage	0.00474882	-0.0107603	0.072195	0.881518	0.989297	0.858763	1.13967	0	0	0	0.407345	1	0.52332	0
AUD	circulatory system	433	Cerebrovascular disease	0.00474882	-0.0141351	0.0761207	0.852686	0.985964	0.849309	1.14461	0	0	0	0.0605871	1	0.80557	0
AUD	circulatory system	433.1	Occlusion and stenosis of precerebral arteries	0.0128498	0.00785956	0.0363286	0.828718	1.00789	0.93862	1.08227	0	0	0	0.496205	1	0.481172	0
AUD	circulatory system	433.12	Cerebral atherosclerosis	0.00218818	0.119619	0.0849813	0.159253	1.12707	0.95414	1.33133	0	0	0	0.619865	1	0.431097	0
AUD	circulatory system	433.21	Cerebral artery occlusion, with cerebral infarction	0.0190884	-0.0236454	0.0310204	0.445908	0.976632	0.919022	1.03785	0	0	0	0.80454	1	0.369739	0
AUD	circulatory system	433.3	Cerebral ischemia	0.00507472	0.0740276	0.0539399	0.169936	1.07684	0.968802	1.19692	0.0208976	0	0	1.02134	1	0.312201	0
AUD	circulatory system	433.31	Transient cerebral ischemia	0.0130825	0.00070282	0.0419864	0.986645	1.0007	0.921649	1.08654	0.432595	0	0	1.76241	1	0.184324	0
AUD	circulatory system	433.5	Cerebral aneurysm	0.00512128	0.0235068	0.0652268	0.718559	1.02379	0.900921	1.16341	0.88782	0.575588	0.970349	8.91428	1	0.00282949	0
AUD	circulatory system	433.8	Late effects of cerebrovascular disease	0.0116393	0.0051664	0.0380999	0.892137	1.00518	0.932851	1.08312	0.592725	0	0.904258	2.45535	1	0.117125	0
AUD	circulatory system	440	Atherosclerosis	0.0055403	-0.021367	0.0644054	0.740072	0.97886	0.862775	1.11056	0	0	0	0.194856	1	0.658906	0
AUD	circulatory system	440.2	Atherosclerosis of the extremities	0.00647144	-0.038523	0.0596911	0.518686	0.96221	0.855972	1.08163	0.143109	0	0	1.16701	1	0.280016	0
AUD	circulatory system	440.22	Atherosclerosis of native arteries of the extremities with intermittent claudication	0.00498161	-0.0415379	0.0697345	0.551404	0.959313	0.836761	1.09981	0.659837	0	0.922828	2.93977	1	0.086423	0
AUD	circulatory system	440.9	Atherosclerosis of aorta	0.00861306	0.0158698	0.0400453	0.691887	1.016	0.939301	1.09895	0	0	0	0.698879	1	0.40316	0
AUD	circulatory system	442.1	Aortic aneurysm	0.00549374	-0.0198982	0.0578959	0.73108	0.980298	0.875138	1.0981	0	0	0	0.00592819	1	0.938628	0
AUD	circulatory system	443.7	Peripheral angiopathy in diseases classified elsewhere	0.00637832	-0.0472248	0.0426639	0.268336	0.953873	0.877353	1.03707	0.592049	0	0.904052	2.45128	1	0.117429	0
AUD	circulatory system	443.9	Peripheral vascular disease, unspecified	0.0227664	-0.0150314	0.0294773	0.610099	0.985081	0.92978	1.04367	0	0	0	0.0147764	1	0.903249	0
AUD	circulatory system	444	Arterial embolism and thrombosis	0.00419014	0.0228722	0.0777823	0.768717	1.02314	0.878463	1.19163	0	0	0	0.277327	1	0.598459	0
AUD	circulatory system	447	Other disorders of arteries and arterioles	0.00791471	-0.0341917	0.0498324	0.492628	0.966386	0.876461	1.06554	0	0	0	0.29011	1	0.59015	0
AUD	circulatory system	447.1	Stricture of artery	0.00349178	-0.0286872	0.0588337	0.625835	0.97172	0.865887	1.09049	0.404827	0	0	1.68018	1	0.1949	0
AUD	circulatory system	447.7	Aortic ectasia	0.00428325	0.0221189	0.0480818	0.645498	1.02237	0.930418	1.1234	0	0	0	0.0448421	1	0.832295	0
AUD	circulatory system	450	Noninfectious disorders of lymphatic channels	0.0117789	-0.0151857	0.0435879	0.727545	0.984929	0.904278	1.07277	0	0	0	0.0930349	1	0.760354	0
AUD	circulatory system	451	Phlebitis and thrombophlebitis	0.00763536	-0.0312892	0.051702	0.545057	0.969195	0.875793	1.07256	0.47253	0	0	1.89584	1	0.168544	0
AUD	circulatory system	452	Other venous embolism and thrombosis	0.0163881	-0.114264	0.0354674	0.00127451	0.892022	0.832119	0.956239	0.480794	0	0	1.92602	1	0.165195	0
AUD	circulatory system	452.2	Deep vein thrombosis [DVT]	0.0235579	-0.0367285	0.028073	0.190765	0.963938	0.912332	1.01846	0	0	0	0.338708	1	0.560576	0
AUD	circulatory system	454	Varicose veins	0.0052144	-0.0420776	0.0625591	0.501198	0.958795	0.848154	1.08387	0	0	0	0.0726696	1	0.787489	0
AUD	circulatory system	454.1	Varicose veins of lower extremity	0.0102426	-0.00964065	0.0490104	0.844057	0.990406	0.899694	1.09026	0	0	0	0.246964	1	0.619221	0
AUD	circulatory system	454.11	Varicose veins of lower extremity, symptomtic	0.0117324	0.0069913	0.0394554	0.859355	1.00702	0.932076	1.08798	0	0	0	0.000825327	1	0.977081	0
AUD	circulatory system	455	Hemorrhoids	0.0694632	0.0135923	0.019395	0.483418	1.01369	0.975874	1.05296	0	0	0	0.132716	1	0.715632	0
AUD	circulatory system	456	Chronic venous insufficiency [CVI]	0.0193678	-0.00779709	0.0308757	0.80063	0.992233	0.933968	1.05413	0	0	0	0.981104	1	0.321926	0
AUD	circulatory system	458	Hypotension	0.00335211	-0.0406319	0.0739529	0.582711	0.960183	0.830623	1.10995	0.0190451	0	0	1.01941	1	0.312658	0
AUD	circulatory system	458.1	Orthostatic hypotension	0.0153173	0.0322674	0.03455	0.350338	1.03279	0.96517	1.10515	0	0	0	0.308528	1	0.578585	0
AUD	circulatory system	458.2	Iatrogenic hypotension	0.00526095	-0.0262038	0.0518051	0.612987	0.974137	0.880081	1.07824	0	0	0	0.155952	1	0.692911	0
AUD	circulatory system	458.9	Hypotension NOS	0.0350575	-0.00280238	0.0211038	0.894359	0.997202	0.956795	1.03931	0	0	0	0.0120923	1	0.912437	0
AUD	circulatory system	459.1	Hemorrhage NOS	0.00577308	0.0103069	0.0582405	0.859531	1.01036	0.901365	1.13253	0.816927	0.224545	0.956779	5.46231	1	0.019431	0
AUD	circulatory system	459.9	Circulatory disease NEC	0.0124307	0.0439991	0.0361674	0.223779	1.04498	0.973469	1.12175	0	0	0	0.265706	1	0.606227	0
AUD	respiratory	464	Acute sinusitis	0.0699288	-0.0292953	0.0215297	0.173612	0.97113	0.931002	1.01299	0.531346	0	0.883704	2.13377	1	0.144086	0
AUD	respiratory	465	Acute upper respiratory infections of multiple or unspecified sites	0.14726	-0.0158656	0.0148032	0.283826	0.98426	0.956112	1.01324	0	0	0	0.0113252	1	0.915249	0
AUD	respiratory	465.2	Acute pharyngitis	0.0995856	-0.0243401	0.0182688	0.182751	0.975954	0.941626	1.01153	0	0	0	0.413704	1	0.520096	0
AUD	respiratory	465.4	Acute laryngitis and tracheitis	0.00856651	0.049374	0.0622385	0.427601	1.05061	0.92996	1.18692	0	0	0	0.741804	1	0.389084	0
AUD	respiratory	470	Septal Deviations/Turbinate Hypertrophy	0.0164347	0.0361034	0.0398209	0.364594	1.03676	0.958922	1.12092	0.628792	0	0.914663	2.69391	1	0.100732	0
AUD	respiratory	472	Chronic pharyngitis and nasopharyngitis	0.0273756	-0.0130945	0.0318287	0.680774	0.986991	0.927299	1.05052	0.764922	0	0.94651	4.2539	1	0.0391603	0
AUD	respiratory	473	Diseases of the larynx and vocal cords	0.0122911	0.0184168	0.0459159	0.688348	1.01859	0.930923	1.11451	0	0	0	0.307055	1	0.579493	0
AUD	respiratory	473.4	Voice disturbance	0.0183901	-0.00664334	0.0374729	0.859285	0.993379	0.923033	1.06909	0	0	0	0.153864	1	0.69487	0
AUD	respiratory	474.2	Chronic tonsillitis and adenoiditis	0.00879929	0.0821692	0.0618041	0.18368	1.08564	0.961783	1.22545	0.794145	0.110624	0.952353	4.8578	1	0.0275214	0
AUD	respiratory	475	Chronic sinusitis	0.0665301	-0.0232524	0.0224527	0.300382	0.977016	0.934952	1.02097	0	0	0	0.785585	1	0.375439	0
AUD	respiratory	475.9	Postnasal drip	0.0102426	-0.032815	0.038916	0.399102	0.967718	0.896649	1.04442	0.451763	0	0	1.82403	1	0.176834	0
AUD	respiratory	476	Allergic rhinitis	0.0944178	-0.0144116	0.0180287	0.424077	0.985692	0.951469	1.02115	0	0	0	0.723821	1	0.394894	0
AUD	respiratory	477	Epistaxis or throat hemorrhage	0.0146189	-0.0568777	0.0387036	0.141677	0.94471	0.875696	1.01916	0	0	0	0.0129528	1	0.909388	0
AUD	respiratory	478	Throat pain	0.0126635	-0.00763055	0.045836	0.867783	0.992398	0.90713	1.08568	0.524588	0	0.88118	2.10344	1	0.146968	0
AUD	respiratory	479	Other upper respiratory disease	0.0615019	-0.00628845	0.0182598	0.730555	0.993731	0.958795	1.02994	0	0	0	0.00527343	1	0.94211	0
AUD	respiratory	480	Pneumonia	0.0689511	-0.0242892	0.0176968	0.169903	0.976003	0.94273	1.01045	0	0	0	0.7804	1	0.377019	0
AUD	respiratory	480.1	Bacterial pneumonia	0.0105219	-0.0192812	0.0396751	0.626983	0.980903	0.907516	1.06023	0	0	0	0.00966941	1	0.921668	0
AUD	respiratory	480.11	Pneumococcal pneumonia	0.00838028	-0.0456974	0.0411996	0.267356	0.955331	0.881219	1.03568	0	0	0	0.0500222	1	0.823025	0
AUD	respiratory	480.2	Viral pneumonia	0.00335211	-0.0835907	0.0555237	0.132196	0.919808	0.824963	1.02556	0	0	0	0.19278	1	0.660613	0
AUD	respiratory	481	Influenza	0.0262582	-0.0660813	0.0291811	0.0235421	0.936055	0.884019	0.991153	0	0	0	0.225643	1	0.634773	0
AUD	respiratory	483	Acute bronchitis and bronchiolitis	0.0769123	-0.0459876	0.0211898	0.0299861	0.955054	0.916201	0.995554	0.620185	0	0.912275	2.63286	1	0.104673	0
AUD	respiratory	495	Asthma	0.149169	-0.0106991	0.0142842	0.453847	0.989358	0.962043	1.01745	0.0269948	0	0	1.02774	1	0.310689	0
AUD	respiratory	495.1	Chronic obstructive asthma	0.0115927	-0.0353196	0.0530028	0.505174	0.965297	0.87005	1.07097	0	0	0	0.0479716	1	0.826631	0
AUD	respiratory	495.2	Asthma with exacerbation	0.0490246	-0.0400158	0.0235174	0.0888412	0.960774	0.917493	1.0061	0	0	0	0.451512	1	0.501618	0
AUD	respiratory	496	Chronic airway obstruction	0.0666698	0.0262043	0.0171821	0.127236	1.02655	0.992555	1.06171	0	0	0	0.59294	1	0.441285	0
AUD	respiratory	496.1	Emphysema	0.023232	0.0134668	0.0258521	0.602426	1.01356	0.96348	1.06624	0.714244	0	0.935724	3.49949	1	0.0613877	0
AUD	respiratory	496.2	Chronic bronchitis	0.0122911	-0.0188712	0.0372024	0.611974	0.981306	0.912299	1.05553	0	0	0	0.084376	1	0.771453	0
AUD	respiratory	496.21	Obstructive chronic bronchitis	0.0333349	-0.0152603	0.0227106	0.501619	0.984856	0.941978	1.02968	0	0	0	0.489035	1	0.484358	0
AUD	respiratory	496.3	Bronchiectasis	0.00512128	-0.0980094	0.0544606	0.0719179	0.90664	0.814849	1.00877	0.211386	0	0	1.26805	1	0.260133	0
AUD	respiratory	497	Bronchitis	0.0613157	-0.0100807	0.0219595	0.646193	0.98997	0.948265	1.03351	0.609726	0	0.909296	2.5623	1	0.109439	0
AUD	respiratory	498	Acute bronchospasm	0.00744914	-0.0584788	0.0545191	0.283437	0.943198	0.847609	1.04957	0	0	0	0.0394441	1	0.842571	0
AUD	respiratory	501	Pneumonitis due to inhalation of food or vomitus	0.00926486	-0.00978178	0.0345766	0.777252	0.990266	0.925379	1.0597	0.832701	0.303729	0.959802	5.97733	1	0.0144909	0
AUD	respiratory	502	Postinflammatory pulmonary fibrosis	0.0101029	-0.0683919	0.047608	0.150842	0.933894	0.850693	1.02523	0	0	0	0.139415	1	0.708863	0
AUD	respiratory	503	Pulmonary congestion and hypostasis	0.0133619	0.0442906	0.0369467	0.230618	1.04529	0.972267	1.12379	0	0	0	0.0462885	1	0.829652	0
AUD	respiratory	504	Other alveolar and parietoalveolar pneumonopathy	0.00502817	-0.0809556	0.058012	0.162866	0.922235	0.823115	1.03329	0.698761	0	0.932213	3.31963	1	0.0684574	0
AUD	respiratory	505	Other pulmonary inflamation or edema	0.00428325	0.0778099	0.0536346	0.146852	1.08092	0.973056	1.20073	0	0	0	0.395673	1	0.529333	0
AUD	respiratory	506	Empyema and pneumothorax	0.00921831	-0.0832003	0.0490595	0.0899037	0.920167	0.835807	1.01304	0	0	0	0.136599	1	0.711686	0
AUD	respiratory	507	Pleurisy; pleural effusion	0.0341264	-0.0352446	0.023648	0.136124	0.965369	0.921645	1.01117	0	0	0	0.0158024	1	0.899963	0
AUD	respiratory	508	Pulmonary collapse; interstitial and compensatory emphysema	0.0392476	0.00187904	0.0221257	0.93232	1.00188	0.959362	1.04628	0	0	0	9.21182e-06	1	0.997578	0
AUD	respiratory	509.1	Respiratory failure	0.0339867	0.00487796	0.0196739	0.80418	1.00489	0.966878	1.0444	0.559947	0	0.893782	2.27246	1	0.131691	0
AUD	respiratory	509.8	Dependence on respirator [Ventilator] or supplemental oxygen	0.0154104	-0.0078715	0.0309025	0.798939	0.992159	0.933849	1.05411	0.879171	0.533949	0.968673	8.27613	1	0.00401697	0
AUD	respiratory	510	Other diseases of lung	0.0331487	-0.00549026	0.027901	0.844003	0.994525	0.941599	1.05043	0	0	0	0.134694	1	0.713614	0
AUD	respiratory	512.1	Wheezing	0.0314726	-0.0395307	0.0265062	0.135863	0.96124	0.912577	1.0125	0	0	0	0.0124692	1	0.911089	0
AUD	respiratory	512.2	Painful respiration	0.0486522	-0.00262122	0.0215131	0.903024	0.997382	0.956201	1.04034	0	0	0	0.0534427	1	0.817177	0
AUD	respiratory	512.7	Shortness of breath	0.162717	0.0168336	0.0122095	0.167977	1.01698	0.992928	1.04161	0	0	0	0.628027	1	0.42808	0
AUD	respiratory	512.8	Cough	0.17701	-0.00695113	0.0130506	0.594292	0.993073	0.967993	1.0188	0	0	0	0.862059	1	0.353163	0
AUD	respiratory	512.9	Other dyspnea	0.123004	-0.00204921	0.0137543	0.881564	0.997953	0.971409	1.02522	0	0	0	0.185595	1	0.666609	0
AUD	respiratory	513.3	Hypoventilation	0.00465571	0.0481435	0.0625057	0.441166	1.04932	0.92833	1.18608	0	0	0	0.220378	1	0.638752	0
AUD	respiratory	513.31	Apnea	0.00526095	-0.0786688	0.0593921	0.185315	0.924346	0.822771	1.03846	0	0	0	0.664076	1	0.415124	0
AUD	respiratory	513.32	Orthopnea	0.0029331	0.0658079	0.0725546	0.3644	1.06802	0.926446	1.23123	0.772536	0.00396214	0.948054	4.3963	1	0.0360169	0
AUD	respiratory	513.4	Hyperventilation	0.00544718	0.0877833	0.0573334	0.125745	1.09175	0.97571	1.22159	0.533914	0	0.884648	2.14553	1	0.142986	0
AUD	respiratory	513.8	Disorders of diaphragm	0.003259	0.0151743	0.0709211	0.830578	1.01529	0.883529	1.1667	0.333184	0	0	1.49966	1	0.220723	0
AUD	respiratory	514	Abnormal findings examination of lungs	0.0598259	-0.0177087	0.0173103	0.306303	0.982447	0.949674	1.01635	0.153851	0	0	1.18182	1	0.276985	0
AUD	respiratory	514.1	Abnormal results of function study of pulmonary system	0.00479538	0.0117705	0.0657028	0.857822	1.01184	0.889579	1.1509	0	0	0	0.107461	1	0.743053	0
AUD	respiratory	514.2	Solitary pulmonary nodule	0.0290982	-0.000899853	0.0226766	0.968347	0.999101	0.955667	1.04451	0	0	0	0.862668	1	0.352993	0
AUD	respiratory	516.1	Hemoptysis	0.0105685	-0.0107189	0.0421319	0.799177	0.989338	0.910923	1.0745	0	0	0	0.310231	1	0.577538	0
AUD	respiratory	519.8	Other diseases of respiratory system, NEC	0.00959076	-0.0497541	0.0391213	0.203448	0.951463	0.881234	1.02729	0	0	0	0.2356	1	0.627402	0
AUD	respiratory	519.9	Symptoms involving respiratory system and other chest symptoms	0.0165743	-0.025245	0.043447	0.561204	0.975071	0.895475	1.06174	0	0	0	0.00189214	1	0.965304	0
AUD	digestive	521.1	Dental caries	0.0392011	-0.00837325	0.0241609	0.72892	0.991662	0.945796	1.03975	0	0	0	1.36814e-06	1	0.999067	0
AUD	digestive	522.5	Periapical abscess	0.0251408	-0.00623636	0.0285192	0.826905	0.993783	0.939757	1.05091	0.44803	0	0	1.81169	1	0.178305	0
AUD	digestive	523	Gingival and periodontal diseases	0.00726291	0.0638117	0.0467041	0.171846	1.06589	0.972653	1.16807	0	0	0	0.0706467	1	0.790398	0
AUD	digestive	523.1	Gingivitis	0.00446948	-0.0176669	0.0644286	0.783924	0.982488	0.865934	1.11473	0	0	0	0.603143	1	0.437381	0
AUD	digestive	523.31	Acute periodontitis	0.0111271	-0.0203974	0.0516941	0.693154	0.979809	0.885398	1.08429	0	0	0	0.177257	1	0.673741	0
AUD	digestive	525	Other diseases of the teeth and supporting structures	0.0443224	-0.049425	0.0230917	0.0323237	0.951776	0.90966	0.995843	0	0	0	0.498946	1	0.479963	0
AUD	digestive	525.1	Loss of teeth or edentulism	0.0048885	0.0776424	0.0516546	0.132811	1.08074	0.976676	1.19588	0	0	0	0.255775	1	0.613038	0
AUD	digestive	526	Diseases of the jaws	0.0102891	0.0397789	0.0434684	0.360128	1.04058	0.955597	1.13312	0	0	0	0.230069	1	0.631472	0
AUD	digestive	526.41	Temporomandibular joint disorder, unspecified	0.010196	0.0195184	0.0615926	0.751323	1.01971	0.903749	1.15055	0	0	0	0.0377961	1	0.845853	0
AUD	digestive	527.7	Disturbance of salivary secretion	0.00623865	0.0109768	0.0518745	0.832417	1.01104	0.913294	1.11924	0.481955	0	0	1.93033	1	0.164722	0
AUD	digestive	528	Diseases of the oral soft tissues, excluding lesions specific for gingiva and tongue	0.0138275	0.0276749	0.0351781	0.431453	1.02806	0.959566	1.10145	0	0	0	0.121181	1	0.727757	0
AUD	digestive	528.12	Oral aphthae	0.00600587	-0.00185695	0.0636108	0.976711	0.998145	0.881144	1.13068	0	0	0	0.250723	1	0.616566	0
AUD	digestive	528.3	Cellulitis and abscess of oral soft tissues	0.00460915	0.0215031	0.0669829	0.748192	1.02174	0.896028	1.16508	0	0	0	0.00544731	1	0.941165	0
AUD	digestive	528.5	Diseases of lips	0.00526095	-0.0184701	0.0580918	0.750525	0.981699	0.876052	1.10009	0.611467	0	0.909798	2.57378	1	0.108648	0
AUD	digestive	529	Diseases and other conditions of the tongue	0.00367801	-0.000798299	0.0613689	0.989621	0.999202	0.885962	1.12692	0	0	0	0.158848	1	0.69022	0
AUD	digestive	530	Diseases of esophagus	0.00744914	-0.0090243	0.0592167	0.878876	0.991016	0.882418	1.11298	0	0	0	0.00487546	1	0.944333	0
AUD	digestive	530.1	Esophagitis, GERD and related diseases	0.0178779	-0.0206134	0.0423258	0.626245	0.979598	0.901611	1.06433	0.437696	0	0	1.7784	1	0.182346	0
AUD	digestive	530.11	GERD	0.191676	-0.0306939	0.011925	0.0100555	0.969772	0.947369	0.992706	0	0	0	0.0296978	1	0.863178	0
AUD	digestive	530.12	Ulcer of esophagus	0.00316588	-0.0115235	0.0608372	0.849768	0.988543	0.877425	1.11373	0	0	0	0.330889	1	0.565136	0
AUD	digestive	530.14	Reflux esophagitis	0.024489	0.00480372	0.034128	0.888063	1.00482	0.939801	1.07433	0.10921	0	0	1.1226	1	0.289359	0
AUD	digestive	530.2	Esophageal bleeding (varices/hemorrhage)	0.0113599	0.0107324	0.0392849	0.784704	1.01079	0.935882	1.09169	0	0	0	0.337683	1	0.56117	0
AUD	digestive	530.3	Stricture and stenosis of esophagus	0.00619209	-0.00413214	0.0505632	0.934868	0.995876	0.901914	1.09963	0	0	0	0.454763	1	0.500082	0
AUD	digestive	530.5	Disorders of esophageal motility	0.00605242	-0.0576897	0.0534792	0.280708	0.943943	0.850009	1.04826	0	0	0	0.421345	1	0.516267	0
AUD	digestive	530.9	Heartburn	0.0185297	0.0376431	0.0354866	0.288795	1.03836	0.968593	1.11315	0	0	0	0.176899	1	0.674052	0
AUD	digestive	531.1	Hemorrhage from gastrointestinal ulcer	0.0035849	0.0590483	0.0648417	0.362477	1.06083	0.934222	1.20459	0.746622	0	0.942725	3.94668	1	0.046964	0
AUD	digestive	531.2	Gastric ulcer	0.0111737	-0.0250006	0.0452764	0.580826	0.975309	0.892488	1.06582	0	0	0	0.928625	1	0.335221	0
AUD	digestive	531.3	Duodenal ulcer	0.00428325	-0.0316499	0.0629113	0.614903	0.968846	0.856453	1.09599	0	0	0	0.0062883	1	0.936795	0
AUD	digestive	531.4	Peptic ulcer, site unspecified	0.0126635	-0.0174462	0.0476902	0.714497	0.982705	0.895011	1.07899	0	0	0	0.279004	1	0.597355	0
AUD	digestive	532	Dysphagia	0.0503748	0.000786069	0.0205522	0.96949	1.00079	0.961274	1.04192	0.513962	0	0.877091	2.05745	1	0.151463	0
AUD	digestive	535.1	Acute gastritis	0.0127566	-0.0384923	0.0479849	0.422451	0.962239	0.875866	1.05713	0	0	0	0.469167	1	0.493371	0
AUD	digestive	535.2	Atrophic gastritis	0.017552	-0.00570182	0.0339591	0.86666	0.994314	0.930287	1.06275	0.508453	0	0.87491	2.03439	1	0.153776	0
AUD	digestive	535.6	Duodenitis	0.00833372	-0.14566	0.0539506	0.00693661	0.864452	0.777709	0.96087	0	0	0	0.679004	1	0.40993	0
AUD	digestive	535.8	Other specified gastritis	0.0116393	0.0241503	0.0526637	0.64654	1.02444	0.923975	1.13584	0.569562	0	0.896966	2.32321	1	0.127457	0
AUD	digestive	535.9	Gastritis and duodenitis, NOS	0.0451604	-0.0342977	0.0229734	0.135456	0.966284	0.923739	1.01079	0.491063	0	0	1.96488	1	0.160992	0
AUD	digestive	536.3	Gastroparesis	0.0144327	-0.0605457	0.0372288	0.103883	0.941251	0.875015	1.0125	0.0730614	0	0	1.07882	1	0.298962	0
AUD	digestive	536.7	Complications of gastrostomy, colostomy and enterostomy	0.003259	0.0967098	0.0746021	0.194858	1.10154	0.951695	1.27498	0	0	0	0.130238	1	0.718185	0
AUD	digestive	536.8	Dyspepsia and other specified disorders of function of stomach	0.0239769	-0.0124699	0.0396339	0.753044	0.987607	0.913792	1.06739	0	0	0	0.452111	1	0.501334	0
AUD	digestive	537	Other disorders of stomach and duodenum	0.0268634	0.0197722	0.0265817	0.456982	1.01997	0.968189	1.07452	0.335804	0	0	1.50558	1	0.219815	0
AUD	digestive	550	Abdominal hernia	0.00917175	-0.0133074	0.0491532	0.786596	0.986781	0.89615	1.08658	0	0	0	0.0482495	1	0.826138	0
AUD	digestive	550.1	Inguinal hernia	0.0157829	0.0275947	0.0366389	0.451358	1.02798	0.956746	1.10452	0	0	0	0.424246	1	0.514826	0
AUD	digestive	550.2	Diaphragmatic hernia	0.0380837	-0.005116	0.0240584	0.8316	0.994897	0.949072	1.04293	0	0	0	0.423521	1	0.515185	0
AUD	digestive	550.4	Umbilical hernia	0.014293	0.010836	0.0358744	0.762611	1.01089	0.942256	1.08453	0	0	0	0.54085	1	0.462081	0
AUD	digestive	550.5	Ventral hernia	0.0157829	-0.0126444	0.0349862	0.717793	0.987435	0.921993	1.05752	0	0	0	0.16293	1	0.686473	0
AUD	digestive	550.6	Incisional hernia	0.00805438	0.0676727	0.0500064	0.175966	1.07002	0.970116	1.1802	0.667288	0	0.924692	3.0056	1	0.0829771	0
AUD	digestive	555.1	Regional enteritis	0.011034	-0.00688342	0.0501288	0.890782	0.99314	0.900202	1.09567	0.196668	0	0	1.24482	1	0.264545	0
AUD	digestive	555.2	Ulcerative colitis	0.00712324	-0.0467119	0.0619862	0.451099	0.954362	0.845181	1.07765	0	0	0	0.926642	1	0.335737	0
AUD	digestive	557	Intestinal malabsorption (non-celiac)	0.00749569	-0.054115	0.0536566	0.313194	0.947323	0.852756	1.05238	0	0	0	0.0448466	1	0.832286	0
AUD	digestive	558	Noninfectious gastroenteritis	0.0680199	-0.0338155	0.0202178	0.0944133	0.96675	0.92919	1.00583	0	0	0	0.401106	1	0.526519	0
AUD	digestive	560.1	Paralytic ileus	0.00935798	-0.0622104	0.0456613	0.173062	0.939685	0.85924	1.02766	0.728455	0	0.938849	3.68263	1	0.0549819	0
AUD	digestive	560.2	Impaction of intestine	0.0045626	0.0470579	0.0542442	0.385657	1.04818	0.942461	1.16576	0	0	0	0.000145728	1	0.990368	0
AUD	digestive	560.4	Other intestinal obstruction	0.0112668	0.0280107	0.0552629	0.612251	1.02841	0.922835	1.14606	0.64963	0	0.920216	2.85413	1	0.0911398	0
AUD	digestive	561	Symptoms involving digestive system	0.0299362	0.0127857	0.02648	0.629206	1.01287	0.96164	1.06682	0.586522	0	0.902355	2.41851	1	0.119909	0
AUD	digestive	562.1	Diverticulosis	0.0534476	0.0162334	0.020885	0.436995	1.01637	0.975601	1.05883	0	0	0	0.231335	1	0.630536	0
AUD	digestive	562.2	Diverticulitis	0.0150379	0.000641571	0.040056	0.987221	1.00064	0.925086	1.08237	0.7258	0	0.938272	3.64697	1	0.0561714	0
AUD	digestive	564	Functional digestive disorders	0.0120117	0.0497233	0.0523225	0.341948	1.05098	0.948542	1.16448	0.842467	0.352668	0.961663	6.34787	1	0.0117522	0
AUD	digestive	564.1	Irritable Bowel Syndrome	0.0344057	-0.00690826	0.0295267	0.815011	0.993116	0.937273	1.05229	0	0	0	0.714606	1	0.397919	0
AUD	digestive	565	Anal and rectal conditions	0.0302621	-0.00480295	0.0283422	0.865432	0.995209	0.941432	1.05206	0	0	0	0.168662	1	0.681304	0
AUD	digestive	565.1	Anal and rectal polyp	0.00977699	0.134759	0.0537071	0.0121022	1.14426	1.02993	1.27128	0	0	0	0.520527	1	0.470617	0
AUD	digestive	567	Peritonitis and retroperitoneal infections	0.00879929	-0.0257161	0.0438274	0.557365	0.974612	0.894386	1.06203	0	0	0	0.0848413	1	0.770841	0
AUD	digestive	568	Other disorders of peritoneum	0.0042367	0.0115418	0.0641611	0.857241	1.01161	0.892067	1.14717	0	0	0	0.0138829	1	0.906206	0
AUD	digestive	568.1	Peritoneal adhesions (postoperative) (postinfection)	0.0100563	0.0135288	0.0506326	0.789319	1.01362	0.917859	1.11937	0	0	0	0.984814	1	0.321013	0
AUD	digestive	569	Other disorders of intestine	0.02407	0.0236014	0.0312561	0.45019	1.02388	0.96304	1.08857	0	0	0	0.0674721	1	0.795054	0
AUD	digestive	569.2	Gastrointestinal complications	0.0118721	-0.0590458	0.0460471	0.199741	0.942664	0.861312	1.0317	0.200674	0	0	1.25105	1	0.263351	0
AUD	digestive	571.5	Other chronic nonalcoholic liver disease	0.0503282	-0.0251044	0.0201878	0.213666	0.975208	0.937374	1.01457	0	0	0	0.038594	1	0.844255	0
AUD	digestive	571.51	Cirrhosis of liver without mention of alcohol	0.0170865	0.0446345	0.0304923	0.143249	1.04565	0.984984	1.11004	0	0	0	0.675331	1	0.411199	0
AUD	digestive	571.8	Liver abscess and sequelae of chronic liver disease	0.00665767	0.00974866	0.0497923	0.844777	1.0098	0.915903	1.11331	0	0	0	0.69107	1	0.405801	0
AUD	digestive	571.81	Portal hypertension	0.00670422	-0.00239539	0.04578	0.958271	0.997607	0.911992	1.09126	0	0	0	0.261253	1	0.609261	0
AUD	digestive	572	Ascites (non malignant)	0.0162019	0.0261256	0.0337853	0.439355	1.02647	0.960699	1.09674	0	0	0	0.0566833	1	0.811817	0
AUD	digestive	573	Other disorders of liver	0.027329	0.0337027	0.0266512	0.20602	1.03428	0.981637	1.08974	0	0	0	0.780768	1	0.376906	0
AUD	digestive	573.3	Hepatomegaly	0.0169933	-0.0110344	0.0333283	0.740582	0.989026	0.926485	1.05579	0	0	0	0.181827	1	0.669808	0
AUD	digestive	573.4	Acute and subacute necrosis of liver	0.00349178	0.0216182	0.0599253	0.718284	1.02185	0.908614	1.14921	0	0	0	0.619199	1	0.431345	0
AUD	digestive	573.5	Jaundice (not of newborn)	0.0039108	0.092125	0.0581267	0.112989	1.0965	0.978433	1.22882	0	0	0	0.427719	1	0.513111	0
AUD	digestive	573.6	Nonspecific elevation of levels of transaminase or lactic acid dehydrogenase [LDH]	0.0137343	-0.01107	0.0340822	0.74533	0.988991	0.925084	1.05731	0.213739	0	0	1.27184	1	0.259421	0
AUD	digestive	573.7	Abnormal results of function study of liver	0.0129429	-0.0456927	0.0347188	0.188147	0.955335	0.892489	1.02261	0.0857688	0	0	1.09382	1	0.295627	0
AUD	digestive	574.1	Cholelithiasis	0.0283533	0.0298083	0.0310268	0.336689	1.03026	0.969472	1.09485	0	0	0	0.0251937	1	0.873885	0
AUD	digestive	574.12	Cholelithiasis with other cholecystitis	0.00893896	0.0257224	0.072375	0.722286	1.02606	0.890357	1.18244	0.404422	0	0	1.67904	1	0.195052	0
AUD	digestive	574.2	Calculus of bile duct	0.00605242	-0.0139315	0.0580134	0.81022	0.986165	0.880172	1.10492	0	0	0	0.440407	1	0.506926	0
AUD	digestive	574.3	Cholecystitis without cholelithiasis	0.0108012	-0.0278636	0.0507923	0.583295	0.972521	0.880367	1.07432	0	0	0	0.00111951	1	0.973308	0
AUD	digestive	575.2	Obstruction of bile duct	0.00372457	-0.0813388	0.069996	0.245216	0.921881	0.803699	1.05744	0	0	0	0.0458283	1	0.830488	0
AUD	digestive	575.7	Other disorders of gallbladder	0.0107547	-0.0443808	0.0425205	0.296601	0.95659	0.880099	1.03973	0	0	0	0.138227	1	0.71005	0
AUD	digestive	575.8	Other disorders of biliary tract	0.0110806	0.0760769	0.0376863	0.0435196	1.07905	1.00221	1.16177	0.740575	0	0.941449	3.85468	1	0.0496073	0
AUD	digestive	575.9	Nonspecific abnormal findings on radiological and other examination of biliary tract	0.00558685	-0.0108085	0.0521842	0.835914	0.98925	0.893071	1.09579	0	0	0	0.832083	1	0.361671	0
AUD	digestive	577	Diseases of pancreas	0.0102891	0.0348536	0.0398567	0.381861	1.03547	0.957657	1.1196	0	0	0	0.538244	1	0.463161	0
AUD	digestive	577.1	Acute pancreatitis	0.0144793	0.089259	0.0528747	0.0913875	1.09336	0.985727	1.21275	0	0	0	0.891477	1	0.345077	0
AUD	digestive	577.2	Chronic pancreatitis	0.00982355	-0.0253353	0.0421341	0.54764	0.974983	0.897701	1.05892	0.607938	0	0.908778	2.55062	1	0.110251	0
AUD	digestive	577.3	Cyst and pseudocyst of pancreas	0.00419014	-0.0151189	0.0568028	0.790112	0.984995	0.881216	1.101	0	0	0	0.679404	1	0.409792	0
AUD	digestive	578.1	Hematemesis	0.0131757	-0.0347916	0.0368767	0.345447	0.965807	0.898463	1.0382	0.346127	0	0	1.52935	1	0.21621	0
AUD	digestive	578.2	Blood in stool	0.0352903	-0.0163625	0.0254323	0.519981	0.983771	0.935935	1.03405	0.710713	0	0.934933	3.45677	1	0.0629932	0
AUD	digestive	578.8	Hemorrhage of rectum and anus	0.0368267	-0.0224429	0.0266415	0.399562	0.977807	0.928059	1.03022	0.575239	0	0.898802	2.35427	1	0.124941	0
AUD	digestive	578.9	Hemorrhage of gastrointestinal tract	0.0233717	-0.010964	0.0317203	0.729608	0.989096	0.929475	1.05254	0	0	0	0.0495081	1	0.823921	0
AUD	digestive	579	Other symptoms involving abdomen and pelvis	0.0238838	0.00899481	0.034714	0.795549	1.00904	0.942665	1.08008	0.738583	0	0.941026	3.82531	1	0.050484	0
AUD	digestive	579.2	Splenomegaly	0.00912519	0.0309994	0.0443299	0.484371	1.03148	0.945646	1.12512	0	0	0	0.0307753	1	0.860743	0
AUD	digestive	579.8	Nonspecific abnormal findings in stool contents	0.0169468	0.0468627	0.0313842	0.135386	1.04798	0.985456	1.11447	0	0	0	0.0388595	1	0.843727	0
AUD	genitourinary	580.2	Nephrotic syndrome without mention of glomerulonephritis	0.00321244	-0.0663284	0.0722793	0.358793	0.935823	0.81221	1.07825	0	0	0	0.102433	1	0.748929	0
AUD	genitourinary	580.31	Nephritis and nephropathy in diseases classified elsewhere	0.00498161	0.0145986	0.0793301	0.853995	1.01471	0.868586	1.18541	0.56892	0	0.896757	2.31976	1	0.12774	0
AUD	genitourinary	580.32	Nephritis and nephropathy with pathological lesion	0.00414358	0.0866266	0.0781718	0.267794	1.09049	0.935579	1.27105	0.247731	0	0	1.32931	1	0.248928	0
AUD	genitourinary	580.4	Renal sclerosis, NOS	0.0026072	0.0404071	0.0804015	0.615269	1.04123	0.889425	1.21896	0	0	0	0.413226	1	0.520337	0
AUD	genitourinary	585.1	Acute renal failure	0.0577774	-0.000179201	0.0159197	0.991019	0.999821	0.969106	1.03151	0	0	0	0.00333804	1	0.953927	0
AUD	genitourinary	585.2	Renal failure NOS	0.00763536	-0.00191169	0.0559803	0.972758	0.99809	0.894372	1.11384	0	0	0	0.00402637	1	0.949405	0
AUD	genitourinary	585.3	Chronic renal failure [CKD]	0.0351041	-0.016197	0.0227505	0.476503	0.983933	0.941023	1.0288	0.281698	0	0	1.39217	1	0.238039	0
AUD	genitourinary	585.31	Renal dialysis	0.00656455	-0.0714205	0.049635	0.150175	0.93107	0.844758	1.0262	0	0	0	0.00525332	1	0.94222	0
AUD	genitourinary	585.32	End stage renal disease	0.0100098	-0.0105843	0.0466622	0.820558	0.989472	0.902992	1.08423	0	0	0	0.474071	1	0.49112	0
AUD	genitourinary	585.33	Chronic Kidney Disease, Stage III	0.0223009	0.00313931	0.0313107	0.920135	1.00314	0.943433	1.06663	0.494895	0	0	1.97979	1	0.159413	0
AUD	genitourinary	585.34	Chronic Kidney Disease, Stage IV	0.00679734	0.000390871	0.0484974	0.993569	1.00039	0.909679	1.10015	0	0	0	0.0508079	1	0.821663	0
AUD	genitourinary	585.4	Chronic kidney disease, Stage I or II	0.0119652	-0.0207086	0.0360997	0.566204	0.979504	0.912594	1.05132	0	0	0	1.45242e-05	1	0.996959	0
AUD	genitourinary	586	Other disorders of the kidney and ureters	0.0350109	-0.0143472	0.0260209	0.581378	0.985755	0.936741	1.03733	0	0	0	0.096137	1	0.756516	0
AUD	genitourinary	586.2	Cyst of kidney, acquired	0.0197402	0.0211917	0.0315051	0.501175	1.02142	0.960253	1.08648	0.0373073	0	0	1.03875	1	0.308112	0
AUD	genitourinary	586.4	Stricture/obstruction of ureter	0.00851995	0.0173028	0.0412153	0.674621	1.01745	0.938494	1.10306	0	0	0	0.470718	1	0.492657	0
AUD	genitourinary	587	Kidney replaced by transpant	0.00367801	-0.0913966	0.0887896	0.30331	0.912656	0.766881	1.08614	0	0	0	0.144611	1	0.703739	0
AUD	genitourinary	588.2	Secondary hyperparathyroidism (of renal origin)	0.00586619	0.0388079	0.0542873	0.474695	1.03957	0.934639	1.15628	0	0	0	0.021348	1	0.883835	0
AUD	genitourinary	589	Abnormal results of function study of kidney	0.00558685	-0.0521442	0.0595022	0.380844	0.949192	0.844704	1.0666	0	0	0	0.0259057	1	0.872131	0
AUD	genitourinary	590	Pyelonephritis	0.0251874	-0.0760916	0.0320695	0.0176584	0.926731	0.870273	0.986852	0	0	0	0.265695	1	0.606234	0
AUD	genitourinary	591	Urinary tract infection	0.130639	0.00657342	0.0154713	0.670925	1.0066	0.97653	1.03759	0	0	0	0.64731	1	0.421076	0
AUD	genitourinary	592.1	Cystitis	0.0112668	-0.0290886	0.0394422	0.460818	0.97133	0.899069	1.0494	0	0	0	3.42976e-05	1	0.995327	0
AUD	genitourinary	592.11	Acute cystitis	0.0244425	0.00732407	0.026125	0.779212	1.00735	0.957068	1.06028	0	0	0	0.0630707	1	0.801707	0
AUD	genitourinary	592.2	Urethritis and urethral syndrome	0.00647144	-3.76761e-05	0.0766941	0.999608	0.999962	0.8604	1.16216	0	0	0	0.427969	1	0.512987	0
AUD	genitourinary	593	Hematuria	0.0479073	-0.0149077	0.0242028	0.537928	0.985203	0.939559	1.03306	0	0	0	0.26464	1	0.60695	0
AUD	genitourinary	593.1	Gross hematuria	0.00954421	-0.0485223	0.0414306	0.24153	0.952636	0.878336	1.03322	0	0	0	0.869901	1	0.350983	0
AUD	genitourinary	593.2	Microscopic hematuria	0.00791471	-0.0337272	0.0672215	0.615856	0.966835	0.847486	1.10299	0	0	0	0.015874	1	0.899738	0
AUD	genitourinary	594.1	Calculus of kidney	0.037944	-0.0696345	0.0251626	0.0056509	0.932735	0.887849	0.979889	0.23126	0	0	1.30083	1	0.254062	0
AUD	genitourinary	594.3	Calculus of ureter	0.011034	-0.0977927	0.0482268	0.0425839	0.906837	0.825045	0.996737	0	0	0	1.82068e-05	1	0.996595	0
AUD	genitourinary	595	Hydronephrosis	0.0141534	-0.0560662	0.0402524	0.163661	0.945477	0.87375	1.02309	0	0	0	0.0185786	1	0.891581	0
AUD	genitourinary	596	Other disorders of bladder	0.0101029	-0.0516432	0.0429926	0.229669	0.949668	0.872922	1.03316	0	0	0	0.224886	1	0.635342	0
AUD	genitourinary	596.5	Functional disorders of bladder	0.0170399	0.0642553	0.0347872	0.064733	1.06636	0.99608	1.14161	0	0	0	0.0309165	1	0.860427	0
AUD	genitourinary	599	Other symptoms/disorders or the urinary system	0.0100098	-0.00326014	0.0513527	0.94938	0.996745	0.901305	1.10229	0.533655	0	0.884554	2.14433	1	0.143097	0
AUD	genitourinary	599.1	Urinary obstruction	0.00381768	-0.118206	0.0661381	0.0738953	0.888513	0.780487	1.01149	0.407472	0	0	1.68768	1	0.193907	0
AUD	genitourinary	599.2	Retention of urine	0.0278411	0.00493036	0.0264508	0.852133	1.00494	0.95417	1.05842	0	0	0	0.264587	1	0.606986	0
AUD	genitourinary	599.3	Dysuria	0.0773313	0.0236923	0.0177652	0.182323	1.02398	0.988934	1.06026	0	0	0	0.0168753	1	0.896641	0
AUD	genitourinary	599.4	Urinary incontinence	0.0444155	-0.0277713	0.0222573	0.212125	0.972611	0.931093	1.01598	0.362062	0	0	1.56755	1	0.210563	0
AUD	genitourinary	599.5	Frequency of urination and polyuria	0.066018	0.000911023	0.0188239	0.9614	1.00091	0.964656	1.03853	0	0	0	0.0210176	1	0.884731	0
AUD	genitourinary	599.8	Other symptoms involving urinary system	0.0245356	0.00604729	0.0274037	0.825346	1.00607	0.953454	1.06158	0.24691	0	0	1.32786	1	0.249186	0
AUD	genitourinary	599.9	Other abnormality of urination	0.0270031	-0.0192899	0.0277713	0.487307	0.980895	0.92893	1.03577	0.065634	0	0	1.07024	1	0.30089	0
AUD	genitourinary	600	Hyperplasia of prostate	0.0324503	-0.0048881	0.02586	0.850076	0.995124	0.945942	1.04686	0	0	0	0.385927	1	0.534448	0
AUD	genitourinary	601.3	Orchitis and epididymitis	0.00661111	0.0596269	0.06971	0.392354	1.06144	0.925885	1.21684	0	0	0	0.112714	1	0.737076	0
AUD	genitourinary	603.1	Hydrocele	0.00400391	-0.0127738	0.0682965	0.851633	0.987307	0.863609	1.12872	0	0	0	0.0788449	1	0.778869	0
AUD	genitourinary	604	Disorders of penis	0.00595931	0.00771715	0.0571	0.892492	1.00775	0.901046	1.12708	0	0	0	0.00394176	1	0.949939	0
AUD	genitourinary	605	Erectile dysfunction [ED]	0.0309605	0.0368534	0.0275836	0.181529	1.03754	0.982937	1.09518	0.335641	0	0	1.50521	1	0.219871	0
AUD	genitourinary	608	Other disorders of male genital organs	0.0151776	0.0653145	0.038613	0.0907387	1.06749	0.989686	1.15142	0.442535	0	0	1.79384	1	0.18046	0
AUD	genitourinary	610.1	Cystic mastopathy	0.0193212	-0.0595205	0.0482873	0.217712	0.942216	0.857132	1.03575	0	0	0	0.526486	1	0.468088	0
AUD	genitourinary	611.1	Abnormal mammogram	0.0479073	0.0155588	0.0259947	0.54948	1.01568	0.965228	1.06877	0	0	0	0.339389	1	0.560182	0
AUD	genitourinary	611.3	Lump or mass in breast	0.0349644	0.00819697	0.0389952	0.833508	1.00823	0.934042	1.08831	0.780482	0.0429679	0.949649	4.55544	1	0.0328142	0
AUD	genitourinary	612.2	Hypertrophy of breast (Gynecomastia)	0.00907863	-0.037748	0.0542475	0.486524	0.962956	0.865824	1.07098	0	0	0	0.0530004	1	0.817922	0
AUD	genitourinary	613.5	Mastodynia	0.0234182	-0.084067	0.0337137	0.0126471	0.91937	0.860582	0.982173	0	0	0	0.217073	1	0.641279	0
AUD	genitourinary	613.7	Other signs and symptoms in breast	0.0115462	-0.109429	0.0492297	0.0262284	0.896346	0.813899	0.987145	0	0	0	0.401231	1	0.526454	0
AUD	genitourinary	613.8	Other specified disorders of breast	0.0128498	0.0240228	0.0439351	0.58453	1.02431	0.939798	1.11643	0	0	0	0.144287	1	0.704055	0
AUD	genitourinary	614.33	Pelvic inflammatory disease, NOS	0.0100098	0.00672162	0.0635891	0.915817	1.00674	0.888773	1.14037	0.0198811	0	0	1.02028	1	0.312452	0
AUD	genitourinary	614.51	Cervicitis and endocervicitis	0.0128498	-0.0065677	0.0603112	0.913284	0.993454	0.882693	1.11811	0	0	0	0.321592	1	0.570653	0
AUD	genitourinary	614.52	Vaginitis and vulvovaginitis	0.0637367	-0.00658237	0.0246002	0.789027	0.993439	0.946676	1.04251	0	0	0	2.07611e-05	1	0.996365	0
AUD	genitourinary	614.54	Abscess or ulceration of vulva	0.00502817	0.000817762	0.0708319	0.990789	1.00082	0.871088	1.14987	0	0	0	0.127399	1	0.721144	0
AUD	genitourinary	615	Endometriosis	0.0129429	-0.0399174	0.0541372	0.460917	0.960869	0.864135	1.06843	0	0	0	0.060063	1	0.806396	0
AUD	genitourinary	618.1	Prolapse of vaginal walls	0.00847339	-0.127901	0.0598398	0.0325663	0.879941	0.782558	0.989441	0.345579	0	0	1.52807	1	0.216403	0
AUD	genitourinary	619	Noninflammatory female genital disorders	0.0104753	0.0497691	0.0529762	0.347493	1.05103	0.947371	1.16603	0	0	0	0.0684671	1	0.793582	0
AUD	genitourinary	619.1	Noninflammatory disorders of ovary, fallopian tube, and broad ligament	0.00977699	-0.0207642	0.0621125	0.738153	0.97945	0.867184	1.10625	0	0	0	0.228107	1	0.632931	0
AUD	genitourinary	619.2	Disorders of uterus, NEC	0.0105685	-0.0506245	0.0604083	0.402009	0.950636	0.844488	1.07013	0.329014	0	0	1.49034	1	0.222163	0
AUD	genitourinary	619.3	Noninflammatory disorders of cervix	0.00814749	-0.0759219	0.0652813	0.244831	0.926889	0.815566	1.05341	0	0	0	0.980155	1	0.322161	0
AUD	genitourinary	619.4	Noninflammatory disorders of vagina	0.0447879	0.0155826	0.0234718	0.506762	1.0157	0.970036	1.06352	0.65785	0	0.922325	2.92269	1	0.0873419	0
AUD	genitourinary	619.5	Noninflammatory disorders of vulva and perineum	0.00698357	-0.000655629	0.0508907	0.989721	0.999345	0.904474	1.10417	0.12154	0	0	1.13836	1	0.286	0
AUD	genitourinary	622.1	Polyp of corpus uteri	0.00656455	0.0338116	0.0689658	0.623946	1.03439	0.903606	1.1841	0.170369	0	0	1.20536	1	0.272254	0
AUD	genitourinary	623	Hypertrophy of female genital organs	0.00637832	0.015127	0.0532712	0.77644	1.01524	0.914585	1.12698	0	0	0	0.243786	1	0.621485	0
AUD	genitourinary	624	Symptoms involving female genital tract	0.023651	0.107769	0.0450118	0.0166549	1.11379	1.01974	1.21652	0	0	0	0.225277	1	0.635048	0
AUD	genitourinary	624.9	stress incontinence, female	0.0169468	-0.0478615	0.0388998	0.218555	0.953266	0.883287	1.02879	0.777991	0.0307097	0.949151	4.50433	1	0.0338091	0
AUD	genitourinary	625	Pain and other symptoms associated with female genital organs	0.0502817	-0.00986426	0.0325633	0.761946	0.990184	0.928961	1.05544	0.335569	0	0	1.50505	1	0.219897	0
AUD	genitourinary	626	Disorders of menstruation and other abnormal bleeding from female genital tract	0.0262116	0.0125629	0.0308903	0.684232	1.01264	0.953151	1.07585	0	0	0	0.308883	1	0.578366	0
AUD	genitourinary	626.1	Irregular menstrual cycle/bleeding	0.0215559	0.0469951	0.0458447	0.305319	1.04812	0.958045	1.14666	0.185006	0	0	1.227	1	0.267991	0
AUD	genitourinary	626.11	Absent or infrequent menstruation	0.0262582	0.00428857	0.042212	0.919077	1.0043	0.924551	1.09092	0	0	0	0.263697	1	0.607592	0
AUD	genitourinary	626.12	Excessive or frequent menstruation	0.0344988	0.0329145	0.0358464	0.35851	1.03346	0.963344	1.10868	0	0	0	0.0468044	1	0.82872	0
AUD	genitourinary	626.13	Irregular menstrual cycle	0.0332883	0.0231307	0.0360781	0.521439	1.0234	0.953532	1.09839	0	0	0	0.111459	1	0.73849	0
AUD	genitourinary	626.14	Irregular menstrual bleeding	0.0124773	0.0104161	0.0553593	0.850756	1.01047	0.906569	1.12628	0	0	0	0.152441	1	0.696213	0
AUD	genitourinary	626.2	Dysmenorrhea	0.0198333	-0.0513228	0.0461302	0.265896	0.949972	0.867849	1.03987	0	0	0	0.118029	1	0.731182	0
AUD	genitourinary	627	Menopausal and postmenopausal disorders	0.00730947	-0.00264761	0.0647122	0.967365	0.997356	0.878549	1.13223	0	0	0	0.612669	1	0.433785	0
AUD	genitourinary	627.1	Postmenopausal bleeding	0.0124773	-0.0061138	0.0449723	0.891864	0.993905	0.910047	1.08549	0.414075	0	0	1.7067	1	0.191414	0
AUD	genitourinary	627.2	Symptomatic menopause	0.034685	-0.0340655	0.0327573	0.298369	0.966508	0.906404	1.0306	0.504565	0	0.873346	2.01843	1	0.1554	0
AUD	genitourinary	627.3	Postmenopausal atrophic vaginitis	0.0141534	-0.00198577	0.0407607	0.961144	0.998016	0.921386	1.08102	0	0	0	0.0760659	1	0.782701	0
AUD	genitourinary	627.5	Premature menopause and other ovarian failure	0.00721635	-0.0239884	0.0652362	0.713085	0.976297	0.859116	1.10946	0	0	0	0.189173	1	0.663606	0
AUD	genitourinary	628	Ovarian cyst	0.0312864	-0.03701	0.0372051	0.319855	0.963667	0.895895	1.03656	0	0	0	0.125783	1	0.722846	0
AUD	pregnancy complications	634	Miscarriage; stillbirth	0.00740258	0.0937459	0.0663902	0.157937	1.09828	0.964275	1.25091	0	0	0	0.867705	1	0.351591	0
AUD	pregnancy complications	636	Early or threatened labor; hemorrhage in early pregnancy	0.0112203	0.0556155	0.0621543	0.370896	1.05719	0.935937	1.19415	0	0	0	0.00107572	1	0.973835	0
AUD	pregnancy complications	636.3	Hemorrhage in early pregnancy	0.0127566	-0.0282042	0.0635284	0.65707	0.97219	0.85837	1.1011	0	0	0	0.0965095	1	0.756059	0
AUD	pregnancy complications	642	Hypertension complicating pregnancy, childbirth, and the puerperium	0.00800782	-0.0112067	0.0653679	0.863878	0.988856	0.869943	1.12402	0	0	0	0.165692	1	0.68397	0
AUD	pregnancy complications	643	Excessive vomiting in pregnancy	0.00619209	0.00274251	0.0665395	0.967124	1.00275	0.88014	1.14243	0	0	0	0.558123	1	0.455018	0
AUD	pregnancy complications	644	Anemia during pregnancy	0.0108944	0.0432521	0.053392	0.417891	1.0442	0.940451	1.1594	0	0	0	0.202267	1	0.652897	0
AUD	pregnancy complications	646	Other complications of pregnancy NEC	0.022813	0.00477468	0.0389712	0.902489	1.00479	0.930895	1.08454	0	0	0	0.29201	1	0.588936	0
AUD	pregnancy complications	647	Infectious and parasitic complications affecting pregnancy	0.00768192	-0.00639482	0.0540731	0.90586	0.993626	0.893706	1.10472	0	0	0	0.435836	1	0.509139	0
AUD	pregnancy complications	647.1	Infections of genitourinary tract during pregnancy	0.00968388	0.161358	0.0653625	0.0135621	1.17511	1.03381	1.33572	0	0	0	0.738306	1	0.390204	0
AUD	pregnancy complications	649	Other conditions or status of the mother complicating pregnancy, childbirth, or the puerperium	0.0292379	-0.0202671	0.0380821	0.594591	0.979937	0.909457	1.05588	0	0	0	0.200847	1	0.654038	0
AUD	pregnancy complications	649.1	Diabetes or abnormal glucose tolerance complicating pregnancy	0.00749569	-0.035642	0.0607647	0.557501	0.964986	0.856637	1.08704	0	0	0	0.0116609	1	0.914007	0
AUD	pregnancy complications	653	Problems associated with amniotic cavity and membranes	0.00707668	-0.0203875	0.0711909	0.774589	0.979819	0.85221	1.12654	0.465233	0	0	1.86997	1	0.171478	0
AUD	pregnancy complications	654	Other and unspecified complications of birth; puerperium affecting management of mother	0.00353834	-0.00754498	0.0642278	0.906486	0.992483	0.875087	1.12563	0	0	0	0.206299	1	0.649684	0
AUD	pregnancy complications	655	Known or suspected fetal abnormality affecting management of mother	0.0193678	-0.0258516	0.0465426	0.578594	0.97448	0.889518	1.06756	0	0	0	0.228862	1	0.632369	0
AUD	pregnancy complications	655.1	Abnormality in fetal heart rate or rhythm	0.00707668	0.146348	0.0668414	0.0285614	1.1576	1.01546	1.31964	0	0	0	0.0981848	1	0.754019	0
AUD	pregnancy complications	656	Other perinatal conditions of fetus or newborn	0.00237441	-0.00724138	0.0871562	0.933784	0.992785	0.836886	1.17773	0	0	0	0.172262	1	0.67811	0
AUD	dermatologic	681	Superficial cellulitis and abscess	0.0669026	-0.0227406	0.0198213	0.251267	0.977516	0.940268	1.01624	0	0	0	0.254678	1	0.6138	0
AUD	dermatologic	681.1	Cellulitis and abscess of fingers/toes	0.0255598	-0.00110889	0.0299847	0.9705	0.998892	0.941879	1.05936	0	0	0	0.00536614	1	0.941604	0
AUD	dermatologic	681.2	Cellulitis and abscess of face/neck	0.0177383	-0.0137723	0.0344328	0.689174	0.986322	0.921953	1.05518	0	0	0	0.559233	1	0.454569	0
AUD	dermatologic	681.3	Cellulitis and abscess of arm/hand	0.0283067	-0.0209804	0.024479	0.391401	0.979238	0.933365	1.02737	0	0	0	0.555373	1	0.45613	0
AUD	dermatologic	681.5	Cellulitis and abscess of leg, except foot	0.0430188	0.0166527	0.0201303	0.4081	1.01679	0.977455	1.05771	0	0	0	0.997682	1	0.317872	0
AUD	dermatologic	681.6	Cellulitis and abscess of foot, toe	0.00828716	-0.0361947	0.0559366	0.517589	0.964453	0.864304	1.07621	0.513028	0	0.876724	2.05351	1	0.151856	0
AUD	dermatologic	681.7	Cellulitis and abscess of trunk	0.0257461	-0.0200667	0.0278696	0.471511	0.980133	0.92803	1.03516	0	0	0	0.356723	1	0.550332	0
AUD	dermatologic	686	Other local infections of skin and subcutaneous tissue	0.0257461	0.0115068	0.0257604	0.655103	1.01157	0.961766	1.06396	0	0	0	0.812041	1	0.367517	0
AUD	dermatologic	686.1	Carbuncle and furuncle	0.0131291	0.00923558	0.0442448	0.834652	1.00928	0.925442	1.10071	0	0	0	0.126809	1	0.721764	0
AUD	dermatologic	687	Symptoms affecting skin	0.0123842	-0.0133301	0.037451	0.721889	0.986758	0.916921	1.06191	0.474689	0	0	1.90363	1	0.167672	0
AUD	dermatologic	687.1	Rash and other nonspecific skin eruption	0.0891569	-0.00510394	0.0172079	0.766768	0.994909	0.961913	1.02904	0.393993	0	0	1.65015	1	0.198939	0
AUD	dermatologic	687.3	Changes in skin texture	0.00353834	0.000953873	0.0581563	0.986914	1.00095	0.893122	1.12181	0.426551	0	0	1.74384	1	0.186654	0
AUD	dermatologic	687.4	Disturbance of skin sensation	0.105359	0.00101669	0.015384	0.947308	1.00102	0.971284	1.03166	0.865572	0.467491	0.966065	7.43892	1	0.00638282	0
AUD	dermatologic	689	Disorder of skin and subcutaneous tissue NOS	0.0534476	-0.0327832	0.0201601	0.10392	0.967748	0.930255	1.00675	0	0	0	0.588283	1	0.443084	0
AUD	dermatologic	690.1	Seborrheic dermatitis	0.0173658	-0.0112048	0.0367622	0.760526	0.988858	0.920113	1.06274	0.441076	0	0	1.78915	1	0.181029	0
AUD	dermatologic	691	Congenital anomalies of skin	0.00544718	0.0379709	0.081242	0.640228	1.0387	0.885801	1.21799	0	0	0	0.00173753	1	0.966751	0
AUD	dermatologic	694.2	Other dyschromia	0.0318916	0.0215884	0.0255895	0.398869	1.02182	0.971837	1.07438	0	0	0	0.172468	1	0.677928	0
AUD	dermatologic	695.42	Systemic lupus erythematosus	0.0120117	0.0731688	0.055599	0.188171	1.07591	0.964828	1.19979	0	0	0	0.562079	1	0.453424	0
AUD	dermatologic	695.7	Prurigo and Lichen	0.0108944	-0.0895731	0.0456137	0.0495612	0.914321	0.836126	0.99983	0	0	0	0.000305383	1	0.986058	0
AUD	dermatologic	695.8	Other specified erythematous conditions	0.0108012	-0.0437104	0.0401548	0.276354	0.957231	0.884782	1.03561	0	0	0	0.701615	1	0.402242	0
AUD	dermatologic	695.9	Unspecified erythematous condition	0.00772848	-0.0131347	0.051355	0.798134	0.986951	0.892445	1.09147	0	0	0	0.133721	1	0.714605	0
AUD	dermatologic	696.41	Psoriasis vulgaris	0.0153638	0.00106126	0.0439185	0.980722	1.00106	0.918495	1.09105	0	0	0	0.0422273	1	0.837187	0
AUD	dermatologic	697	Sarcoidosis	0.00540062	0.131399	0.0717304	0.0669738	1.14042	0.99085	1.31257	0	0	0	0.0502245	1	0.822673	0
AUD	dermatologic	698	Pruritus and related conditions	0.0430653	-0.0187581	0.0231443	0.417661	0.981417	0.937892	1.02696	0	0	0	0.466447	1	0.494626	0
AUD	dermatologic	700	Corns and callosities	0.0160622	-0.0278913	0.0311817	0.371067	0.972494	0.914839	1.03378	0	0	0	0.00368697	1	0.951582	0
AUD	dermatologic	701	Other hypertrophic and atrophic conditions of skin	0.0237441	-0.0532945	0.0314938	0.0906036	0.948101	0.891346	1.00847	0	0	0	0.904235	1	0.341649	0
AUD	dermatologic	701.1	Keratoderma, acquired	0.00907863	-0.057562	0.0566905	0.309928	0.944063	0.844783	1.05501	0	0	0	0.537058	1	0.463655	0
AUD	dermatologic	701.2	Scar conditions and fibrosis of skin	0.0155966	-0.0351607	0.0398348	0.377418	0.96545	0.892939	1.04385	0.851792	0.399224	0.963438	6.74729	1	0.00938901	0
AUD	dermatologic	701.4	Keloid scar	0.00409703	-0.022526	0.0790552	0.77569	0.977726	0.837383	1.14159	0.645914	0	0.919248	2.82417	1	0.0928546	0
AUD	dermatologic	702.2	Seborrheic keratosis	0.0366404	0.0101189	0.0249227	0.684735	1.01017	0.962011	1.06074	0	0	0	0.151245	1	0.697349	0
AUD	dermatologic	703	Diseases of nail, NOS	0.0171796	-0.0409054	0.032165	0.203466	0.95992	0.901271	1.02238	0	0	0	0.269603	1	0.603598	0
AUD	dermatologic	703.1	Ingrowing nail	0.0143396	0.00611436	0.0384223	0.873562	1.00613	0.933146	1.08483	0	0	0	0.619853	1	0.431102	0
AUD	dermatologic	704	Diseases of hair and hair follicles	0.0118255	0.0385474	0.0392496	0.326046	1.0393	0.962345	1.12241	0.327797	0	0	1.48765	1	0.222582	0
AUD	dermatologic	704.1	Alopecia	0.014293	-0.0598384	0.0397091	0.131831	0.941917	0.871388	1.01815	0	0	0	0.111701	1	0.738215	0
AUD	dermatologic	704.8	Other specified diseases of hair and hair follicles	0.0215094	-0.00355486	0.0404359	0.929945	0.996451	0.920527	1.07864	0.317515	0	0	1.46523	1	0.226099	0
AUD	dermatologic	705.3	Hidradenitis	0.00805438	-0.00845677	0.0537058	0.874879	0.991579	0.892508	1.10165	0	0	0	0.0885202	1	0.766067	0
AUD	dermatologic	705.8	Hyperhidrosis	0.0210904	0.010612	0.032158	0.741403	1.01067	0.948933	1.07642	0	0	0	0.000743239	1	0.97825	0
AUD	dermatologic	706.1	Acne	0.0295172	0.01024	0.0363998	0.778465	1.01029	0.940726	1.085	0	0	0	9.68794e-05	1	0.992147	0
AUD	dermatologic	706.2	Sebaceous cyst	0.0335211	0.0319357	0.0275399	0.246206	1.03245	0.978199	1.08971	0	0	0	0.022119	1	0.881771	0
AUD	dermatologic	706.8	Other specified diseases of sebaceous glands	0.018716	-0.0619922	0.0328669	0.0592739	0.93989	0.881252	1.00243	0	0	0	0.194383	1	0.659294	0
AUD	dermatologic	707.1	Decubitus ulcer	0.00730947	0.015536	0.0454518	0.732492	1.01566	0.92909	1.11029	0	0	0	0.339047	1	0.56038	0
AUD	dermatologic	707.2	Chronic ulcer of leg or foot	0.0194143	0.0188181	0.0309051	0.54259	1.019	0.959104	1.08263	0	0	0	0.579706	1	0.446428	0
AUD	dermatologic	707.3	Chronic ulcer of unspecified site	0.0106616	-0.00487856	0.0449928	0.913655	0.995133	0.911135	1.08688	0.754092	0	0.944284	4.06656	1	0.0437403	0
AUD	dermatologic	709.2	Sicca syndrome	0.00670422	-0.11247	0.0527266	0.0329175	0.893624	0.805885	0.990915	0	0	0	8.68748e-05	1	0.992563	0
AUD	musculoskeletal	710.11	Acute osteomyelitis	0.00595931	0.0528108	0.052114	0.310883	1.05423	0.951864	1.1676	0.731681	0	0.939547	3.72691	1	0.0535423	0
AUD	musculoskeletal	710.12	Chronic osteomyelitis	0.00474882	-0.0461149	0.0562619	0.412418	0.954932	0.855227	1.06626	0.435226	0	0	1.77062	1	0.183305	0
AUD	musculoskeletal	710.19	Unspecified osteomyelitis	0.0103357	-0.0744716	0.0362163	0.0397534	0.928234	0.864628	0.996518	0.788663	0.083395	0.951273	4.73177	1	0.0296104	0
AUD	musculoskeletal	711.1	Pyogenic arthritis	0.00516784	-0.0723245	0.0537631	0.178546	0.930229	0.837193	1.0336	0	0	0	0.000997612	1	0.974803	0
AUD	musculoskeletal	714	Rheumatoid arthritis and other inflammatory polyarthropathies	0.00884585	-0.0100811	0.0511594	0.843786	0.98997	0.895517	1.09438	0	0	0	0.200469	1	0.654343	0
AUD	musculoskeletal	714.1	Rheumatoid arthritis	0.0235579	0.000484959	0.0361441	0.989295	1.00049	0.932061	1.07393	0	0	0	0.68968	1	0.406273	0
AUD	musculoskeletal	715	Other inflammatory spondylopathies	0.00744914	-0.108006	0.0542829	0.046626	0.897623	0.807025	0.99839	0	0	0	0.0693307	1	0.792314	0
AUD	musculoskeletal	715.1	Sacroiliitis NEC	0.0140602	-0.00324677	0.0450735	0.942576	0.996758	0.912478	1.08882	0	0	0	0.156854	1	0.692069	0
AUD	musculoskeletal	716	Other arthropathies	0.00405047	-0.0205338	0.0659805	0.75564	0.979676	0.860832	1.11493	0.530315	0	0.883323	2.12909	1	0.144527	0
AUD	musculoskeletal	716.9	Arthropathy NOS	0.0654127	-0.0192828	0.0247542	0.435999	0.980902	0.934446	1.02967	0.0248398	0	0	1.02547	1	0.311224	0
AUD	musculoskeletal	720	Spinal stenosis	0.0364542	-0.0247887	0.0240573	0.302821	0.975516	0.930586	1.02262	0.640493	0	0.917819	2.78159	1	0.0953534	0
AUD	musculoskeletal	720.1	Spinal stenosis of lumbar region	0.0329624	0.0315594	0.0311839	0.311519	1.03206	0.970872	1.09711	0	0	0	0.116285	1	0.733099	0
AUD	musculoskeletal	721.1	Spondylosis without myelopathy	0.0966525	0.0223608	0.0161365	0.165829	1.02261	0.990776	1.05547	0	0	0	0.98584	1	0.320761	0
AUD	musculoskeletal	721.2	Spondylosis with myelopathy	0.0101029	0.0766674	0.053983	0.155545	1.07968	0.971281	1.20018	0	0	0	0.661726	1	0.415951	0
AUD	musculoskeletal	721.8	Other allied disorders of spine	0.00893896	-0.00401863	0.0487065	0.934243	0.995989	0.905305	1.09576	0.852635	0.403417	0.963598	6.78585	1	0.00918832	0
AUD	musculoskeletal	722.1	Displacement of intervertebral disc	0.0538666	0.044717	0.0242868	0.0655919	1.04573	0.997119	1.09671	0.506911	0	0.874293	2.02803	1	0.15442	0
AUD	musculoskeletal	722.6	Degeneration of intervertebral disc	0.0836631	0.0150288	0.018763	0.423142	1.01514	0.978488	1.05317	0.608261	0	0.908872	2.55272	1	0.110104	0
AUD	musculoskeletal	722.7	Intervertebral disc disorder with myelopathy	0.00847339	0.00400514	0.0694667	0.954023	1.00401	0.87621	1.15046	0.542859	0	0.887875	2.18751	1	0.139134	0
AUD	musculoskeletal	722.8	Postlaminectomy syndrome	0.0109409	-0.0120125	0.0513644	0.815087	0.988059	0.893431	1.09271	0	0	0	0.00342059	1	0.953362	0
AUD	musculoskeletal	722.9	Other and unspecified disc disorder	0.0202523	0.0477377	0.0356664	0.180751	1.0489	0.978075	1.12484	0	0	0	0.00123192	1	0.972001	0
AUD	musculoskeletal	723	Other disorders of cervical region	0.0121514	-0.0201583	0.0503282	0.688761	0.980044	0.887984	1.08165	0	0	0	0.233595	1	0.628871	0
AUD	musculoskeletal	723.1	Torticollis	0.00544718	-0.0300234	0.068746	0.662308	0.970423	0.848092	1.1104	0	0	0	0.123681	1	0.725076	0
AUD	musculoskeletal	724.1	Disorders of sacrum	0.0254202	0.00951921	0.0289437	0.742241	1.00956	0.953887	1.06849	0	0	0	0.179054	1	0.672187	0
AUD	musculoskeletal	724.2	Disorders of coccyx	0.0188556	0.0125902	0.0306657	0.681394	1.01267	0.953597	1.0754	0	0	0	0.257936	1	0.611542	0
AUD	musculoskeletal	724.8	Other symptoms referable to back	0.0222077	0.016927	0.0359715	0.637951	1.01707	0.947833	1.09137	0.788668	0.083424	0.951274	4.7319	1	0.0296081	0
AUD	musculoskeletal	724.9	Other unspecified back disorders	0.0157363	0.00125582	0.0486285	0.979397	1.00126	0.910232	1.10138	0.300431	0	0	1.42945	1	0.231854	0
AUD	musculoskeletal	726	Peripheral enthesopathies and allied syndromes	0.0564272	0.0191073	0.0219281	0.383556	1.01929	0.976411	1.06405	0	0	0	0.375714	1	0.539906	0
AUD	musculoskeletal	726.1	Enthesopathy	0.0704409	-0.0499347	0.0194333	0.0101832	0.951292	0.915739	0.988224	0	0	0	3.13217e-05	1	0.995535	0
AUD	musculoskeletal	726.2	Synoviopathy	0.00870618	-0.0710934	0.0526872	0.177225	0.931375	0.839994	1.0327	0	0	0	0.241087	1	0.623422	0
AUD	musculoskeletal	726.3	Bursitis	0.0166674	-0.0143186	0.0361551	0.692082	0.985783	0.918345	1.05817	0	0	0	0.59121	1	0.441951	0
AUD	musculoskeletal	726.4	Calcaneal spur; Exostosis NOS	0.0153173	-0.0607274	0.0424976	0.153016	0.94108	0.865868	1.02282	0.339709	0	0	1.51448	1	0.218456	0
AUD	musculoskeletal	727	Other disorders of synovium, tendon, and bursa	0.0165743	0.0343335	0.0336414	0.307457	1.03493	0.96889	1.10547	0.270807	0	0	1.37138	1	0.241575	0
AUD	musculoskeletal	727.1	Synovitis and tenosynovitis	0.0384562	-0.0147683	0.0257244	0.565903	0.98534	0.936891	1.03629	0	0	0	0.583869	1	0.4448	0
AUD	musculoskeletal	727.2	Bursitis disorders	0.00805438	0.0455472	0.0738392	0.537338	1.0466	0.905582	1.20958	0	0	0	0.944598	1	0.331098	0
AUD	musculoskeletal	727.4	Ganglion and cyst of synovium, tendon, and bursa	0.014293	-0.0748594	0.0418945	0.0739605	0.927874	0.854727	1.00728	0	0	0	0.00721805	1	0.932294	0
AUD	musculoskeletal	727.5	Rupture of synovium	0.00772848	-0.0593445	0.0496381	0.231876	0.942382	0.855016	1.03868	0.806458	0.172074	0.954756	5.16684	1	0.023022	0
AUD	musculoskeletal	727.6	Rupture of tendon, nontraumatic	0.00931142	0.0670152	0.0541787	0.216114	1.06931	0.961582	1.18911	0.739808	0	0.941286	3.84331	1	0.0499447	0
AUD	musculoskeletal	728.7	Fasciitis	0.0261185	-0.0393946	0.0317996	0.215405	0.961371	0.903281	1.0232	0	0	0	0.311976	1	0.57647	0
AUD	musculoskeletal	729	Other disorders of soft tissues	0.0618278	-0.0015305	0.0157771	0.92272	0.998471	0.968067	1.02983	0	0	0	0.0720582	1	0.788363	0
AUD	musculoskeletal	731	Osteitis deformans and osteopathies associated with other disorders classified elsewhere	0.00302621	-0.00303055	0.0660028	0.963378	0.996974	0.875994	1.13466	0.659318	0	0.922696	2.93529	1	0.0866632	0
AUD	musculoskeletal	733	Other disorders of bone and cartilage	0.038689	-0.0164037	0.0219256	0.454367	0.98373	0.942351	1.02693	0	0	0	0.860284	1	0.353659	0
AUD	musculoskeletal	733.4	Aseptic necrosis of bone	0.00838028	-0.0636319	0.0473598	0.179083	0.93835	0.855168	1.02962	0.298944	0	0	1.42642	1	0.23235	0
AUD	musculoskeletal	733.6	Costochondritis	0.0146655	-0.102348	0.0426643	0.0164436	0.902715	0.830298	0.981448	0.000650877	0	0	1.00065	1	0.317153	0
AUD	musculoskeletal	733.8	Malunion and nonunion of fracture	0.00665767	0.0176621	0.0525718	0.7369	1.01782	0.918165	1.12829	0.60338	0	0.907445	2.52131	1	0.112318	0
AUD	musculoskeletal	735	Acquired foot deformities	0.0122911	-0.0164433	0.0451355	0.715626	0.983691	0.900407	1.07468	0.505147	0	0.873582	2.0208	1	0.155157	0
AUD	musculoskeletal	735.1	Flat foot	0.0103357	-0.0230629	0.0450528	0.608715	0.977201	0.894611	1.06742	0	0	0	0.189434	1	0.663388	0
AUD	musculoskeletal	735.21	Hammer toe (acquired)	0.0135481	-0.00554757	0.0369451	0.880641	0.994468	0.925001	1.06915	0	0	0	0.0593809	1	0.807477	0
AUD	musculoskeletal	735.23	Hallux rigidus	0.00409703	-0.0614618	0.0657023	0.349551	0.940389	0.826762	1.06963	0	0	0	0.56216	1	0.453391	0
AUD	musculoskeletal	735.3	Hallux valgus (Bunion)	0.0194143	0.0266795	0.0349516	0.445269	1.02704	0.959037	1.09986	0	0	0	0.0754664	1	0.783538	0
AUD	musculoskeletal	736	Other acquired deformities of limbs	0.00647144	-0.0968749	0.0530034	0.0675932	0.90767	0.818107	1.00704	0	0	0	0.413968	1	0.519962	0
AUD	musculoskeletal	737.1	Kyphosis (acquired)	0.00507472	-0.0304887	0.0635213	0.631244	0.969971	0.856423	1.09857	0	0	0	0.12789	1	0.72063	0
AUD	musculoskeletal	737.3	Kyphoscoliosis and scoliosis	0.02123	-0.00627228	0.0363081	0.862847	0.993747	0.925486	1.06704	0	0	0	0.0926866	1	0.760789	0
AUD	musculoskeletal	738	Other acquired musculoskeletal deformity	0.00987011	-0.0915923	0.052124	0.0788838	0.912477	0.823859	1.01063	0	0	0	0.794343	1	0.37279	0
AUD	musculoskeletal	738.4	Acquired spondylolisthesis	0.0222543	0.0234148	0.0303448	0.440337	1.02369	0.964581	1.08642	0	0	0	0.00985368	1	0.920927	0
AUD	musculoskeletal	739	Contracture of joint	0.00558685	-0.0432583	0.0652706	0.507489	0.957664	0.842663	1.08836	0	0	0	0.0592786	1	0.80764	0
AUD	musculoskeletal	740.1	Osteoarthritis; localized	0.0478607	-9.37632e-05	0.030612	0.997556	0.999906	0.941677	1.06174	0.812552	0.202601	0.955936	5.33482	1	0.0209035	0
AUD	musculoskeletal	740.11	Osteoarthrosis, localized, primary	0.0942781	0.000286516	0.0140962	0.983784	1.00029	0.973028	1.02831	0.601225	0	0.906808	2.50768	1	0.113292	0
AUD	musculoskeletal	740.12	Osteoarthrosis, localized, secondary	0.00595931	-0.0741078	0.0508461	0.14498	0.928572	0.840493	1.02588	0	0	0	0.0791143	1	0.778501	0
AUD	musculoskeletal	740.2	Osteoarthrosis, generalized	0.0292844	0.010565	0.0302066	0.726519	1.01062	0.952524	1.07226	0	0	0	0.454977	1	0.499981	0
AUD	musculoskeletal	740.9	Osteoarthrosis NOS	0.12049	-0.00825266	0.0163161	0.612997	0.991781	0.960566	1.02401	0	0	0	0.218165	1	0.640442	0
AUD	musculoskeletal	741	Symptoms and disorders of the joints	0.0320313	0.0108945	0.0328153	0.739892	1.01095	0.947979	1.07811	0	0	0	0.000356735	1	0.984931	0
AUD	musculoskeletal	741.2	Stiffness of joint	0.0173192	-0.0121751	0.0330989	0.712992	0.987899	0.925845	1.05411	0	0	0	0.139732	1	0.708547	0
AUD	musculoskeletal	741.3	Difficulty in walking	0.0170865	-0.0264267	0.0318076	0.406071	0.973919	0.915056	1.03657	0	0	0	0.789573	1	0.374229	0
AUD	musculoskeletal	741.4	Joint effusions	0.0491177	-0.000149078	0.0208941	0.994307	0.999851	0.959732	1.04165	0.61898	0	0.911937	2.62454	1	0.105223	0
AUD	musculoskeletal	742.9	Other derangement of joint	0.019135	0.000460698	0.0352753	0.98958	1.00046	0.933626	1.07208	0	0	0	0.425867	1	0.514024	0
AUD	musculoskeletal	743.11	Osteoporosis NOS	0.0361749	-0.0128149	0.0262916	0.625965	0.987267	0.93768	1.03948	0.327289	0	0	1.48652	1	0.222757	0
AUD	musculoskeletal	743.13	Other specified osteoporosis	0.00540062	0.027947	0.0585796	0.633308	1.02834	0.916797	1.15346	0	0	0	0.74936	1	0.386679	0
AUD	musculoskeletal	743.2	Pathologic fracture	0.00316588	-0.0415465	0.0668346	0.534184	0.959305	0.841523	1.09357	0.598762	0	0.906076	2.49228	1	0.114406	0
AUD	musculoskeletal	743.9	Osteopenia or other disorder of bone and cartilage	0.0453932	-0.0443049	0.0287317	0.123069	0.956662	0.904277	1.01208	0.721659	0	0.937365	3.59271	1	0.0580334	0
AUD	musculoskeletal	745	Pain in joint	0.312538	-0.0172358	0.00987052	0.0807789	0.982912	0.964079	1.00211	0.555388	0	0.892238	2.24915	1	0.133688	0
AUD	congenital anomalies	747.11	Cardiac shunt/ heart septal defect	0.00549374	0.132726	0.0648836	0.0407957	1.14194	1.00557	1.2968	0	0	0	0.158292	1	0.690734	0
AUD	congenital anomalies	751.21	Cystic kidney disease	0.00572652	-0.0710221	0.0689039	0.302662	0.931441	0.813773	1.06612	0	0	0	0.584494	1	0.444556	0
AUD	symptoms	760	Back pain	0.276549	0.00646068	0.0109235	0.55422	1.00648	0.985162	1.02826	0.809625	0.18793	0.95537	5.25279	1	0.0219116	0
AUD	symptoms	761	Cervicalgia	0.126635	0.00781198	0.0150544	0.60382	1.00784	0.978539	1.03802	0	0	0	0.033594	1	0.854573	0
AUD	symptoms	763	Thoracic or lumbosacral neuritis or radiculitis, unspecified	0.0674612	0.0183394	0.0193791	0.343971	1.01851	0.980548	1.05794	0.0586344	0	0	1.06229	1	0.302694	0
AUD	symptoms	764	Sciatica	0.0702547	-0.0158838	0.0179761	0.376908	0.984242	0.950168	1.01954	0	0	0	0.871417	1	0.350563	0
AUD	symptoms	765	Cervical radiculitis	0.0394339	-0.0525065	0.024931	0.035198	0.948848	0.903597	0.996365	0.444962	0	0	1.80168	1	0.17951	0
AUD	symptoms	766	Neuralgia, neuritis, and radiculitis NOS	0.0381303	-0.00671807	0.0246764	0.785432	0.993304	0.946406	1.04253	0	0	0	0.264748	1	0.606877	0
AUD	symptoms	769	Nonallopathic lesions NEC	0.00726291	-0.014465	0.0664622	0.827708	0.985639	0.865255	1.12277	0.345067	0	0	1.52687	1	0.216582	0
AUD	symptoms	770	Myalgia and myositis unspecified	0.0979096	0.000138901	0.019403	0.994288	1.00014	0.962818	1.03891	0.641478	0	0.91808	2.78923	1	0.0948999	0
AUD	symptoms	771	Musculoskeletal symptoms referable to limbs	0.0337539	0.0307473	0.0230585	0.182386	1.03122	0.985656	1.0789	0	0	0	0.651391	1	0.419616	0
AUD	symptoms	771.1	Swelling of limb	0.0890172	-0.00917683	0.0154688	0.553016	0.990865	0.961274	1.02137	0	0	0	0.190888	1	0.662178	0
AUD	symptoms	771.2	Cramp of limb	0.0107547	0.0109026	0.064538	0.865849	1.01096	0.890839	1.14728	0	0	0	0.0605499	1	0.805629	0
AUD	symptoms	772	Symptoms of the muscles	0.0114996	-0.0570157	0.0460389	0.215559	0.944579	0.863077	1.03378	0.136805	0	0	1.15849	1	0.28178	0
AUD	symptoms	772.1	Muscular wasting and disuse atrophy	0.00479538	0.105964	0.0772177	0.169979	1.11178	0.955631	1.29345	0	0	0	0.117035	1	0.732272	0
AUD	symptoms	772.2	Spasm of muscle	0.0388752	-0.0404138	0.0250259	0.106338	0.960392	0.914421	1.00867	0.393553	0	0	1.64895	1	0.199102	0
AUD	symptoms	772.3	Muscle weakness	0.0276084	0.00892056	0.0301796	0.767549	1.00896	0.951009	1.07044	0.259359	0	0	1.35018	1	0.245246	0
AUD	symptoms	772.4	Rhabdomyolysis	0.0048885	0.0358195	0.0399633	0.370086	1.03647	0.958382	1.12092	0	0	0	0.0369628	1	0.847541	0
AUD	symptoms	772.6	Facial weakness	0.00498161	-0.0387935	0.0509848	0.446727	0.961949	0.870469	1.06304	0	0	0	0.0893858	1	0.764959	0
AUD	symptoms	780	Hypothermia/Chills	0.00912519	0.0484034	0.0368008	0.188415	1.04959	0.976553	1.1281	0.103248	0	0	1.11514	1	0.290968	0
AUD	symptoms	781	Symptoms involving nervous and musculoskeletal systems	0.0239769	0.016473	0.0243429	0.498592	1.01661	0.969244	1.06629	0	0	0	0.659438	1	0.416758	0
AUD	symptoms	782.3	Edema	0.088086	-0.00595201	0.0155172	0.701294	0.994066	0.964288	1.02476	0	0	0	0.0896975	1	0.764562	0
AUD	symptoms	782.6	Pallor and flushing	0.0100563	-0.0747356	0.04516	0.0979431	0.927989	0.84938	1.01387	0	0	0	0.465224	1	0.495192	0
AUD	symptoms	783	Fever of unknown origin	0.0810559	0.00851848	0.0176808	0.629954	1.00855	0.974203	1.04412	0	0	0	0.0817454	1	0.774946	0
AUD	symptoms	785	Abdominal pain	0.298617	-0.0373484	0.0103982	0.00032839	0.96334	0.943906	0.983175	0.401034	0	0	1.66954	1	0.19632	0
AUD	symptoms	788	Syncope and collapse	0.0693235	-0.0163427	0.0182209	0.369762	0.98379	0.949276	1.01956	0	0	0	0.561271	1	0.453749	0
AUD	symptoms	789	Nausea and vomiting	0.184273	-0.0139948	0.0123587	0.257471	0.986103	0.962503	1.01028	0	0	0	0.0109049	1	0.916831	0
AUD	symptoms	790	Nonspecific findings on examination of blood	0.0101494	0.0452955	0.0510243	0.37469	1.04634	0.946758	1.15639	0	0	0	0.486023	1	0.485707	0
AUD	symptoms	790.1	Elevated sedimentation rate	0.00419014	0.0402265	0.06483	0.534934	1.04105	0.916824	1.1821	0.487053	0	0	1.94952	1	0.162639	0
AUD	symptoms	790.6	Other abnormal blood chemistry	0.0818474	0.0111519	0.0147951	0.450996	1.01121	0.982312	1.04097	0	0	0	0.013004	1	0.90921	0
AUD	symptoms	790.8	Elevated C-reactive protein (CRP)	0.00381768	-0.0141262	0.0551387	0.797801	0.985973	0.884973	1.0985	0	0	0	0.509424	1	0.475388	0
AUD	symptoms	791	Gangrene	0.00316588	-0.106976	0.0549484	0.0515535	0.898547	0.806804	1.00072	0.0476662	0	0	1.05005	1	0.305495	0
AUD	genitourinary	792	Abnormal Papanicolaou smear of cervix and cervical HPV	0.0224405	0.0191892	0.0416094	0.644673	1.01937	0.93954	1.10599	0	0	0	0.253044	1	0.61494	0
AUD	genitourinary	792.1	Papanicolaou smear of cervix or vagina with atypical squamous cells	0.0200661	0.0145874	0.0400482	0.715674	1.01469	0.938092	1.09755	0.438046	0	0	1.77951	1	0.18221	0
AUD	symptoms	795	Other and nonspecific abnormal cytological, histological and immunological findings	0.0048885	0.0350521	0.0582549	0.547372	1.03567	0.923922	1.16094	0	0	0	0.424998	1	0.514454	0
AUD	genitourinary	796	Elevated prostate specific antigen [PSA]	0.00996322	0.00118669	0.0451221	0.979018	1.00119	0.916446	1.09377	0.477626	0	0	1.91434	1	0.166482	0
AUD	symptoms	797	Shock	0.00479538	-0.00225015	0.0431332	0.958395	0.997752	0.916869	1.08577	0.709615	0	0.934686	3.4437	1	0.0634933	0
AUD	symptoms	797.1	Cardiogenic shock	0.00167606	0.0948712	0.0635112	0.135235	1.09952	0.970823	1.24527	0.10218	0	0	1.11381	1	0.291255	0
AUD	symptoms	798	Malaise and fatigue	0.162112	-0.0032504	0.0127942	0.799455	0.996755	0.97207	1.02207	0	0	0	0.0193389	1	0.889399	0
AUD	symptoms	798.1	Chronic fatigue syndrome	0.0149914	-0.0411476	0.0357618	0.249897	0.959687	0.894723	1.02937	0	0	0	0.334854	1	0.562815	0
AUD	injuries & poisonings	800	Fracture of lower limb	0.0115927	-0.0146722	0.032528	0.651944	0.985435	0.924569	1.05031	0.60356	0	0.907498	2.52245	1	0.112236	0
AUD	injuries & poisonings	800.1	Fracture of neck of femur	0.00577308	-0.000348281	0.0581034	0.995217	0.999652	0.892052	1.12023	0	0	0	0.198092	1	0.656265	0
AUD	injuries & poisonings	800.3	Fracture of tibia and fibula	0.0116858	-0.0147498	0.0409427	0.718657	0.985358	0.909375	1.06769	0.575089	0	0.898753	2.35343	1	0.125007	0
AUD	injuries & poisonings	800.4	Fracture of patella	0.00414358	0.16482	0.0665206	0.0132222	1.17918	1.03504	1.3434	0	0	0	0.146556	1	0.701849	0
AUD	injuries & poisonings	801	Fracture of ankle and foot	0.0235113	0.00519896	0.0304829	0.864575	1.00521	0.946914	1.0671	0	0	0	0.880052	1	0.348187	0
AUD	injuries & poisonings	801.1	Fracture of foot	0.0143861	-0.0242302	0.0403665	0.548337	0.976061	0.901813	1.05642	0	0	0	0.280806	1	0.596174	0
AUD	injuries & poisonings	803	Fracture of upper limb	0.00968388	0.0312844	0.034562	0.365376	1.03178	0.964199	1.1041	0	0	0	0.10451	1	0.746484	0
AUD	injuries & poisonings	803.1	Fracture of humerus	0.00693701	0.106967	0.0498929	0.0320392	1.1129	1.00922	1.22723	0.222927	0	0	1.28688	1	0.256624	0
AUD	injuries & poisonings	803.2	Fracture of radius and ulna	0.0141068	0.0230729	0.0419329	0.582158	1.02334	0.942598	1.111	0	0	0	0.0164202	1	0.898037	0
AUD	injuries & poisonings	803.3	Fracture of clavicle or scapula	0.00567997	0.0547324	0.0667812	0.412456	1.05626	0.926669	1.20397	0	0	0	0.00137451	1	0.970426	0
AUD	injuries & poisonings	804	Fracture of hand or wrist	0.0261651	0.00732546	0.0323415	0.82081	1.00735	0.945479	1.07328	0.0519241	0	0	1.05477	1	0.304412	0
AUD	injuries & poisonings	805	Fracture of vertebral column without mention of spinal cord injury	0.0159225	0.0064933	0.0355723	0.855161	1.00651	0.938729	1.07919	0.241128	0	0	1.31775	1	0.250997	0
AUD	injuries & poisonings	807	Fracture of ribs	0.00833372	0.0910242	0.0658314	0.166761	1.0953	0.962708	1.24614	0	0	0	0.0682307	1	0.793931	0
AUD	injuries & poisonings	809	Fracture of unspecified bones	0.00763536	0.0190774	0.0635448	0.764009	1.01926	0.899901	1.15445	0.391836	0	0	1.64429	1	0.199737	0
AUD	injuries & poisonings	817	Concussion	0.010196	0.0211492	0.067116	0.752676	1.02137	0.895477	1.16497	0	0	0	0.00174673	1	0.966663	0
AUD	injuries & poisonings	819	Skull and face fracture and other intercranial injury	0.0170865	0.0186992	0.0410638	0.648843	1.01888	0.940084	1.10427	0	0	0	0.000806301	1	0.977347	0
AUD	injuries & poisonings	830	Dislocation	0.0353368	-0.0598852	0.0293766	0.0414969	0.941873	0.889173	0.997696	0.86478	0.463591	0.965913	7.39537	1	0.0065392	0
AUD	injuries & poisonings	835	Internal derangement of knee	0.0270031	-0.0601583	0.0354842	0.090008	0.941615	0.878352	1.00943	0.719292	0	0.936844	3.56241	1	0.0591017	0
AUD	injuries & poisonings	840	Sprains and strains	0.100005	-0.0205654	0.0186876	0.27112	0.979645	0.944412	1.01619	0	0	0	0.149017	1	0.699477	0
AUD	injuries & poisonings	840.2	Rotator cuff (capsule) sprain	0.0121514	-0.02427	0.0626735	0.698575	0.976022	0.863199	1.10359	0.639763	0	0.917625	2.77595	1	0.0956896	0
AUD	injuries & poisonings	840.3	Joint/ligament sprain	0.0152707	-0.0620269	0.0422657	0.142227	0.939858	0.865137	1.02103	0.600096	0	0.906473	2.5006	1	0.113803	0
AUD	injuries & poisonings	841	Sprains and strains of back and neck	0.0536338	0.0334776	0.0345087	0.331988	1.03404	0.966417	1.1064	0	0	0	0.890855	1	0.345246	0
AUD	injuries & poisonings	842	Other sprains and strains	0.0317054	-0.035509	0.0276993	0.199861	0.965114	0.914114	1.01896	0	0	0	0.156883	1	0.692042	0
AUD	injuries & poisonings	850	Hemorrhage or hematoma complicating a procedure	0.0115927	-0.0113394	0.0594008	0.848607	0.988725	0.88006	1.11081	0.512582	0	0.876548	2.05163	1	0.152043	0
AUD	injuries & poisonings	854	Complications of cardiac/vascular device, implant, and graft	0.00856651	-0.0554787	0.0556722	0.318996	0.946032	0.848236	1.0551	0.329535	0	0	1.4915	1	0.221984	0
AUD	injuries & poisonings	857	Mechanical complication of unspecified genitourinary device, implant, and graft	0.00372457	-0.0294816	0.0709317	0.677678	0.970949	0.844925	1.11577	0	0	0	0.131617	1	0.716761	0
AUD	injuries & poisonings	858	Complication of internal orthopedic device	0.0131291	-0.000351776	0.0460712	0.993908	0.999648	0.913336	1.09412	0	0	0	0.161115	1	0.688132	0
AUD	injuries & poisonings	859	Complication due to other implant and internal device	0.00703012	-0.0174788	0.0536228	0.744456	0.982673	0.884636	1.09158	0	0	0	0.245691	1	0.620126	0
AUD	injuries & poisonings	870	Open wounds of head; neck; and trunk	0.0258857	0.00236368	0.0341663	0.944845	1.00237	0.93744	1.07179	0.754718	0	0.944413	4.07694	1	0.0434723	0
AUD	injuries & poisonings	870.1	Open wound or laceration of eye or eyelid	0.00451604	0.0163613	0.0586565	0.780295	1.0165	0.9061	1.14034	0	0	0	0.0214809	1	0.883476	0
AUD	injuries & poisonings	870.3	Other open wound of head and face	0.018716	0.0361908	0.0452902	0.42424	1.03685	0.94878	1.1331	0	0	0	0.00810338	1	0.928272	0
AUD	injuries & poisonings	870.5	Open wound of lip and mouth	0.00740258	-0.116529	0.0552751	0.0350161	0.890004	0.798621	0.991843	0	0	0	0.0818454	1	0.774812	0
AUD	injuries & poisonings	871	Open wounds of extremities	0.0357093	0.0161407	0.0251403	0.520857	1.01627	0.967409	1.0676	0	0	0	0.0679228	1	0.794385	0
AUD	injuries & poisonings	871.1	Open wound of hand except finger(s)	0.0159225	-0.0203071	0.0429316	0.636205	0.979898	0.900817	1.06592	0.287976	0	0	1.40445	1	0.235981	0
AUD	injuries & poisonings	871.2	Open wound of finger(s)	0.0274221	-0.0865874	0.0316298	0.00619027	0.917055	0.861929	0.975707	0	0	0	0.273171	1	0.601212	0
AUD	injuries & poisonings	871.3	Open wound of foot except toe(s) alone	0.00879929	-0.0574638	0.045845	0.210047	0.944156	0.863018	1.03292	0.260907	0	0	1.35301	1	0.244753	0
AUD	injuries & poisonings	871.4	Open wound of toe(s)	0.00484194	-0.0832943	0.0634466	0.189242	0.92008	0.812492	1.04192	0	0	0	0.330514	1	0.565357	0
AUD	injuries & poisonings	911	Blister	0.00540062	0.0953146	0.0567334	0.0929489	1.1	0.984243	1.22938	0	0	0	0.143507	1	0.704819	0
AUD	injuries & poisonings	912	Insect bite	0.0155501	0.0280871	0.0431367	0.514971	1.02849	0.945103	1.11922	0.827788	0.279067	0.958863	5.80678	1	0.0159645	0
AUD	injuries & poisonings	913	Toxic effect of venom	0.00651799	-0.0523575	0.0633094	0.408231	0.94899	0.838246	1.07436	0	0	0	0.819151	1	0.365428	0
AUD	injuries & poisonings	916	Contusion	0.106197	-0.026281	0.0187877	0.16186	0.974061	0.938845	1.0106	0	0	0	0.0802252	1	0.776993	0
AUD	dermatologic	939	Atopic/contact dermatitis due to other or unspecified	0.0907863	-0.00655179	0.0181013	0.717388	0.99347	0.958841	1.02935	0	0	0	0.24727	1	0.619004	0
AUD	dermatologic	947	Urticaria	0.0221146	-0.089827	0.0382801	0.018947	0.914089	0.848016	0.985311	0	0	0	0.283278	1	0.594561	0
AUD	injuries & poisonings	949	Allergies, other	0.0268634	-0.0822953	0.0367524	0.0251439	0.921	0.856989	0.989792	0	0	0	0.583226	1	0.445051	0
AUD	injuries & poisonings	961	Poisoning by other anti-infectives	0.00395735	-0.0649015	0.0720194	0.367499	0.93716	0.813785	1.07924	0	0	0	0.0295222	1	0.863579	0
AUD	injuries & poisonings	965.1	Opiates and related narcotics causing adverse effects in therapeutic use	0.00214163	0.0844291	0.0473706	0.0746985	1.0881	0.991618	1.19396	0.67917	0	0.927597	3.11691	1	0.0774835	0
AUD	injuries & poisonings	969	Poisoning by psychotropic agents	0.00600587	0.0208052	0.0401868	0.604658	1.02102	0.943687	1.1047	0	0	0	0.0247963	1	0.874876	0
AUD	injuries & poisonings	979	Adverse drug events and drug allergies	0.0136412	0.0291324	0.0320318	0.363094	1.02956	0.96691	1.09627	0	0	0	0.146689	1	0.701719	0
AUD	injuries & poisonings	981	Toxic effect of (non-ethyl) alcohol and petroleum and other solvents	0.00270031	0.0543434	0.0620306	0.380989	1.05585	0.934974	1.19235	0	0	0	0.0206919	1	0.885621	0
AUD	injuries & poisonings	994.1	Systemic inflammatory response syndrome (SIRS)	0.00707668	-0.00493888	0.0411278	0.904415	0.995073	0.918008	1.07861	0.619939	0	0.912206	2.63116	1	0.104785	0
AUD	injuries & poisonings	994.2	Sepsis	0.0320778	-0.0320864	0.0202433	0.112957	0.968423	0.930751	1.00762	0	0	0	0.280465	1	0.596396	0
AUD	injuries & poisonings	994.21	Septic shock	0.0052144	-0.0409228	0.0408551	0.316509	0.959903	0.886035	1.03993	0	0	0	0.427923	1	0.51301	0
CUD	infectious diseases	8	Intestinal infection	0.0119652	-0.0928031	0.0562943	0.099243	0.911373	0.816164	1.01769	0	0	0	0.380661	1	0.53725	0
CUD	infectious diseases	8.5	Bacterial enteritis	0.00558685	-0.00799705	0.0647948	0.901773	0.992035	0.87372	1.12637	0.749072	0	0.943238	3.9852	1	0.0459015	0
CUD	infectious diseases	8.52	Intestinal infection due to C. difficile	0.00656455	0.00613206	0.0786017	0.937817	1.00615	0.862494	1.17374	0.636023	0	0.916625	2.74743	1	0.0974109	0
CUD	infectious diseases	8.6	Viral Enteritis	0.0155035	-0.0471109	0.0469495	0.315649	0.953982	0.870113	1.04593	0	0	0	0.32633	1	0.567828	0
CUD	infectious diseases	38	Septicemia	0.0305415	0.0627409	0.0249671	0.011973	1.06475	1.0139	1.11815	0.313287	0	0	1.45621	1	0.227534	0
CUD	infectious diseases	38.1	Gram negative septicemia	0.00558685	0.0894816	0.0534643	0.0941952	1.09361	0.984808	1.21443	0	0	0	0.298039	1	0.585115	0
CUD	infectious diseases	38.2	Gram positive septicemia	0.00339867	-0.0102346	0.060136	0.86486	0.989818	0.879764	1.11364	0	0	0	0.126171	1	0.722435	0
CUD	infectious diseases	38.3	Bacteremia	0.0112203	0.0624545	0.0366824	0.0886477	1.06445	0.990601	1.1438	0	0	0	0.0328905	1	0.856087	0
CUD	infectious diseases	41	Bacterial infection NOS	0.0413427	0.0622107	0.025001	0.0128344	1.06419	1.0133	1.11763	0	0	0	0.553649	1	0.45683	0
CUD	infectious diseases	41.1	Staphylococcus infections	0.00535407	0.0460918	0.061913	0.456598	1.04717	0.927504	1.18228	0.0128435	0	0	1.01301	1	0.314183	0
CUD	infectious diseases	41.11	Methicillin sensitive Staphylococcus aureus	0.00814749	0.101157	0.0502684	0.0441832	1.10645	1.00263	1.22102	0	0	0	0.55088	1	0.457958	0
CUD	infectious diseases	41.12	Methicillin resistant Staphylococcus aureus	0.00865962	-0.0023029	0.0437152	0.957987	0.9977	0.915775	1.08695	0	0	0	0.873612	1	0.349957	0
CUD	infectious diseases	41.2	Streptococcus infection	0.00954421	0.102259	0.0429201	0.0171931	1.10767	1.0183	1.20488	0	0	0	0.346585	1	0.556052	0
CUD	infectious diseases	41.4	E. coli	0.0109409	-0.0257471	0.0459952	0.575632	0.974582	0.890566	1.06652	0.790032	0.0901855	0.951543	4.76263	1	0.0290842	0
CUD	infectious diseases	41.8	H. pylori	0.00707668	-0.0791517	0.0701358	0.259088	0.9239	0.805238	1.06005	0.837512	0.327856	0.960719	6.15431	1	0.0131092	0
CUD	infectious diseases	41.9	Infection with drug-resistant microorganisms	0.00614554	-0.0380954	0.0597156	0.523508	0.962621	0.856297	1.08215	0	0	0	0.23979	1	0.624358	0
CUD	infectious diseases	53	Herpes zoster	0.0163881	-0.0219597	0.0440679	0.618262	0.97828	0.897329	1.06653	0.12649	0	0	1.14481	1	0.284639	0
CUD	infectious diseases	54	Herpes simplex	0.0293775	-0.00452851	0.0336706	0.893012	0.995482	0.931906	1.06339	0	0	0	0.246302	1	0.619691	0
CUD	infectious diseases	70	Viral hepatitis	0.00353834	0.241781	0.0814057	0.00297723	1.27352	1.0857	1.49382	0	0	0	0.110373	1	0.73972	0
CUD	infectious diseases	70.2	Viral hepatitis B	0.00758881	0.0185372	0.0556722	0.739156	1.01871	0.913401	1.13616	0	0	0	0.00773239	1	0.929929	0
CUD	infectious diseases	70.3	Viral hepatitis C	0.0481866	0.0918833	0.0223988	4.09338e-05	1.09624	1.04915	1.14544	0.87705	0.523658	0.968265	8.13336	1	0.00434581	1
CUD	infectious diseases	70.9	Hepatitis NOS	0.0122911	0.126687	0.0546826	0.0205163	1.13506	1.0197	1.26347	0.517231	0	0.878364	2.07138	1	0.150085	0
CUD	infectious diseases	71	Human immunodeficiency virus [HIV] disease	0.026491	0.0475844	0.036239	0.189159	1.04873	0.976829	1.12593	0.0999392	0	0	1.11104	1	0.291857	0
CUD	infectious diseases	71.1	HIV infection, symptomatic	0.0345454	0.0380587	0.036067	0.291324	1.03879	0.967894	1.11488	0	0	0	0.269065	1	0.60396	0
CUD	infectious diseases	78	Viral warts & HPV	0.0392476	0.00298354	0.0348399	0.931756	1.00299	0.936784	1.07387	0	0	0	0.0115893	1	0.914271	0
CUD	infectious diseases	79	Viral infection	0.0624331	-0.00534918	0.0250864	0.831148	0.994665	0.946941	1.04479	0	0	0	0.180847	1	0.670647	0
CUD	infectious diseases	79.9	Viremia, NOS	0.0201592	-0.017262	0.0296709	0.560712	0.982886	0.927357	1.04174	0	0	0	0.66253	1	0.415668	0
CUD	infectious diseases	80	Postoperative infection	0.0118721	0.075651	0.0677599	0.264226	1.07859	0.944445	1.23178	0	0	0	0.0602511	1	0.8061	0
CUD	infectious diseases	81	Infection/inflammation of internal prosthetic device; implant; and graft	0.00707668	0.115853	0.0686401	0.0914433	1.12283	0.981492	1.28452	0	0	0	0.235276	1	0.627639	0
CUD	infectious diseases	90	Sexually transmitted infections (not HIV or hepatitis)	0.0149448	0.0481428	0.0449072	0.283697	1.04932	0.960909	1.14587	0	0	0	0.525923	1	0.468326	0
CUD	infectious diseases	90.2	Gonococcal infections	0.00647144	0.082973	0.0812722	0.307289	1.08651	0.926519	1.27413	0	0	0	0.161048	1	0.688194	0
CUD	infectious diseases	110.1	Dermatophytosis	0.00884585	-0.0916448	0.0786958	0.244203	0.912429	0.782009	1.0646	0	0	0	0.0503063	1	0.822531	0
CUD	infectious diseases	110.11	Dermatophytosis of nail	0.0322641	-0.0164028	0.0284988	0.564913	0.983731	0.930289	1.04024	0	0	0	0.444123	1	0.505139	0
CUD	infectious diseases	110.12	Althete's foot	0.0172261	0.0245672	0.0400676	0.539781	1.02487	0.947465	1.1086	0.659666	0	0.922784	2.93829	1	0.0865023	0
CUD	infectious diseases	110.13	Dermatophytosis of the body	0.0139671	0.0245946	0.0528254	0.641514	1.0249	0.924092	1.1367	0	0	0	0.101185	1	0.750413	0
CUD	infectious diseases	110.2	Dermatomycoses	0.00740258	0.00147902	0.0640318	0.981572	1.00148	0.883359	1.1354	0	0	0	0.416947	1	0.518464	0
CUD	infectious diseases	112	Candidiasis	0.0557289	-0.00172984	0.026432	0.94782	0.998272	0.947871	1.05135	0.335945	0	0	1.5059	1	0.219766	0
CUD	infectious diseases	112.3	Candidiasis of skin and nails	0.00870618	0.0635507	0.0533343	0.233436	1.06561	0.959844	1.18304	0	0	0	0.477317	1	0.48964	0
CUD	infectious diseases	117	Mycoses	0.00428325	0.0642569	0.0794981	0.418928	1.06637	0.912507	1.24617	0	0	0	0.186863	1	0.665541	0
CUD	infectious diseases	131	Protozoan infection	0.0151776	0.00115217	0.049771	0.981531	1.00115	0.908102	1.10374	0	0	0	0.0724674	1	0.787778	0
CUD	infectious diseases	132	Infestation (lice, mites)	0.00828716	0.00923826	0.0604828	0.878602	1.00928	0.896454	1.13631	0	0	0	0.00528444	1	0.942049	0
CUD	infectious diseases	136	Other infectious and parasitic diseases	0.0118721	0.0725947	0.0441302	0.0999674	1.07529	0.986196	1.17244	0.664677	0	0.924043	2.9822	1	0.0841847	0
CUD	neoplasms	153.3	Malignant neoplasm of rectum, rectosigmoid junction, and anus	0.00530751	0.0730227	0.0710802	0.304266	1.07575	0.935855	1.23657	0	0	0	0.00283546	1	0.957533	0
CUD	neoplasms	158	Neoplasm of unspecified nature of digestive system	0.00558685	-0.0778812	0.0717084	0.277443	0.925074	0.80378	1.06467	0.0410767	0	0	1.04284	1	0.307163	0
CUD	neoplasms	165.1	Cancer of bronchus; lung	0.00558685	-0.0175231	0.0640433	0.784382	0.98263	0.866713	1.11405	0	0	0	0.472241	1	0.491958	0
CUD	neoplasms	173	Neoplasm of uncertain behavior of skin	0.0245822	-0.0536658	0.0349061	0.124187	0.947749	0.885076	1.01486	0	0	0	0.00095132	1	0.975394	0
CUD	neoplasms	174.11	Malignant neoplasm of female breast	0.0139206	-0.0799917	0.0533639	0.133877	0.923124	0.831449	1.02491	0	0	0	0.482844	1	0.487137	0
CUD	neoplasms	180.3	Cervical intraepithelial neoplasia [CIN] [Cervical dysplasia]	0.0161088	-0.026886	0.055851	0.630241	0.973472	0.872534	1.08609	0	0	0	0.674117	1	0.41162	0
CUD	neoplasms	185	Cancer of prostate	0.00670422	0.0248921	0.0649513	0.70154	1.0252	0.902657	1.16439	0	0	0	0.0167979	1	0.896878	0
CUD	neoplasms	195	Cancer, suspected or other	0.00712324	-0.0391419	0.0558365	0.483297	0.961614	0.86193	1.07283	0	0	0	0.216688	1	0.641575	0
CUD	neoplasms	195.1	Malignant neoplasm, other	0.00791471	0.06335	0.0644592	0.32571	1.0654	0.938953	1.20887	0	0	0	0.119144	1	0.729965	0
CUD	neoplasms	198	Secondary malignant neoplasm	0.00605242	-0.131668	0.066178	0.0466346	0.876632	0.769991	0.998043	0	0	0	0.183048	1	0.668767	0
CUD	neoplasms	198.1	Secondary malignancy of lymph nodes	0.00679734	-0.0301053	0.0720812	0.676197	0.970343	0.842498	1.11759	0	0	0	0.0186674	1	0.891324	0
CUD	neoplasms	199	Neoplasm of uncertain behavior	0.0218818	-0.0559203	0.0394449	0.156284	0.945615	0.875262	1.02162	0	0	0	0.0908921	1	0.763046	0
CUD	neoplasms	200	Myeloproliferative disease	0.00619209	0.119731	0.0658753	0.0691337	1.12719	0.99066	1.28255	0.739516	0	0.941224	3.83901	1	0.050073	0
CUD	neoplasms	208	Benign neoplasm of colon	0.0591741	-0.0331061	0.0226476	0.143798	0.967436	0.925431	1.01135	0	0	0	0.290504	1	0.589898	0
CUD	neoplasms	211	Benign neoplasm of other parts of digestive system	0.0102891	0.0230435	0.0574863	0.68853	1.02331	0.91427	1.14536	0	0	0	0.521316	1	0.470281	0
CUD	neoplasms	214	Lipoma	0.0118255	0.103082	0.0658491	0.117482	1.10858	0.974353	1.2613	0.713422	0	0.93554	3.48945	1	0.0617612	0
CUD	neoplasms	214.1	Lipoma of skin and subcutaneous tissue	0.00865962	0.0585998	0.0549822	0.286516	1.06035	0.952024	1.181	0.710605	0	0.934909	3.45548	1	0.0630424	0
CUD	neoplasms	215	Other benign neoplasm of connective and other soft tissue	0.0115927	-0.0626368	0.058372	0.283244	0.939285	0.837741	1.05314	0	0	0	0.382777	1	0.536121	0
CUD	neoplasms	216	Benign neoplasm of skin	0.0559151	-0.0645495	0.0266722	0.0155159	0.93749	0.889739	0.987803	0	0	0	0.150947	1	0.697632	0
CUD	neoplasms	218.1	Uterine leiomyoma	0.0287257	-0.0218057	0.0417813	0.601739	0.97843	0.901498	1.06193	0	0	0	0.062268	1	0.802947	0
CUD	neoplasms	227.1	Benign neoplasm of adrenal gland	0.00372457	-0.104532	0.0813373	0.198734	0.900746	0.76801	1.05642	0	0	0	0.188137	1	0.664472	0
CUD	neoplasms	228	Hemangioma and lymphangioma, any site	0.00824061	-0.137442	0.0609212	0.0240671	0.871585	0.773486	0.982126	0.7604	0	0.945585	4.17362	1	0.0410581	0
CUD	neoplasms	229	Benign neoplasm of unspecified sites	0.00628521	0.0952203	0.0663314	0.151138	1.0999	0.965809	1.25261	0	0	0	0.944423	1	0.331143	0
CUD	endocrine/metabolic	240	Simple and unspecified goiter	0.0118255	0.0238552	0.0754359	0.751827	1.02414	0.883381	1.18733	0.827476	0.277503	0.958803	5.7963	1	0.0160599	0
CUD	endocrine/metabolic	241	Nontoxic nodular goiter	0.00782159	0.0209981	0.0680244	0.757561	1.02122	0.89375	1.16687	0	0	0	0.0563286	1	0.812396	0
CUD	endocrine/metabolic	241.1	Nontoxic uninodular goiter	0.0218818	-0.0484979	0.0394291	0.218697	0.952659	0.88181	1.0292	0	0	0	0.19008	1	0.66285	0
CUD	endocrine/metabolic	241.2	Nontoxic multinodular goiter	0.0137343	-0.0968392	0.0502304	0.0538677	0.907702	0.822595	1.00161	0	0	0	0.204991	1	0.650722	0
CUD	endocrine/metabolic	242	Thyrotoxicosis with or without goiter	0.0151776	0.00827001	0.0506718	0.870355	1.0083	0.912975	1.11359	0	0	0	0.156664	1	0.692247	0
CUD	endocrine/metabolic	242.1	Graves' disease	0.00572652	-0.0438136	0.0796799	0.582409	0.957132	0.818742	1.11891	0.244865	0	0	1.32427	1	0.249828	0
CUD	endocrine/metabolic	244.1	Secondary hypothyroidism	0.0100563	-0.0178811	0.0540004	0.740547	0.982278	0.883626	1.09194	0	0	0	0.0111017	1	0.916087	0
CUD	endocrine/metabolic	244.2	Acquired hypothyroidism	0.0123376	0.00545928	0.0463714	0.906282	1.00547	0.918119	1.10114	0	0	0	0.635206	1	0.425452	0
CUD	endocrine/metabolic	244.4	Hypothyroidism NOS	0.0706271	-0.00643495	0.0231227	0.780785	0.993586	0.949561	1.03965	0	0	0	0.0197789	1	0.888156	0
CUD	endocrine/metabolic	246	Other disorders of thyroid	0.0185763	-0.00423723	0.0468929	0.928001	0.995772	0.90833	1.09163	0.754041	0	0.944273	4.06571	1	0.0437622	0
CUD	endocrine/metabolic	246.7	Abnormal results of function study of thyroid	0.010196	-0.0238414	0.0555603	0.667844	0.976441	0.875693	1.08878	0	0	0	0.0301898	1	0.86206	0
CUD	endocrine/metabolic	249	Secondary diabetes mellitus	0.00875274	-0.0246673	0.0499429	0.621369	0.975634	0.884657	1.07597	0.294173	0	0	1.41678	1	0.233934	0
CUD	endocrine/metabolic	250.1	Type 1 diabetes	0.0201127	-0.0411073	0.0461489	0.373061	0.959726	0.876727	1.05058	0.830444	0.292399	0.959371	5.89774	1	0.0151603	0
CUD	endocrine/metabolic	250.14	Type 1 diabetes with neurological manifestations	0.00549374	0.0526014	0.0708712	0.457959	1.05401	0.917313	1.21108	0	0	0	0.574597	1	0.448438	0
CUD	endocrine/metabolic	250.2	Type 2 diabetes	0.134829	-0.027426	0.0173504	0.113944	0.972947	0.940416	1.0066	0	0	0	0.566638	1	0.451598	0
CUD	endocrine/metabolic	250.22	Type 2 diabetes with renal manifestations	0.0204386	-0.0192481	0.0323173	0.551444	0.980936	0.920729	1.04508	0	0	0	0.282884	1	0.594817	0
CUD	endocrine/metabolic	250.23	Type 2 diabetes with ophthalmic manifestations	0.0110806	-0.0464068	0.0495992	0.349461	0.954654	0.866216	1.05212	0.206176	0	0	1.25973	1	0.261703	0
CUD	endocrine/metabolic	250.24	Type 2 diabetes with neurological manifestations	0.0373854	-0.0138285	0.0270765	0.609547	0.986267	0.93529	1.04002	0	0	0	0.422457	1	0.515713	0
CUD	endocrine/metabolic	250.25	Diabetes type 2 with peripheral circulatory disorders	0.010196	-0.0563492	0.0409909	0.169231	0.945209	0.872239	1.02428	0	0	0	0.0400669	1	0.84135	0
CUD	endocrine/metabolic	250.41	Impaired fasting glucose	0.0226268	-0.013129	0.0354245	0.710922	0.986957	0.920755	1.05792	0	0	0	0.158779	1	0.690283	0
CUD	endocrine/metabolic	250.42	Other abnormal glucose	0.0716514	-0.00693535	0.0197256	0.725145	0.993089	0.955426	1.03224	0.447275	0	0	1.80922	1	0.178602	0
CUD	endocrine/metabolic	250.6	Polyneuropathy in diabetes	0.0258392	0.00122366	0.031416	0.96893	1.00122	0.941433	1.06481	0	0	0	0.251521	1	0.616006	0
CUD	endocrine/metabolic	250.7	Diabetic retinopathy	0.00917175	-0.0528478	0.0610446	0.386641	0.948524	0.841562	1.06908	0.608488	0	0.908938	2.5542	1	0.110002	0
CUD	endocrine/metabolic	251.1	Hypoglycemia	0.0179245	0.0309086	0.0369217	0.402515	1.03139	0.95939	1.1088	0.0814115	0	0	1.08863	1	0.296776	0
CUD	endocrine/metabolic	252.1	Hyperparathyroidism	0.00907863	0.0489052	0.0549673	0.373619	1.05012	0.942866	1.16958	0	0	0	0.0830052	1	0.773265	0
CUD	endocrine/metabolic	255	Disorders of adrenal glands	0.00665767	0.03166	0.0616374	0.607498	1.03217	0.914709	1.16471	0	0	0	0.144475	1	0.703872	0
CUD	endocrine/metabolic	255.21	Glucocorticoid deficiency	0.00689045	0.0109523	0.0619735	0.859724	1.01101	0.895372	1.14159	0	0	0	0.15812	1	0.690894	0
CUD	endocrine/metabolic	256.4	Polycystic ovaries	0.00996322	-0.0794665	0.0766566	0.299897	0.923609	0.794761	1.07335	0.0721073	0	0	1.07771	1	0.29921	0
CUD	endocrine/metabolic	257.1	Testicular hypofunction	0.00921831	0.0786787	0.0639149	0.218326	1.08186	0.954474	1.22624	0.747473	0	0.942904	3.95998	1	0.0465943	0
CUD	endocrine/metabolic	259	Other endocrine disorders	0.00721635	0.00260879	0.0702242	0.970366	1.00261	0.873689	1.15056	0.621207	0	0.912562	2.63996	1	0.104206	0
CUD	endocrine/metabolic	260	Protein-calorie malnutrition	0.019973	0.0156981	0.031126	0.614022	1.01582	0.955702	1.07972	0	0	0	1.38655e-05	1	0.997029	0
CUD	endocrine/metabolic	260.1	Cachexia	0.00307277	-0.0503733	0.0655506	0.442211	0.950874	0.836229	1.08124	0.654017	0	0.921347	2.89031	1	0.0891137	0
CUD	endocrine/metabolic	260.2	severe protein-calorie malnutrition	0.00777504	0.0363044	0.0437036	0.406145	1.03697	0.951844	1.12971	0	0	0	0.00408057	1	0.949066	0
CUD	endocrine/metabolic	260.3	Adult failure to thrive	0.00451604	-0.032114	0.0544139	0.55507	0.968396	0.870432	1.07739	0	0	0	0.428164	1	0.512891	0
CUD	endocrine/metabolic	260.6	Anorexia	0.0152707	0.00752958	0.0440861	0.864387	1.00756	0.924152	1.09849	0	0	0	0.66288	1	0.415545	0
CUD	endocrine/metabolic	261	Vitamin deficiency	0.00479538	-0.0760605	0.0772609	0.324888	0.92676	0.796529	1.07828	0.250825	0	0	1.3348	1	0.247953	0
CUD	endocrine/metabolic	261.2	Vitamin B-complex deficiencies	0.0287723	-0.0665914	0.0293472	0.0232628	0.935577	0.883281	0.99097	0.519733	0	0.87933	2.08218	1	0.149028	0
CUD	endocrine/metabolic	261.4	Vitamin D deficiency	0.0802179	-0.010259	0.0185356	0.579938	0.989793	0.95448	1.02641	0	0	0	0.681826	1	0.408959	0
CUD	endocrine/metabolic	262	Mineral deficiency NEC	0.0113134	-0.0226012	0.0384728	0.556895	0.977652	0.906642	1.05422	0.702183	0	0.932999	3.35777	1	0.0668887	0
CUD	endocrine/metabolic	263	Other nutritional deficiency	0.00470227	-0.079095	0.0738301	0.28403	0.923952	0.799473	1.06781	0	0	0	0.930965	1	0.334612	0
CUD	endocrine/metabolic	269	Proteinuria	0.0170865	-0.0553888	0.0387608	0.153008	0.946117	0.876902	1.0208	0	0	0	0.0174132	1	0.895017	0
CUD	endocrine/metabolic	270.32	Paraproteinemia	0.00446948	0.0380649	0.0717107	0.595549	1.0388	0.902589	1.19556	0	0	0	0.0150307	1	0.902424	0
CUD	endocrine/metabolic	270.38	Other specified disorders of plasma protein metabolism	0.00824061	0.0725145	0.0484378	0.134377	1.07521	0.977826	1.18229	0.657514	0	0.922239	2.91983	1	0.0874973	0
CUD	endocrine/metabolic	271.3	Intestinal disaccharidase deficiencies and disaccharide malabsorption	0.0259323	0.0304961	0.0273245	0.264391	1.03097	0.977204	1.08769	0.235753	0	0	1.30848	1	0.252671	0
CUD	endocrine/metabolic	272.1	Hyperlipidemia	0.177243	-0.0267096	0.0142922	0.0616472	0.973644	0.946748	1.0013	0.0368552	0	0	1.03827	1	0.308225	0
CUD	endocrine/metabolic	272.11	Hypercholesterolemia	0.0830579	-0.035904	0.021518	0.0952053	0.964733	0.924891	1.00629	0.810259	0.191109	0.955493	5.27035	1	0.0216916	0
CUD	endocrine/metabolic	272.12	Hyperglyceridemia	0.0155501	0.0109034	0.0453303	0.809918	1.01096	0.925016	1.1049	0	0	0	0.0812948	1	0.77555	0
CUD	endocrine/metabolic	272.13	Mixed hyperlipidemia	0.0402719	-0.00512452	0.0237816	0.829391	0.994889	0.949579	1.04236	0	0	0	0.29368	1	0.587872	0
CUD	endocrine/metabolic	274.1	Gout	0.0196937	-0.0263624	0.0397423	0.507117	0.973982	0.900993	1.05288	0	0	0	0.00212824	1	0.963204	0
CUD	endocrine/metabolic	274.11	Gouty arthropathy	0.00898552	0.0112614	0.0555704	0.839408	1.01133	0.90696	1.1277	0.0478761	0	0	1.05028	1	0.305442	0
CUD	hematopoietic	275.1	Disorders of iron metabolism	0.00474882	-0.053086	0.0842461	0.528609	0.948298	0.803958	1.11855	0.679354	0	0.927641	3.11871	1	0.0773981	0
CUD	endocrine/metabolic	275.3	Disorders of magnesium metabolism	0.0279808	-0.00520334	0.0258447	0.84044	0.99481	0.945673	1.0465	0.561621	0	0.894344	2.28113	1	0.130956	0
CUD	endocrine/metabolic	275.51	Hypocalcemia	0.0107081	0.0434145	0.0426986	0.309264	1.04437	0.960526	1.13553	0.430297	0	0	1.7553	1	0.185212	0
CUD	endocrine/metabolic	275.53	Disorders of phosphorus metabolism	0.0116393	0.0891874	0.036035	0.0133228	1.09329	1.01873	1.17329	0	0	0	0.0956982	1	0.757054	0
CUD	endocrine/metabolic	275.6	Hypercalcemia	0.0105219	0.0214233	0.0437426	0.624305	1.02165	0.937712	1.11311	0	0	0	0.145327	1	0.703042	0
CUD	endocrine/metabolic	276.1	Electrolyte imbalance	0.0105685	0.0232096	0.0460728	0.61443	1.02348	0.935108	1.12021	0	0	0	0.503328	1	0.478041	0
CUD	endocrine/metabolic	276.11	Hyperosmolality and/or hypernatremia	0.00614554	0.02362	0.0491719	0.630974	1.0239	0.929827	1.12749	0	0	0	0.392731	1	0.530867	0
CUD	endocrine/metabolic	276.12	Hyposmolality and/or hyponatremia	0.0383631	0.00936248	0.0229055	0.682727	1.00941	0.965092	1.05576	0	0	0	0.441093	1	0.506595	0
CUD	endocrine/metabolic	276.13	Hyperpotassemia	0.0239769	0.0669795	0.0282082	0.0175743	1.06927	1.01176	1.13006	0	0	0	0.121128	1	0.727815	0
CUD	endocrine/metabolic	276.14	Hypopotassemia	0.072955	0.0295285	0.0184718	0.109916	1.02997	0.993346	1.06794	0.399302	0	0	1.66473	1	0.196966	0
CUD	endocrine/metabolic	276.4	Acid-base balance disorder	0.0026072	0.0849766	0.0667334	0.202885	1.08869	0.955213	1.24082	0	0	0	0.0639541	1	0.800352	0
CUD	endocrine/metabolic	276.41	Acidosis	0.0336142	0.0249254	0.0247895	0.314665	1.02524	0.976616	1.07628	0.661585	0	0.923268	2.95495	1	0.085615	0
CUD	endocrine/metabolic	276.42	Alkalosis	0.00419014	-0.0152878	0.0557412	0.783882	0.984828	0.882903	1.09852	0	0	0	0.167393	1	0.682439	0
CUD	endocrine/metabolic	276.5	Hypovolemia	0.0805903	0.0381606	0.0192827	0.0478156	1.0389	1.00037	1.07891	0	0	0	0.232649	1	0.629567	0
CUD	endocrine/metabolic	276.6	Fluid overload	0.0117324	-0.0359366	0.0393063	0.360575	0.964701	0.893171	1.04196	0	0	0	0.913088	1	0.339296	0
CUD	endocrine/metabolic	277.4	Disorders of bilirubin excretion	0.00535407	0.16881	0.0692395	0.0147666	1.18389	1.03365	1.35597	0	0	0	0.316012	1	0.574014	0
CUD	endocrine/metabolic	277.5	Other disorders of lipoid metabolism	0.00339867	0.054155	0.0710164	0.445719	1.05565	0.918478	1.2133	0	0	0	0.0966554	1	0.755881	0
CUD	endocrine/metabolic	277.51	Lipoprotein disorders	0.00530751	-0.00411543	0.0825083	0.960219	0.995893	0.847189	1.1707	0	0	0	0.00652319	1	0.935628	0
CUD	endocrine/metabolic	277.7	Dysmetabolic syndrome X	0.00754225	0.01333	0.0707198	0.850493	1.01342	0.882249	1.16409	0.31103	0	0	1.45144	1	0.228297	0
CUD	endocrine/metabolic	278.1	Obesity	0.155361	-0.00255934	0.0161252	0.873892	0.997444	0.966412	1.02947	0	0	0	0.00101215	1	0.97462	0
CUD	endocrine/metabolic	278.11	Morbid obesity	0.0791471	-0.0303233	0.0220346	0.16877	0.970132	0.929126	1.01295	0	0	0	0.00639289	1	0.936273	0
CUD	endocrine/metabolic	279	Disorders involving the immune mechanism	0.0124307	-0.00717497	0.0520351	0.89033	0.992851	0.896584	1.09945	0.828941	0.284856	0.959083	5.84593	1	0.0156131	0
CUD	endocrine/metabolic	279.1	Immunity deficiency	0.00861306	0.0363738	0.0439519	0.407907	1.03704	0.951446	1.13034	0.671733	0	0.925789	3.0463	1	0.0809214	0
CUD	hematopoietic	280.1	Iron deficiency anemias, unspecified or not due to blood loss	0.0564272	-0.0178959	0.0224705	0.425791	0.982263	0.939941	1.02649	0	0	0	0.632639	1	0.426389	0
CUD	hematopoietic	280.2	Iron deficiency anemia secondary to blood loss (chronic)	0.0155035	0.0564874	0.0399386	0.157258	1.05811	0.978443	1.14427	0	0	0	0.369737	1	0.543148	0
CUD	hematopoietic	281.12	Other vitamin B12 deficiency anemia	0.00498161	0.0425278	0.0746666	0.56897	1.04345	0.901389	1.20789	0	0	0	0.292562	1	0.588583	0
CUD	hematopoietic	281.9	Deficiency anemias	0.00865962	0.0388021	0.0490353	0.428764	1.03956	0.944304	1.14444	0	0	0	0.596379	1	0.439963	0
CUD	hematopoietic	282.8	Other hemoglobinopathies	0.00349178	0.110498	0.0795989	0.165082	1.11683	0.955504	1.3054	0.400951	0	0	1.66931	1	0.196351	0
CUD	hematopoietic	284.1	Pancytopenia	0.00730947	-0.02566	0.052159	0.62275	0.974666	0.879949	1.07958	0	0	0	0.165621	1	0.684033	0
CUD	hematopoietic	285	Other anemias	0.129708	0.0116406	0.0163487	0.476454	1.01171	0.979804	1.04465	0.721997	0	0.93744	3.59708	1	0.0578812	0
CUD	hematopoietic	285.1	Acute posthemorrhagic anemia	0.0271893	0.0143973	0.03162	0.648878	1.0145	0.953536	1.07936	0	0	0	0.459577	1	0.497822	0
CUD	hematopoietic	285.2	Anemia of chronic disease	0.0129429	0.0175957	0.0387624	0.649874	1.01775	0.943293	1.09809	0.82895	0.2849	0.959085	5.84623	1	0.0156104	0
CUD	hematopoietic	285.21	Anemia in chronic kidney disease	0.010196	0.0341243	0.0405974	0.400598	1.03471	0.955571	1.12041	0.608348	0	0.908897	2.55329	1	0.110065	0
CUD	hematopoietic	285.22	Anemia in neoplastic disease	0.00311933	-0.0423426	0.0830436	0.610132	0.958541	0.814559	1.12797	0	0	0	0.0309116	1	0.860438	0
CUD	hematopoietic	286.7	Other and unspecified coagulation defects	0.0154104	0.0629078	0.0451602	0.163622	1.06493	0.974719	1.16349	0	0	0	0.40416	1	0.524949	0
CUD	hematopoietic	286.81	Primary hypercoagulable state	0.00987011	-0.00034941	0.0564854	0.995064	0.999651	0.894884	1.11668	0	0	0	0.603067	1	0.43741	0
CUD	hematopoietic	286.9	Abnormal coagulation profile	0.0128498	0.0312879	0.0423295	0.459815	1.03178	0.949635	1.12104	0	0	0	0.46486	1	0.495361	0
CUD	hematopoietic	287.3	Thrombocytopenia	0.0240235	0.0406349	0.0285063	0.154021	1.04147	0.984878	1.10132	0.896383	0.616203	0.972026	9.65093	1	0.00189256	0
CUD	hematopoietic	287.32	Secondary thrombocytopenia	0.00432981	0.064667	0.0595023	0.277126	1.0668	0.949369	1.19876	0	0	0	0.814198	1	0.366882	0
CUD	hematopoietic	288	Diseases of white blood cells	0.00647144	-0.16459	0.0800488	0.0397711	0.848242	0.725071	0.992335	0	0	0	0.00964961	1	0.921748	0
CUD	hematopoietic	288.1	Decreased white blood cell count	0.0113599	0.0254387	0.0414195	0.539102	1.02577	0.945782	1.11251	0.756083	0	0.944696	4.09976	1	0.0428894	0
CUD	hematopoietic	288.11	Neutropenia	0.00907863	0.0484099	0.0535347	0.365851	1.0496	0.945049	1.16572	0	0	0	0.0179801	1	0.893331	0
CUD	hematopoietic	288.2	Elevated white blood cell count	0.0457191	0.0769197	0.0224316	0.000605648	1.07996	1.0335	1.1285	0.228429	0	0	1.29606	1	0.254935	0
CUD	hematopoietic	289	Other diseases of blood and blood-forming organs	0.0114996	0.148942	0.0519348	0.00413251	1.16061	1.04828	1.28497	0.788879	0.0844702	0.951316	4.73663	1	0.0295268	0
CUD	hematopoietic	289.4	Lymphadenitis	0.0466502	-0.0218167	0.0274125	0.42611	0.97842	0.927238	1.03243	0.429489	0	0	1.75281	1	0.185523	0
CUD	hematopoietic	289.5	Diseases of spleen	0.00386424	-0.029122	0.0785318	0.710764	0.971298	0.832731	1.13292	0	0	0	0.821634	1	0.364703	0
CUD	hematopoietic	289.8	Polycythemia, secondary	0.00302621	0.144225	0.0817107	0.0775512	1.15514	0.984199	1.35578	0	0	0	0.00649381	1	0.935773	0
CUD	mental disorders	290.1	Dementias	0.00367801	0.163607	0.0637084	0.0102268	1.17775	1.0395	1.33439	0	0	0	0.00334405	1	0.953886	0
CUD	mental disorders	290.2	Delirium due to conditions classified elsewhere	0.00675078	0.0647451	0.0429108	0.131343	1.06689	0.980826	1.1605	0	0	0	0.976335	1	0.323105	0
CUD	mental disorders	290.3	Other persistent mental disorders due to conditions classified elsewhere	0.00758881	0.0621949	0.075249	0.408508	1.06417	0.918243	1.23329	0	0	0	0.206137	1	0.649812	0
CUD	mental disorders	291.4	Specific nonpsychotic mental disorders due to brain damage	0.00851995	0.0546454	0.0534502	0.30661	1.05617	0.951118	1.17282	0.802551	0.152535	0.953997	5.06459	1	0.0244194	0
CUD	mental disorders	291.8	Alteration of consciousness	0.0194609	-0.0259373	0.0348235	0.456379	0.974396	0.910109	1.04322	0.454591	0	0	1.83349	1	0.175716	0
CUD	mental disorders	292	Neurological disorders	0.012617	0.0145622	0.037372	0.696792	1.01467	0.943002	1.09178	0	0	0	0.504167	1	0.477675	0
CUD	mental disorders	292.1	Aphasia/speech disturbance	0.0135947	0.0229887	0.0391259	0.55683	1.02325	0.947718	1.10481	0	0	0	0.212971	1	0.644448	0
CUD	mental disorders	292.11	Aphasia	0.00465571	-0.0367325	0.0702788	0.601205	0.963934	0.839894	1.10629	0	0	0	0.96834	1	0.325095	0
CUD	mental disorders	292.2	Mild cognitive impairment	0.00460915	0.058063	0.0581182	0.31777	1.05978	0.945682	1.18765	0	0	0	0.840534	1	0.359244	0
CUD	mental disorders	292.3	Memory loss	0.0231389	0.0257267	0.0334253	0.441491	1.02606	0.960994	1.09553	0.629114	0	0.914751	2.69625	1	0.100585	0
CUD	mental disorders	292.4	Altered mental status	0.0331021	0.0341313	0.0224699	0.128767	1.03472	0.990139	1.08131	0.851294	0.396744	0.963343	6.72469	1	0.00950871	0
CUD	mental disorders	292.5	Transient alteration of awareness	0.00833372	0.0895028	0.0509043	0.0787037	1.09363	0.989783	1.20837	0.206502	0	0	1.26024	1	0.261605	0
CUD	mental disorders	292.6	Hallucinations	0.00940453	0.0525377	0.0397257	0.185998	1.05394	0.974993	1.13928	0.319269	0	0	1.46901	1	0.225502	0
CUD	mental disorders	293.1	Swelling, mass, or lump in head and neck [Space-occupying lesion, intracranial NOS]	0.0352903	0.0546052	0.0296164	0.0652195	1.05612	0.996563	1.11924	0	0	0	0.0447511	1	0.832462	0
CUD	mental disorders	295.1	Schizophrenia	0.0328693	0.0438854	0.0281853	0.119462	1.04486	0.988707	1.10421	0.426526	0	0	1.74376	1	0.186663	0
CUD	mental disorders	295.2	Paranoid disorders	0.00726291	0.0400735	0.046128	0.384987	1.04089	0.950908	1.13938	0	0	0	0.497955	1	0.4804	0
CUD	mental disorders	295.3	Psychosis	0.0203455	0.0050804	0.0335661	0.879696	1.00509	0.941097	1.07344	0	0	0	0.746787	1	0.387495	0
CUD	mental disorders	296	Mood disorders	0.0513525	0.020184	0.0225594	0.370946	1.02039	0.976254	1.06652	0.645081	0	0.91903	2.81754	1	0.093239	0
CUD	mental disorders	296.1	Bipolar	0.100563	0.0473119	0.0176595	0.00738152	1.04845	1.01278	1.08537	0.363086	0	0	1.57007	1	0.210197	0
CUD	mental disorders	296.2	Depression	0.239024	0.0216779	0.0133533	0.104501	1.02191	0.995516	1.04901	0.299592	0	0	1.42774	1	0.232134	0
CUD	mental disorders	296.22	Major depressive disorder	0.184552	0.012235	0.0129728	0.345616	1.01231	0.986895	1.03838	0	0	0	0.123435	1	0.725338	0
CUD	mental disorders	297.1	Suicidal ideation	0.0409703	0.0201898	0.0212287	0.341574	1.02039	0.978809	1.06375	0.6363	0	0.916699	2.74952	1	0.0972835	0
CUD	mental disorders	297.2	Suicide or self-inflicted injury	0.00297965	0.0669534	0.0689014	0.331186	1.06925	0.934173	1.22385	0	0	0	0.0708146	1	0.790154	0
CUD	mental disorders	300	Anxiety disorders	0.0253271	0.0654552	0.0302581	0.0305239	1.06764	1.00617	1.13288	0	0	0	0.466561	1	0.494574	0
CUD	mental disorders	300.1	Anxiety disorder	0.216444	0.00903498	0.0126807	0.476157	1.00908	0.984305	1.03447	0	0	0	0.121897	1	0.726986	0
CUD	mental disorders	300.11	Generalized anxiety disorder	0.0615485	0.0145258	0.0198017	0.463215	1.01463	0.976007	1.05479	0.272318	0	0	1.37423	1	0.241087	0
CUD	mental disorders	300.12	Agorophobia, social phobia, and panic disorder	0.0392011	-0.0135274	0.0272881	0.620088	0.986564	0.935184	1.04077	0	0	0	0.116635	1	0.732713	0
CUD	mental disorders	300.13	Phobia	0.00498161	-0.034832	0.0629379	0.579966	0.965768	0.853687	1.09256	0	0	0	0.0476206	1	0.827257	0
CUD	mental disorders	300.4	Dysthymic disorder	0.0531217	-0.00946251	0.0323128	0.769644	0.990582	0.929791	1.05535	0	0	0	0.993973	1	0.318773	0
CUD	mental disorders	300.8	Acute reaction to stress	0.013036	0.0515097	0.0584968	0.378558	1.05286	0.938808	1.18077	0.0827854	0	0	1.09026	1	0.296414	0
CUD	mental disorders	300.9	Posttraumatic stress disorder	0.0463243	0.0203699	0.0208373	0.328287	1.02058	0.979737	1.06312	0.575821	0	0.898988	2.3575	1	0.124682	0
CUD	mental disorders	301	Personality disorders	0.0125704	0.0352521	0.0415442	0.396135	1.03588	0.954875	1.12376	0.645066	0	0.919026	2.81742	1	0.093246	0
CUD	mental disorders	301.2	Antisocial/borderline personality disorder	0.0118255	0.0629186	0.0388319	0.105172	1.06494	0.986895	1.14916	0.0779976	0	0	1.0846	1	0.297672	0
CUD	mental disorders	302.1	Decreased libido	0.00540062	0.0133373	0.0690454	0.846827	1.01343	0.885156	1.16029	0	0	0	0.000353402	1	0.985001	0
CUD	mental disorders	303.3	Psychogenic disorder	0.00526095	0.0484203	0.0676828	0.474362	1.04961	0.919212	1.19851	0	0	0	0.0507721	1	0.821725	0
CUD	mental disorders	303.4	Somatoform disorder	0.0136412	0.0180069	0.0450549	0.689403	1.01817	0.932113	1.11217	0	0	0	0.111397	1	0.738559	0
CUD	mental disorders	304	Adjustment reaction	0.0595	-0.0127464	0.0228035	0.576185	0.987334	0.944177	1.03246	0	0	0	0.210197	1	0.646613	0
CUD	mental disorders	305.2	Eating disorder	0.00861306	0.00374692	0.0674736	0.955715	1.00375	0.879412	1.14568	0	0	0	0.00267321	1	0.958765	0
CUD	mental disorders	306	Other mental disorder	0.0110806	0.084442	0.0424714	0.0467887	1.08811	1.0012	1.18257	0	0	0	0.0442769	1	0.833339	0
CUD	mental disorders	306.1	Mental disorders durring/after pregnancy	0.00996322	-0.0337035	0.0537138	0.530355	0.966858	0.870243	1.0742	0	0	0	0.707883	1	0.400147	0
CUD	mental disorders	306.9	Tension headache	0.0166674	-0.0133942	0.0475116	0.77801	0.986695	0.89896	1.08299	0	0	0	0.0755417	1	0.783433	0
CUD	mental disorders	312	Conduct disorders	0.00675078	0.103336	0.0733137	0.158686	1.10886	0.960445	1.28022	0.610675	0	0.90957	2.56855	1	0.109008	0
CUD	mental disorders	312.3	Impulse control disorder	0.0035849	0.122134	0.0829948	0.141133	1.12991	0.960275	1.3295	0	0	0	0.0128421	1	0.909775	0
CUD	mental disorders	313.1	Attention deficit hyperactivity disorder	0.0299828	0.053972	0.0316018	0.0876596	1.05546	0.992064	1.1229	0	0	0	0.576037	1	0.44787	0
CUD	mental disorders	315	Develomental delays and disorders	0.00987011	0.0619688	0.035619	0.0818998	1.06393	0.992186	1.14086	0	0	0	0.340975	1	0.559267	0
CUD	mental disorders	315.3	Mental retardation	0.0026072	0.146176	0.093449	0.117762	1.1574	0.963692	1.39005	0	0	0	0.0671118	1	0.795589	0
CUD	mental disorders	316	Substance addiction and disorders	0.00158294	0.0180491	0.00957525	0.0594336	1.01821	0.999282	1.0375	0	0	0	0.130819	1	0.717585	0
CUD	mental disorders	317	Alcohol-related disorders	0	-0.0297403	0.0165044	0.0715518	0.970698	0.939799	1.00261	0.683811	0	0.928709	3.16266	1	0.0753402	0
CUD	mental disorders	317.1	Alcoholism	0.0942781	0.0100763	0.0164287	0.539654	1.01013	0.978119	1.04318	0.792521	0.102548	0.952034	4.81977	1	0.0281351	0
CUD	mental disorders	317.11	Alcoholic liver damage	0.013455	0.0457537	0.0365824	0.211044	1.04682	0.974386	1.12463	0.0626214	0	0	1.0668	1	0.301668	0
CUD	mental disorders	318	Tobacco use disorder	0.263513	0.04286	0.011645	0.000232725	1.04379	1.02024	1.06789	0	0	0	0.299305	1	0.584319	0
CUD	neurological	327	Sleep disorders	0.0374319	-0.018576	0.0304066	0.541252	0.981595	0.924804	1.04187	0	0	0	0.0214274	1	0.883621	0
CUD	neurological	327.1	Hypersomnia	0.0225802	-0.0575582	0.0370763	0.12056	0.944067	0.877895	1.01523	0	0	0	0.713683	1	0.398224	0
CUD	neurological	327.3	Sleep apnea	0.0573584	-0.047204	0.0261298	0.0708369	0.953893	0.90627	1.00402	0	0	0	0.24788	1	0.618572	0
CUD	neurological	327.31	Central/nonobstroctive sleep apnea	0.00665767	0.0507741	0.0601559	0.398646	1.05209	0.935072	1.18374	0	0	0	0.135386	1	0.712912	0
CUD	neurological	327.32	Obstructive sleep apnea	0.0796126	-0.0387709	0.0198953	0.0513261	0.961971	0.925181	1.00022	0	0	0	0.335144	1	0.562645	0
CUD	neurological	327.4	Insomnia	0.0892034	0.00820148	0.0182292	0.652777	1.00824	0.972848	1.04491	0	0	0	0.165728	1	0.683937	0
CUD	neurological	327.41	Organic or persistent insomnia	0.0155501	0.00319464	0.0415729	0.938747	1.0032	0.924698	1.08837	0	0	0	0.739729	1	0.389748	0
CUD	neurological	327.5	Parasomnia	0.00549374	-0.0372996	0.0659702	0.571802	0.963388	0.846537	1.09637	0	0	0	0.129179	1	0.719284	0
CUD	neurological	327.71	Restless legs syndrome	0.0215094	-0.0284926	0.0371799	0.443472	0.971909	0.903603	1.04538	0	0	0	0.415222	1	0.519331	0
CUD	neurological	333	Extrapyramidal disease and abnormal movement disorders	0.00591275	-0.0778449	0.0764038	0.308269	0.925108	0.796446	1.07456	0	0	0	0.257976	1	0.611514	0
CUD	neurological	333.1	Essential tremor	0.00819405	-0.0181746	0.0598443	0.761358	0.98199	0.873306	1.1042	0.805692	0.168238	0.954607	5.14646	1	0.0232938	0
CUD	neurological	333.2	Myoclonus	0.00321244	-0.00872048	0.0768814	0.909691	0.991317	0.852648	1.15254	0	0	0	0.0251018	1	0.874114	0
CUD	neurological	333.4	Torsion dystonia	0.00600587	-0.0391387	0.0648201	0.545973	0.961617	0.846889	1.09189	0.789797	0.0890212	0.951497	4.75731	1	0.0291741	0
CUD	neurological	334	Degenerative disease of the spinal cord	0.0115927	-0.00328491	0.0457412	0.942749	0.99672	0.91125	1.09021	0.290908	0	0	1.41025	1	0.235014	0
CUD	neurological	335	Multiple sclerosis	0.00842684	-0.143304	0.0725634	0.0482815	0.86649	0.751617	0.998921	0	0	0	0.720938	1	0.395836	0
CUD	neurological	338.1	Acute pain	0.100144	0.0163567	0.0171561	0.340384	1.01649	0.982879	1.05125	0.619707	0	0.912141	2.62955	1	0.104891	0
CUD	neurological	338.2	Chronic pain	0.186042	-0.0134096	0.0126763	0.290126	0.98668	0.962467	1.0115	0	0	0	0.568812	1	0.450731	0
CUD	neurological	339	Other headache syndromes	0.0846408	-0.0300615	0.0193411	0.120118	0.970386	0.934288	1.00788	0	0	0	0.122283	1	0.726571	0
CUD	neurological	340	Migraine	0.0926952	-0.0287818	0.0217643	0.186024	0.971628	0.931052	1.01397	0	0	0	0.0725627	1	0.787641	0
CUD	neurological	340.1	Migrain with aura	0.0174589	-0.0555931	0.0422009	0.187723	0.945924	0.870831	1.02749	0.442545	0	0	1.79387	1	0.180456	0
CUD	neurological	342	Hemiplegia	0.00716979	0.0444913	0.0600738	0.458929	1.0455	0.929365	1.17614	0	0	0	0.33696	1	0.561589	0
CUD	neurological	344	Other paralytic syndromes	0.00726291	-0.0623831	0.0616161	0.311324	0.939523	0.832643	1.06012	0	0	0	0.0328412	1	0.856194	0
CUD	neurological	345	Epilepsy, recurrent seizures, convulsions	0.0275618	0.0388907	0.0291605	0.18231	1.03966	0.981902	1.10081	0.33723	0	0	1.50882	1	0.219319	0
CUD	neurological	345.1	Epilepsy	0.00898552	0.0857601	0.0469896	0.067988	1.08954	0.993681	1.19466	0	0	0	0.928544	1	0.335241	0
CUD	neurological	345.11	Generalized convulsive epilepsy	0.00679734	0.0709075	0.0616197	0.249845	1.07348	0.951356	1.21129	0	0	0	7.1412e-05	1	0.993258	0
CUD	neurological	345.12	Partial epilepsy	0.00828716	0.113299	0.0608059	0.0624228	1.11997	0.994136	1.26172	0	0	0	0.797462	1	0.371853	0
CUD	neurological	345.3	Convulsions	0.0440896	0.0210978	0.0258883	0.415099	1.02132	0.970792	1.07448	0.745149	0	0.942416	3.92386	1	0.0476055	0
CUD	neurological	346.1	Nonspecific abnormal findings on radiological and other examination of skull and head	0.00977699	0.0266162	0.051226	0.603353	1.02697	0.92887	1.13544	0	0	0	0.447031	1	0.503748	0
CUD	neurological	348.2	Cerebral edema and compression of brain	0.00749569	0.0572472	0.0599153	0.339341	1.05892	0.941589	1.19087	0	0	0	0.127465	1	0.721075	0
CUD	neurological	348.8	Encephalopathy, not elsewhere classified	0.0164812	-0.0316388	0.0296129	0.285334	0.968856	0.914224	1.02675	0.164341	0	0	1.19666	1	0.27399	0
CUD	neurological	348.9	Other conditions of brain, NOS	0.0145724	0.028948	0.04194	0.490054	1.02937	0.948139	1.11756	0.106026	0	0	1.1186	1	0.29022	0
CUD	neurological	349	Other and unspecified disorders of the nervous system	0.0108478	0.0337228	0.0427444	0.430147	1.0343	0.951176	1.12468	0.420518	0	0	1.72568	1	0.188964	0
CUD	neurological	350.1	Abnormal involuntary movements	0.0425532	-0.0117781	0.0248399	0.635385	0.988291	0.941327	1.0376	0	0	0	0.731052	1	0.392542	0
CUD	neurological	350.2	Abnormality of gait	0.00777504	0.0671705	0.0411126	0.102298	1.06948	0.986679	1.15922	0	0	0	0.207298	1	0.648893	0
CUD	neurological	350.3	Lack of coordination	0.0105219	-0.0612588	0.0496017	0.216825	0.94058	0.853442	1.03661	0	0	0	0.0555863	1	0.813613	0
CUD	neurological	350.6	Disturbances of sensation of smell and taste	0.00446948	-0.0316114	0.0694881	0.649168	0.968883	0.845516	1.11025	0	0	0	0.0002985	1	0.986216	0
CUD	neurological	351	Other peripheral nerve disorders	0.08073	-0.0153603	0.0219694	0.484448	0.984757	0.943253	1.02809	0.359274	0	0	1.56073	1	0.211558	0
CUD	neurological	352.1	Trigeminal nerve disorders [CN5]	0.00642488	-0.049439	0.0776901	0.524541	0.951763	0.817331	1.10831	0	0	0	0.223178	1	0.636629	0
CUD	neurological	352.2	Facial nerve disorders [CN7]	0.00558685	-0.085389	0.0732555	0.243763	0.918155	0.795353	1.05992	0	0	0	0.00638279	1	0.936323	0
CUD	neurological	355	Complex regional/central pain syndrome	0.00744914	-0.024441	0.0715723	0.732737	0.975855	0.848129	1.12282	0	0	0	0.12871	1	0.719774	0
CUD	neurological	355.1	Chronic pain syndrome	0.0491177	0.00622929	0.0241063	0.796091	1.00625	0.959811	1.05493	0	0	0	0.886905	1	0.346317	0
CUD	neurological	356	Hereditary and idiopathic peripheral neuropathy	0.0307277	0.0460282	0.0389806	0.237683	1.0471	0.970083	1.13024	0	0	0	0.0389651	1	0.843518	0
CUD	neurological	357	Inflammatory and toxic neuropathy	0.0486522	0.0221197	0.0224073	0.323561	1.02237	0.978437	1.06827	0	0	0	0.018856	1	0.89078	0
CUD	neurological	359.2	Myopathy	0.00540062	-0.0132991	0.0776564	0.864023	0.986789	0.847465	1.14902	0.374576	0	0	1.59892	1	0.206057	0
CUD	sense organs	361	Retinal detachments and defects	0.00516784	-0.0348275	0.0738243	0.637097	0.965772	0.835669	1.11613	0	0	0	0.156002	1	0.692865	0
CUD	sense organs	362.26	Macular puckering of retina	0.00363145	-0.0909552	0.0720992	0.207118	0.913059	0.792732	1.05165	0	0	0	0.695387	1	0.404338	0
CUD	sense organs	362.3	Other nondiabetic retinopathy	0.00730947	0.0214171	0.0694129	0.757666	1.02165	0.891694	1.17054	0.688959	0	0.929929	3.21501	1	0.0729657	0
CUD	sense organs	362.4	Retinal vascular changes and abnomalities	0.00465571	0.0594435	0.0772503	0.441601	1.06125	0.912135	1.23473	0	0	0	0.106725	1	0.743903	0
CUD	sense organs	365	Glaucoma	0.0258857	0.0354712	0.0334405	0.288815	1.03611	0.970375	1.10629	0	0	0	0.867	1	0.351787	0
CUD	sense organs	365.1	Open-angle glaucoma	0.00870618	0.0651475	0.062778	0.299389	1.06732	0.943747	1.20707	0.575256	0	0.898807	2.35436	1	0.124933	0
CUD	sense organs	366	Cataract	0.0243028	0.0163012	0.0329308	0.620592	1.01643	0.952902	1.0842	0.34732	0	0	1.53214	1	0.215791	0
CUD	sense organs	366.2	Senile cataract	0.0389683	-0.00870686	0.0251517	0.729212	0.991331	0.943646	1.04143	0	0	0	0.468366	1	0.49374	0
CUD	sense organs	367	Disorders of refraction and accommodation; blindness and low vision	0.00642488	-0.030524	0.0555703	0.582809	0.969937	0.869844	1.08155	0	0	0	0.0365316	1	0.848422	0
CUD	sense organs	367.1	Myopia	0.0298431	-0.0614037	0.0353433	0.0823251	0.940443	0.877502	1.0079	0	0	0	0.576325	1	0.447756	0
CUD	sense organs	367.2	Astigmatism	0.0250943	0.0141199	0.0337952	0.676086	1.01422	0.949216	1.08368	0	0	0	0.00653304	1	0.935579	0
CUD	sense organs	367.8	Hypermetropia	0.0117789	0.0839568	0.0475698	0.0775778	1.08758	0.990763	1.19386	0.512255	0	0.87642	2.05025	1	0.152181	0
CUD	sense organs	367.9	Blindness and low vision	0.0156897	0.0473504	0.0423352	0.26337	1.04849	0.965	1.1392	0	0	0	0.123121	1	0.725674	0
CUD	sense organs	368	Visual disturbances	0.044881	0.0151255	0.0255852	0.554399	1.01524	0.965585	1.06745	0	0	0	0.752726	1	0.385615	0
CUD	sense organs	368.2	Diplopia and disorders of binocular vision	0.00926486	0.00077523	0.0555223	0.98886	1.00078	0.897584	1.11583	0.864182	0.460643	0.965799	7.36281	1	0.00665868	0
CUD	sense organs	368.4	Visual field defects	0.00679734	0.0262696	0.0706555	0.710043	1.02662	0.893852	1.1791	0	0	0	0.0475783	1	0.827332	0
CUD	sense organs	368.9	Subjective visual disturbances	0.0119186	-0.116198	0.0520115	0.0254783	0.890299	0.804013	0.985846	0	0	0	0.803486	1	0.370053	0
CUD	sense organs	368.91	Psychophysical visual disturbances	0.00279343	0.0444994	0.0670525	0.506915	1.0455	0.916747	1.19235	0	0	0	0.583871	1	0.444799	0
CUD	sense organs	369.2	Eye infection, viral	0.00581964	-0.0453678	0.0749052	0.544734	0.955646	0.825157	1.10677	0	0	0	0.044252	1	0.833386	0
CUD	sense organs	369.5	Conjunctivitis, infectious	0.0389683	-0.0468959	0.0313504	0.134689	0.954187	0.89732	1.01466	0	0	0	0.506868	1	0.476498	0
CUD	sense organs	371.1	Uveitis, noninfectious or NOS	0.00740258	-0.080097	0.0744445	0.281959	0.923027	0.797712	1.06803	0	0	0	0.330052	1	0.565628	0
CUD	sense organs	371.21	Allergic conjunctivitis	0.00921831	-0.0548262	0.0768139	0.47538	0.94665	0.814337	1.10046	0	0	0	0.0586617	1	0.808624	0
CUD	sense organs	371.3	Inflammation of eyelids	0.0266772	0.0100441	0.0375853	0.789289	1.01009	0.938359	1.08731	0	0	0	0.00790975	1	0.929132	0
CUD	sense organs	372	Disorders of conjunctiva	0.0120583	-0.0297413	0.0472178	0.528776	0.970697	0.884893	1.06482	0	0	0	0.0517019	1	0.820128	0
CUD	sense organs	374	Other disorders of eyelids	0.00884585	-0.0358944	0.0554643	0.517527	0.964742	0.865365	1.07553	0	0	0	0.458736	1	0.498215	0
CUD	sense organs	374.3	Ptosis of eyelid	0.00544718	-0.0270617	0.0645482	0.675035	0.973301	0.857635	1.10457	0.882749	0.551244	0.969365	8.52873	1	0.00349584	0
CUD	sense organs	375.1	Dry eyes	0.0275618	0.00801375	0.0288464	0.78116	1.00805	0.952633	1.06668	0	0	0	0.0154324	1	0.901135	0
CUD	sense organs	377.3	Optic neuritis/neuropathy	0.00474882	0.11152	0.0828517	0.178297	1.11798	0.950403	1.3151	0	0	0	0.333234	1	0.563761	0
CUD	sense organs	378.1	Strabismus (not specified as paralytic)	0.0048885	-0.00902926	0.0790822	0.909099	0.991011	0.848716	1.15716	0	0	0	0.416795	1	0.518541	0
CUD	sense organs	379	Other disorders of eye	0.0120117	-0.0478264	0.0522621	0.360126	0.953299	0.860484	1.05613	0	0	0	0.0338264	1	0.854077	0
CUD	sense organs	379.2	Disorders of vitreous body	0.0196937	-0.0158791	0.0348094	0.648265	0.984246	0.919334	1.05374	0.393743	0	0	1.64947	1	0.199032	0
CUD	sense organs	379.9	Pain, swelling or discharge of eye	0.022394	-0.0427812	0.0404558	0.290293	0.958121	0.885082	1.03719	0	0	0	0.588716	1	0.442916	0
CUD	sense organs	380.1	Otitis externa	0.0270497	-0.0345551	0.036225	0.340134	0.966035	0.899824	1.03712	0	0	0	0.23892	1	0.624987	0
CUD	sense organs	380.4	Impacted cerumen	0.0295172	0.020729	0.0300835	0.490791	1.02095	0.962487	1.08295	0	0	0	0.0143463	1	0.904661	0
CUD	sense organs	381.1	Otitis media	0.0162484	0.0486191	0.0511416	0.341768	1.04982	0.949691	1.16051	0	0	0	0.367102	1	0.544588	0
CUD	sense organs	381.11	Suppurative and unspecified otitis media	0.041622	0.0208804	0.0375375	0.578037	1.0211	0.948671	1.09906	0	0	0	0.140025	1	0.708256	0
CUD	sense organs	381.2	Eustachian tube disorders	0.0162019	0.0437693	0.0470595	0.352327	1.04474	0.952689	1.14569	0	0	0	0.0871583	1	0.767821	0
CUD	sense organs	382	Otalgia	0.038689	-0.0349838	0.0313457	0.264395	0.965621	0.908081	1.02681	0.74851	0	0.943121	3.9763	1	0.0461448	0
CUD	sense organs	386.2	Peripheral or central vertigo	0.0128498	-0.00216619	0.0505519	0.965821	0.997836	0.903709	1.10177	0	0	0	0.0249068	1	0.8746	0
CUD	sense organs	386.9	Dizziness and giddiness (Light-headedness and vertigo)	0.113413	-0.0350625	0.0175516	0.0457508	0.965545	0.932894	0.999339	0.542312	0	0.887681	2.18489	1	0.139371	0
CUD	sense organs	388	Other disorders of ear	0.00679734	0.0596499	0.0635088	0.347608	1.06146	0.937229	1.20217	0.24658	0	0	1.32728	1	0.24929	0
CUD	sense organs	389	Hearing loss	0.0306811	-0.0116881	0.0291125	0.688066	0.98838	0.933561	1.04642	0	0	0	0.671565	1	0.412506	0
CUD	sense organs	389.1	Sensorineural hearing loss	0.0261651	0.00665611	0.0329337	0.839834	1.00668	0.94375	1.0738	0	0	0	0.0363151	1	0.848866	0
CUD	sense organs	389.4	Tinnitus	0.0198333	-0.0961588	0.0359114	0.00741371	0.90832	0.846585	0.974557	0.21013	0	0	1.26603	1	0.260513	0
CUD	circulatory system	394	Rheumatic disease of the heart valves	0.00377113	0.0325902	0.0568222	0.566274	1.03313	0.924242	1.15484	0	0	0	0.164781	1	0.684792	0
CUD	circulatory system	394.1	Mitral valve stenosis and aortic valve stenosis	0.00307277	0.100874	0.0804557	0.209922	1.10614	0.944765	1.29507	0	0	0	0.510275	1	0.47502	0
CUD	circulatory system	394.2	Mitral valve disease	0.00526095	0.0531389	0.079323	0.502918	1.05458	0.902728	1.23197	0	0	0	0.0198487	1	0.88796	0
CUD	circulatory system	394.7	Disease of tricuspid valve	0.00824061	-0.0405583	0.0545651	0.457299	0.960253	0.862857	1.06864	0	0	0	0.30772	1	0.579082	0
CUD	circulatory system	395.1	Nonrheumatic mitral valve disorders	0.0258857	0.0114562	0.0336055	0.733176	1.01152	0.947043	1.08039	0	0	0	0.223898	1	0.636086	0
CUD	circulatory system	395.2	Nonrheumatic aortic valve disorders	0.0135016	0.0360391	0.0399255	0.366707	1.0367	0.958664	1.12108	0	0	0	0.599053	1	0.438939	0
CUD	circulatory system	395.3	Nonrheumatic tricuspid valve disorders	0.00879929	-0.0159989	0.0493056	0.745572	0.984128	0.893474	1.08398	0.780559	0.0433447	0.949664	4.55703	1	0.0327838	0
CUD	circulatory system	395.4	Nonrheumatic pulmonary valve disorders	0.00349178	-0.111156	0.0766851	0.147195	0.894799	0.769928	1.03992	0	0	0	0.354936	1	0.551332	0
CUD	circulatory system	395.6	Heart valve replaced	0.003259	0.0428925	0.0651843	0.510526	1.04383	0.918633	1.18608	0	0	0	0.0378991	1	0.845646	0
CUD	circulatory system	396	Abnormal heart sounds	0.023232	0.0697205	0.0381528	0.0676393	1.07221	0.994954	1.15546	0.0638125	0	0	1.06816	1	0.301361	0
CUD	circulatory system	401.1	Essential hypertension	0.312258	0.000156134	0.0112482	0.988925	1.00016	0.978348	1.02245	0	0	0	0.257592	1	0.611779	0
CUD	circulatory system	401.2	Hypertensive heart and/or renal disease	0.00856651	-0.00417062	0.0377711	0.912078	0.995838	0.924778	1.07236	0.145389	0	0	1.17012	1	0.279376	0
CUD	circulatory system	401.21	Hypertensive heart disease	0.0238838	0.0163443	0.0275545	0.553073	1.01648	0.963038	1.07288	0	0	0	0.520904	1	0.470456	0
CUD	circulatory system	401.22	Hypertensive chronic kidney disease	0.0311467	0.0529303	0.0290389	0.068343	1.05436	0.996022	1.11611	0.668156	0	0.924907	3.01346	1	0.0825757	0
CUD	circulatory system	401.3	Other hypertensive complications	0.0160622	-0.00268128	0.0442494	0.951682	0.997322	0.91447	1.08768	0.251043	0	0	1.33519	1	0.247884	0
CUD	circulatory system	411.1	Unstable angina (intermediate coronary syndrome)	0.0100098	-0.0476584	0.0520157	0.359545	0.953459	0.861044	1.05579	0.31734	0	0	1.46486	1	0.226159	0
CUD	circulatory system	411.2	Myocardial infarction	0.0319382	0.0324138	0.0273329	0.235667	1.03294	0.979063	1.08979	0.770317	0	0.947606	4.35383	1	0.0369259	0
CUD	circulatory system	411.3	Angina pectoris	0.025653	0.0483687	0.0316561	0.126527	1.04956	0.986416	1.11674	0.710609	0	0.93491	3.45554	1	0.0630403	0
CUD	circulatory system	411.4	Coronary atherosclerosis	0.066018	-0.00765675	0.0208631	0.713619	0.992372	0.952611	1.03379	0	0	0	0.374802	1	0.540398	0
CUD	circulatory system	411.8	Other chronic ischemic heart disease, unspecified	0.0119186	-0.0818074	0.0483179	0.0904349	0.921449	0.83819	1.01298	0.0161211	0	0	1.01639	1	0.313378	0
CUD	circulatory system	411.9	Other acute and subacute forms of ischemic heart disease	0.0042367	0.0342134	0.0540193	0.526502	1.03481	0.930843	1.15038	0.364081	0	0	1.57253	1	0.209841	0
CUD	circulatory system	414	Other forms of chronic heart disease	0.0153638	0.0489877	0.0428446	0.252881	1.05021	0.965617	1.14221	0.774545	0.0137953	0.948459	4.43547	1	0.0351995	0
CUD	circulatory system	415.11	Pulmonary embolism and infarction, acute	0.0185763	-0.037952	0.0377558	0.314802	0.962759	0.894086	1.03671	0	0	0	0.198525	1	0.655914	0
CUD	circulatory system	415.2	Chronic pulmonary heart disease	0.0132222	0.0438429	0.0503706	0.384079	1.04482	0.946595	1.15323	0	0	0	0.0128786	1	0.909647	0
CUD	circulatory system	416	Cardiomegaly	0.0291913	-0.0205612	0.0307847	0.504196	0.979649	0.922287	1.04058	0.469688	0	0	1.88568	1	0.16969	0
CUD	circulatory system	418	Nonspecific chest pain	0.242283	-0.00565749	0.0128874	0.660666	0.994358	0.969556	1.0198	0	0	0	0.867737	1	0.351583	0
CUD	circulatory system	418.1	Precordial pain	0.0202523	-0.0469127	0.0373016	0.208516	0.954171	0.886899	1.02654	0	0	0	0.921985	1	0.336954	0
CUD	circulatory system	420.2	Pericarditis	0.00898552	0.0321922	0.0505786	0.524465	1.03272	0.93525	1.14034	0.70488	0	0.933614	3.38845	1	0.0656545	0
CUD	circulatory system	420.3	Endocarditis	0.00432981	0.0799585	0.0572123	0.16224	1.08324	0.968335	1.21179	0	0	0	0.486889	1	0.485318	0
CUD	circulatory system	425.1	Primary/intrinsic cardiomyopathies	0.0202058	0.0474367	0.0344688	0.168753	1.04858	0.980079	1.12187	0.0660321	0	0	1.0707	1	0.300787	0
CUD	circulatory system	425.2	Secondary/extrinsic cardiomyopathies	0.00311933	0.194376	0.0759721	0.0105121	1.21455	1.04652	1.40956	0	0	0	0.528298	1	0.467323	0
CUD	circulatory system	426	Cardiac conduction disorders	0.00288654	-0.0775158	0.0837128	0.35446	0.925412	0.785376	1.09042	0	0	0	0.365889	1	0.545254	0
CUD	circulatory system	426.21	First degree AV block	0.00419014	0.0440971	0.0571103	0.440032	1.04508	0.934411	1.16886	0	0	0	0.00305201	1	0.955943	0
CUD	circulatory system	426.31	Right bundle branch block	0.00814749	0.0971346	0.0447364	0.0299112	1.10201	1.0095	1.203	0	0	0	0.00577312	1	0.939434	0
CUD	circulatory system	426.32	Left bundle branch block	0.00530751	-0.0234295	0.0571612	0.68189	0.976843	0.873309	1.09265	0	0	0	0.631073	1	0.426962	0
CUD	circulatory system	426.7	Abnormal electrocardiogram [ECG] [EKG]	0.0549374	0.00833062	0.0209345	0.690676	1.00837	0.967828	1.0506	0.608405	0	0.908914	2.55366	1	0.110039	0
CUD	circulatory system	426.8	Other cardiac conduction disorders	0.00577308	0.0263511	0.0518821	0.611522	1.0267	0.92743	1.1366	0.815014	0.214948	0.956411	5.40582	1	0.0200697	0
CUD	circulatory system	427.11	Paroxysmal supraventricular tachycardia	0.0105219	0.0258785	0.0419575	0.53738	1.02622	0.945201	1.11418	0.610308	0	0.909464	2.56613	1	0.109175	0
CUD	circulatory system	427.12	Paroxysmal ventricular tachycardia	0.00851995	0.00306231	0.0488955	0.950061	1.00307	0.9114	1.10395	0.318371	0	0	1.46707	1	0.225808	0
CUD	circulatory system	427.21	Atrial fibrillation	0.026491	-0.0156441	0.0287968	0.586951	0.984478	0.930451	1.04164	0	0	0	0.118123	1	0.731079	0
CUD	circulatory system	427.22	Atrial flutter	0.00763536	-0.0198913	0.0480199	0.678705	0.980305	0.892249	1.07705	0	0	0	0.637909	1	0.424469	0
CUD	circulatory system	427.3	Other specified cardiac dysrhythmias	0.042786	0.0200603	0.0245974	0.414759	1.02026	0.972242	1.07066	0.5414	0	0.887355	2.18055	1	0.139764	0
CUD	circulatory system	427.42	Cardiac arrest	0.00181573	-0.148342	0.0638208	0.0201066	0.862136	0.760765	0.977015	0.804054	0.160047	0.954289	5.10344	1	0.0238784	0
CUD	circulatory system	427.5	Arrhythmia (cardiac) NOS	0.031426	0.039657	0.0308222	0.198221	1.04045	0.979459	1.10525	0.8646	0.4627	0.965879	7.3855	1	0.00657517	0
CUD	circulatory system	427.6	Premature beats	0.0136878	-0.0179731	0.0405565	0.657648	0.982187	0.907135	1.06345	0.881968	0.547478	0.969214	8.4723	1	0.00360595	0
CUD	circulatory system	427.61	Supraventricular premature beats	0.00502817	-0.0171181	0.0605723	0.777479	0.983028	0.872982	1.10694	0.631912	0	0.915514	2.71674	1	0.0993005	0
CUD	circulatory system	427.7	Tachycardia NOS	0.0608036	0.0260593	0.0194487	0.180278	1.0264	0.988012	1.06628	0	0	0	0.981421	1	0.321848	0
CUD	circulatory system	427.8	Sinoatrial node dysfunction (Bradycardia)	0.00470227	0.127596	0.0855937	0.136035	1.13609	0.960629	1.34361	0	0	0	0.556762	1	0.455568	0
CUD	circulatory system	427.9	Palpitations	0.0586619	-0.0366748	0.0239879	0.126293	0.96399	0.919715	1.0104	0	0	0	0.972864	1	0.323967	0
CUD	circulatory system	428.1	Congestive heart failure (CHF) NOS	0.0394339	0.026669	0.0271058	0.325172	1.02703	0.973889	1.08307	0.78087	0.0448781	0.949726	4.5635	1	0.0326602	0
CUD	circulatory system	428.2	Heart failure NOS	0.00726291	0.0512668	0.0572597	0.370606	1.0526	0.940859	1.17762	0	0	0	0.584004	1	0.444747	0
CUD	circulatory system	428.3	Heart failure with reduced EF [Systolic or combined heart failure]	0.0182969	0.0217199	0.0303936	0.474843	1.02196	0.962856	1.08469	0	0	0	0.782019	1	0.376524	0
CUD	circulatory system	428.4	Heart failure with preserved EF [Diastolic heart failure]	0.0172727	0.0114932	0.0329082	0.726901	1.01156	0.948373	1.07896	0	0	0	0.520429	1	0.470659	0
CUD	circulatory system	429.2	Abnormal function study of cardiovascular system	0.0143396	-0.0250683	0.0473069	0.596175	0.975243	0.888883	1.06999	0	0	0	0.15186	1	0.696764	0
CUD	circulatory system	429.3	Symptoms involving cardiovascular system	0.0277946	0.007338	0.0266762	0.783258	1.00736	0.956048	1.06144	0	0	0	0.196105	1	0.657883	0
CUD	circulatory system	430.2	Intracerebral hemorrhage	0.00474882	0.0950128	0.0777471	0.221679	1.09967	0.944243	1.28069	0.726202	0	0.93836	3.65233	1	0.0559909	0
CUD	circulatory system	433	Cerebrovascular disease	0.00474882	0.0276771	0.0819279	0.735496	1.02806	0.875551	1.20714	0	0	0	0.24194	1	0.622808	0
CUD	circulatory system	433.1	Occlusion and stenosis of precerebral arteries	0.0128498	0.0653524	0.0406167	0.107616	1.06754	0.985845	1.15599	0.409178	0	0	1.69256	1	0.193264	0
CUD	circulatory system	433.12	Cerebral atherosclerosis	0.00218818	0.0857636	0.0923234	0.352916	1.08955	0.9092	1.30567	0.76657	0	0.946846	4.28394	1	0.038474	0
CUD	circulatory system	433.21	Cerebral artery occlusion, with cerebral infarction	0.0190884	-0.0334412	0.0356003	0.34755	0.967112	0.90193	1.037	0	0	0	0.06932	1	0.792329	0
CUD	circulatory system	433.3	Cerebral ischemia	0.00507472	-0.10976	0.0581655	0.0591571	0.896049	0.799504	1.00425	0	0	0	0.527677	1	0.467585	0
CUD	circulatory system	433.31	Transient cerebral ischemia	0.0130825	-0.0713447	0.0470741	0.129625	0.931141	0.849073	1.02114	0.00798121	0	0	1.00805	1	0.315372	0
CUD	circulatory system	433.5	Cerebral aneurysm	0.00512128	-0.146632	0.0731816	0.0451054	0.863612	0.748213	0.996809	0	0	0	0.000466476	1	0.982769	0
CUD	circulatory system	433.8	Late effects of cerebrovascular disease	0.0116393	-0.025199	0.0456723	0.581129	0.975116	0.891619	1.06643	0	0	0	0.419856	1	0.517009	0
CUD	circulatory system	440	Atherosclerosis	0.0055403	-0.01316	0.0639647	0.836995	0.986926	0.870636	1.11875	0.271678	0	0	1.37302	1	0.241294	0
CUD	circulatory system	440.2	Atherosclerosis of the extremities	0.00647144	-0.0549421	0.0672654	0.414045	0.94654	0.829624	1.07993	0	0	0	0.198884	1	0.655623	0
CUD	circulatory system	440.22	Atherosclerosis of native arteries of the extremities with intermittent claudication	0.00498161	0.132756	0.0766339	0.0832135	1.14197	0.982705	1.32705	0	0	0	0.11723	1	0.732058	0
CUD	circulatory system	440.9	Atherosclerosis of aorta	0.00861306	0.0123575	0.0458456	0.78751	1.01243	0.925427	1.10762	0.352575	0	0	1.54458	1	0.213937	0
CUD	circulatory system	442.1	Aortic aneurysm	0.00549374	0.0410582	0.0695262	0.554827	1.04191	0.909179	1.19402	0	0	0	0.0173753	1	0.89513	0
CUD	circulatory system	443.7	Peripheral angiopathy in diseases classified elsewhere	0.00637832	-0.122034	0.0509784	0.0166735	0.885119	0.800954	0.978127	0	0	0	0.630655	1	0.427115	0
CUD	circulatory system	443.9	Peripheral vascular disease, unspecified	0.0227664	0.0503298	0.0343659	0.14305	1.05162	0.983117	1.12489	0	0	0	0.225821	1	0.63464	0
CUD	circulatory system	444	Arterial embolism and thrombosis	0.00419014	-0.0436381	0.103299	0.672701	0.9573	0.781841	1.17214	0	0	0	0.577027	1	0.44748	0
CUD	circulatory system	447	Other disorders of arteries and arterioles	0.00791471	0.021004	0.0608779	0.73008	1.02123	0.906362	1.15065	0.580871	0	0.900591	2.3859	1	0.122434	0
CUD	circulatory system	447.1	Stricture of artery	0.00349178	-0.0123059	0.0744577	0.868729	0.98777	0.853642	1.14297	0.0781072	0	0	1.08472	1	0.297643	0
CUD	circulatory system	447.7	Aortic ectasia	0.00428325	-0.0446187	0.0589803	0.449348	0.956362	0.851956	1.07356	0.390472	0	0	1.64061	1	0.200241	0
CUD	circulatory system	450	Noninfectious disorders of lymphatic channels	0.0117789	-0.0406699	0.0507173	0.422614	0.960146	0.869292	1.0605	0.334534	0	0	1.50271	1	0.220255	0
CUD	circulatory system	451	Phlebitis and thrombophlebitis	0.00763536	0.0913019	0.0567971	0.107942	1.0956	0.980179	1.22461	0.286337	0	0	1.40122	1	0.236519	0
CUD	circulatory system	452	Other venous embolism and thrombosis	0.0163881	-0.0573122	0.0424345	0.176822	0.944299	0.868938	1.0262	0	0	0	0.126342	1	0.722256	0
CUD	circulatory system	452.2	Deep vein thrombosis [DVT]	0.0235579	0.0286722	0.0328394	0.382606	1.02909	0.964937	1.0975	0	0	0	0.219466	1	0.639447	0
CUD	circulatory system	454	Varicose veins	0.0052144	0.0395091	0.0708089	0.576866	1.0403	0.905492	1.19518	0	0	0	0.102757	1	0.748546	0
CUD	circulatory system	454.1	Varicose veins of lower extremity	0.0102426	-0.0623746	0.0554322	0.260487	0.939531	0.842803	1.04736	0.351263	0	0	1.54146	1	0.214401	0
CUD	circulatory system	454.11	Varicose veins of lower extremity, symptomtic	0.0117324	-0.000322401	0.0474291	0.994576	0.999678	0.910935	1.09707	0.389455	0	0	1.63788	1	0.200617	0
CUD	circulatory system	455	Hemorrhoids	0.0694632	-0.0126501	0.0221246	0.567479	0.98743	0.945526	1.03119	0	0	0	0.770936	1	0.379928	0
CUD	circulatory system	456	Chronic venous insufficiency [CVI]	0.0193678	-0.00152946	0.0364722	0.966551	0.998472	0.929587	1.07246	0.408799	0	0	1.69147	1	0.193407	0
CUD	circulatory system	458	Hypotension	0.00335211	0.0767736	0.0924237	0.40616	1.0798	0.900886	1.29424	0	0	0	0.000439611	1	0.983272	0
CUD	circulatory system	458.1	Orthostatic hypotension	0.0153173	-0.028988	0.0410228	0.479796	0.971428	0.896378	1.05276	0	0	0	0.999333	1	0.317472	0
CUD	circulatory system	458.2	Iatrogenic hypotension	0.00526095	0.0451655	0.059766	0.449826	1.0462	0.930553	1.17622	0	0	0	0.0099538	1	0.920528	0
CUD	circulatory system	458.9	Hypotension NOS	0.0350575	0.0208274	0.0254385	0.412937	1.02105	0.971385	1.07325	0.708455	0	0.934424	3.43	1	0.0640221	0
CUD	circulatory system	459.1	Hemorrhage NOS	0.00577308	0.0634852	0.0661717	0.337357	1.06554	0.935933	1.2131	0	0	0	0.224875	1	0.63535	0
CUD	circulatory system	459.9	Circulatory disease NEC	0.0124307	0.037531	0.042426	0.37636	1.03824	0.955401	1.12827	0.688768	0	0.929884	3.21303	1	0.0730539	0
CUD	respiratory	464	Acute sinusitis	0.0699288	-0.0692676	0.0254539	0.00650257	0.933077	0.887668	0.980809	0	0	0	0.6765	1	0.410795	0
CUD	respiratory	465	Acute upper respiratory infections of multiple or unspecified sites	0.14726	-0.0213891	0.0173774	0.218375	0.978838	0.94606	1.01275	0	0	0	0.303664	1	0.581594	0
CUD	respiratory	465.2	Acute pharyngitis	0.0995856	-0.0180129	0.0213267	0.398324	0.982148	0.94194	1.02407	0.459551	0	0	1.85031	1	0.173747	0
CUD	respiratory	465.4	Acute laryngitis and tracheitis	0.00856651	-0.152109	0.0721123	0.0349156	0.858895	0.745687	0.989289	0	0	0	0.539118	1	0.462798	0
CUD	respiratory	470	Septal Deviations/Turbinate Hypertrophy	0.0164347	-0.0198719	0.0487079	0.683288	0.980324	0.891064	1.07853	0	0	0	0.153776	1	0.694953	0
CUD	respiratory	472	Chronic pharyngitis and nasopharyngitis	0.0273756	-0.0487818	0.038395	0.203898	0.952389	0.883348	1.02683	0	0	0	0.298446	1	0.584858	0
CUD	respiratory	473	Diseases of the larynx and vocal cords	0.0122911	0.0310146	0.0551791	0.574067	1.0315	0.925764	1.14931	0.539241	0	0.886582	2.17033	1	0.140696	0
CUD	respiratory	473.4	Voice disturbance	0.0183901	-0.0419426	0.0426622	0.325542	0.958925	0.882002	1.04256	0	0	0	0.0345345	1	0.852575	0
CUD	respiratory	474.2	Chronic tonsillitis and adenoiditis	0.00879929	-0.0890261	0.0809701	0.271553	0.914822	0.780573	1.07216	0	0	0	0.121317	1	0.727611	0
CUD	respiratory	475	Chronic sinusitis	0.0665301	-0.0404967	0.0269142	0.132413	0.960312	0.910967	1.01233	0	0	0	0.119457	1	0.729624	0
CUD	respiratory	475.9	Postnasal drip	0.0102426	-0.144007	0.0480975	0.0027529	0.865882	0.787984	0.951481	0	0	0	0.746548	1	0.387571	0
CUD	respiratory	476	Allergic rhinitis	0.0944178	-0.0418719	0.0217014	0.0536736	0.958993	0.919058	1.00066	0	0	0	0.108154	1	0.742256	0
CUD	respiratory	477	Epistaxis or throat hemorrhage	0.0146189	-0.0463973	0.0433291	0.284254	0.954663	0.876935	1.03928	0	0	0	0.131075	1	0.71732	0
CUD	respiratory	478	Throat pain	0.0126635	-0.120546	0.0499043	0.0157118	0.886436	0.803837	0.977523	0	0	0	0.787076	1	0.374986	0
CUD	respiratory	479	Other upper respiratory disease	0.0615019	-0.0130019	0.0212371	0.540388	0.987082	0.946839	1.02904	0	0	0	0.0143901	1	0.904516	0
CUD	respiratory	480	Pneumonia	0.0689511	0.0230746	0.0212432	0.277387	1.02334	0.981609	1.06685	0.77431	0.0126425	0.948412	4.43085	1	0.035295	0
CUD	respiratory	480.1	Bacterial pneumonia	0.0105219	0.0405189	0.0479826	0.398419	1.04135	0.94788	1.14404	0	0	0	0.447181	1	0.503677	0
CUD	respiratory	480.11	Pneumococcal pneumonia	0.00838028	0.0775483	0.0477876	0.104638	1.08063	0.984014	1.18674	0	0	0	0.131205	1	0.717186	0
CUD	respiratory	480.2	Viral pneumonia	0.00335211	-0.0996414	0.0688198	0.147656	0.905162	0.790944	1.03587	0	0	0	0.0521297	1	0.819398	0
CUD	respiratory	481	Influenza	0.0262582	0.0428925	0.0357964	0.230826	1.04383	0.9731	1.11969	0	0	0	0.0749403	1	0.784275	0
CUD	respiratory	483	Acute bronchitis and bronchiolitis	0.0769123	0.023806	0.0253428	0.347547	1.02409	0.974466	1.07624	0	0	0	0.0575721	1	0.810375	0
CUD	respiratory	495	Asthma	0.149169	0.00235367	0.0172541	0.891496	1.00236	0.969025	1.03683	0	0	0	0.486853	1	0.485334	0
CUD	respiratory	495.1	Chronic obstructive asthma	0.0115927	0.0341918	0.0659729	0.60427	1.03478	0.909268	1.17762	0	0	0	0.000354491	1	0.984978	0
CUD	respiratory	495.2	Asthma with exacerbation	0.0490246	-0.0219375	0.0285997	0.44305	0.978301	0.924971	1.03471	0.18544	0	0	1.22766	1	0.267863	0
CUD	respiratory	496	Chronic airway obstruction	0.0666698	-0.00214956	0.0203874	0.91603	0.997853	0.958765	1.03853	0.548048	0	0.889704	2.21262	1	0.136886	0
CUD	respiratory	496.1	Emphysema	0.023232	0.0219114	0.0292956	0.454496	1.02215	0.965115	1.08256	0.808591	0.182752	0.95517	5.22442	1	0.0222719	0
CUD	respiratory	496.2	Chronic bronchitis	0.0122911	0.0670641	0.0420782	0.110982	1.06936	0.984709	1.1613	0	0	0	0.0518857	1	0.819814	0
CUD	respiratory	496.21	Obstructive chronic bronchitis	0.0333349	0.020337	0.0259395	0.433032	1.02055	0.969956	1.07377	0	0	0	0.144465	1	0.703882	0
CUD	respiratory	496.3	Bronchiectasis	0.00512128	0.0822323	0.0619414	0.184316	1.08571	0.961585	1.22585	0.892945	0.599973	0.97135	9.34098	1	0.00224086	0
CUD	respiratory	497	Bronchitis	0.0613157	0.0128577	0.0264036	0.626283	1.01294	0.961853	1.06674	0	0	0	0.198526	1	0.655913	0
CUD	respiratory	498	Acute bronchospasm	0.00744914	-0.0796806	0.0642934	0.215224	0.923411	0.814081	1.04742	0	0	0	0.0925803	1	0.760922	0
CUD	respiratory	501	Pneumonitis due to inhalation of food or vomitus	0.00926486	0.0326263	0.0388244	0.400708	1.03316	0.957462	1.11485	0	0	0	0.496142	1	0.4812	0
CUD	respiratory	502	Postinflammatory pulmonary fibrosis	0.0101029	0.0662885	0.055258	0.230288	1.06853	0.958853	1.19076	0.475005	0	0	1.90478	1	0.167544	0
CUD	respiratory	503	Pulmonary congestion and hypostasis	0.0133619	0.0497706	0.0437257	0.255018	1.05103	0.964706	1.14508	0.902147	0.643155	0.973167	10.2195	1	0.00138967	0
CUD	respiratory	504	Other alveolar and parietoalveolar pneumonopathy	0.00502817	0.0253549	0.066886	0.704631	1.02568	0.899657	1.16935	0	0	0	0.00400434	1	0.949544	0
CUD	respiratory	505	Other pulmonary inflamation or edema	0.00428325	0.0505494	0.0623113	0.417229	1.05185	0.930921	1.18849	0	0	0	0.919533	1	0.337598	0
CUD	respiratory	506	Empyema and pneumothorax	0.00921831	0.0312061	0.0565558	0.581102	1.0317	0.923446	1.15264	0.154792	0	0	1.18314	1	0.276718	0
CUD	respiratory	507	Pleurisy; pleural effusion	0.0341264	0.00339806	0.028536	0.905212	1.0034	0.948823	1.06112	0.569643	0	0.896993	2.32365	1	0.127421	0
CUD	respiratory	508	Pulmonary collapse; interstitial and compensatory emphysema	0.0392476	0.0329514	0.0258216	0.201913	1.0335	0.982496	1.08715	0.522495	0	0.880386	2.09422	1	0.147857	0
CUD	respiratory	509.1	Respiratory failure	0.0339867	0.0242119	0.0236408	0.305762	1.02451	0.978119	1.0731	0.695205	0	0.93139	3.2809	1	0.0700907	0
CUD	respiratory	509.8	Dependence on respirator [Ventilator] or supplemental oxygen	0.0154104	-0.0432212	0.0367394	0.239425	0.9577	0.891161	1.02921	0	0	0	0.0249466	1	0.8745	0
CUD	respiratory	510	Other diseases of lung	0.0331487	0.0481124	0.033691	0.153278	1.04929	0.982238	1.12092	0	0	0	0.00648907	1	0.935796	0
CUD	respiratory	512.1	Wheezing	0.0314726	0.0594565	0.031619	0.0600528	1.06126	0.997486	1.12911	0.79935	0.136554	0.953372	4.9838	1	0.0255857	0
CUD	respiratory	512.2	Painful respiration	0.0486522	0.0312748	0.0260496	0.229912	1.03177	0.980412	1.08582	0	0	0	0.121182	1	0.727757	0
CUD	respiratory	512.7	Shortness of breath	0.162717	-8.70793e-05	0.0141988	0.995107	0.999913	0.972469	1.02813	0	0	0	0.994567	1	0.318629	0
CUD	respiratory	512.8	Cough	0.17701	-0.00640953	0.0156429	0.681996	0.993611	0.963609	1.02455	0	0	0	0.0234074	1	0.878402	0
CUD	respiratory	512.9	Other dyspnea	0.123004	0.00929024	0.016882	0.582112	1.00933	0.976482	1.04329	0.787543	0.0778455	0.951051	4.70683	1	0.030043	0
CUD	respiratory	513.3	Hypoventilation	0.00465571	0.0249576	0.0676232	0.712077	1.02527	0.898001	1.17058	0	0	0	0.0921684	1	0.761438	0
CUD	respiratory	513.31	Apnea	0.00526095	-0.148914	0.075003	0.0470961	0.861644	0.743847	0.998094	0	0	0	0.0212284	1	0.884158	0
CUD	respiratory	513.32	Orthopnea	0.0029331	0.0567101	0.079887	0.477779	1.05835	0.904956	1.23774	0.877317	0.524957	0.968316	8.15109	1	0.00430353	0
CUD	respiratory	513.4	Hyperventilation	0.00544718	0.0846944	0.0692326	0.221205	1.08838	0.950277	1.24656	0.536424	0	0.885564	2.15715	1	0.141908	0
CUD	respiratory	513.8	Disorders of diaphragm	0.003259	-0.0187719	0.0751322	0.802702	0.981403	0.84702	1.13711	0	0	0	0.00293296	1	0.95681	0
CUD	respiratory	514	Abnormal findings examination of lungs	0.0598259	0.0459162	0.020402	0.0244129	1.04699	1.00595	1.0897	0.52698	0	0.88208	2.11407	1	0.14595	0
CUD	respiratory	514.1	Abnormal results of function study of pulmonary system	0.00479538	0.0193448	0.0747575	0.795815	1.01953	0.880575	1.18042	0	0	0	0.225758	1	0.634688	0
CUD	respiratory	514.2	Solitary pulmonary nodule	0.0290982	0.0317392	0.0270552	0.240745	1.03225	0.978936	1.08846	0	0	0	0.122652	1	0.726175	0
CUD	respiratory	516.1	Hemoptysis	0.0105685	0.0142329	0.050552	0.778288	1.01433	0.918651	1.11998	0	0	0	0.0163354	1	0.898299	0
CUD	respiratory	519.8	Other diseases of respiratory system, NEC	0.00959076	0.0777384	0.0474364	0.101257	1.08084	0.984879	1.18615	0	0	0	0.0486499	1	0.825429	0
CUD	respiratory	519.9	Symptoms involving respiratory system and other chest symptoms	0.0165743	-0.0328202	0.0471996	0.486836	0.967713	0.882204	1.06151	0.118289	0	0	1.13416	1	0.28689	0
CUD	digestive	521.1	Dental caries	0.0392011	0.0500246	0.0283082	0.0772042	1.0513	0.994555	1.11128	0.047525	0	0	1.0499	1	0.305531	0
CUD	digestive	522.5	Periapical abscess	0.0251408	0.0325171	0.033234	0.327862	1.03305	0.967905	1.10258	0.333129	0	0	1.49954	1	0.220742	0
CUD	digestive	523	Gingival and periodontal diseases	0.00726291	0.00398366	0.0569056	0.94419	1.00399	0.89803	1.12246	0	0	0	0.0694768	1	0.7921	0
CUD	digestive	523.1	Gingivitis	0.00446948	0.12207	0.0780449	0.117794	1.12983	0.969575	1.31658	0	0	0	0.207443	1	0.648779	0
CUD	digestive	523.31	Acute periodontitis	0.0111271	0.0624216	0.0588447	0.288787	1.06441	0.948462	1.19454	0	0	0	0.236011	1	0.627102	0
CUD	digestive	525	Other diseases of the teeth and supporting structures	0.0443224	0.0661362	0.0266205	0.0129765	1.06837	1.01406	1.1256	0	0	0	0.67089	1	0.412741	0
CUD	digestive	525.1	Loss of teeth or edentulism	0.0048885	0.0482679	0.0576589	0.40252	1.04945	0.937308	1.17501	0.0444269	0	0	1.04649	1	0.306316	0
CUD	digestive	526	Diseases of the jaws	0.0102891	0.0610882	0.050013	0.221918	1.06299	0.963736	1.17247	0.416879	0	0	1.71491	1	0.19035	0
CUD	digestive	526.41	Temporomandibular joint disorder, unspecified	0.010196	-0.132354	0.065836	0.0443925	0.87603	0.769978	0.99669	0	0	0	0.0923353	1	0.761229	0
CUD	digestive	527.7	Disturbance of salivary secretion	0.00623865	-0.0124824	0.0620057	0.840456	0.987595	0.874578	1.11522	0	0	0	0.379979	1	0.537615	0
CUD	digestive	528	Diseases of the oral soft tissues, excluding lesions specific for gingiva and tongue	0.0138275	-0.0259472	0.0433456	0.549432	0.974387	0.895024	1.06079	0	0	0	0.178374	1	0.672774	0
CUD	digestive	528.12	Oral aphthae	0.00600587	0.0827617	0.0844744	0.327221	1.08628	0.920528	1.28188	0	0	0	0.932256	1	0.334277	0
CUD	digestive	528.3	Cellulitis and abscess of oral soft tissues	0.00460915	0.0366788	0.0790353	0.642589	1.03736	0.888491	1.21117	0.102288	0	0	1.11394	1	0.291226	0
CUD	digestive	528.5	Diseases of lips	0.00526095	-0.0772438	0.0675283	0.252677	0.925664	0.810909	1.05666	0	0	0	0.0039709	1	0.949754	0
CUD	digestive	529	Diseases and other conditions of the tongue	0.00367801	-0.0502795	0.0818685	0.539116	0.950964	0.809983	1.11648	0.68085	0	0.928001	3.13332	1	0.0767072	0
CUD	digestive	530	Diseases of esophagus	0.00744914	-0.00489238	0.070448	0.944634	0.99512	0.86678	1.14246	0.207393	0	0	1.26166	1	0.261337	0
CUD	digestive	530.1	Esophagitis, GERD and related diseases	0.0178779	-0.0547534	0.0498516	0.272061	0.946719	0.858591	1.04389	0	0	0	0.0964099	1	0.756181	0
CUD	digestive	530.11	GERD	0.191676	-0.0105254	0.0142393	0.459798	0.98953	0.962295	1.01754	0	0	0	0.86426	1	0.352549	0
CUD	digestive	530.12	Ulcer of esophagus	0.00316588	-0.0432155	0.0735706	0.556934	0.957705	0.829101	1.10626	0	0	0	0.11919	1	0.729915	0
CUD	digestive	530.14	Reflux esophagitis	0.024489	-0.113795	0.0402289	0.00467385	0.892441	0.824776	0.965657	0	0	0	0.259628	1	0.610376	0
CUD	digestive	530.2	Esophageal bleeding (varices/hemorrhage)	0.0113599	-0.030339	0.0439193	0.489698	0.970117	0.890101	1.05733	0	0	0	0.00808235	1	0.928365	0
CUD	digestive	530.3	Stricture and stenosis of esophagus	0.00619209	0.0665384	0.0620545	0.283604	1.0688	0.946402	1.20703	0	0	0	0.107925	1	0.742519	0
CUD	digestive	530.5	Disorders of esophageal motility	0.00605242	0.0120545	0.0681913	0.859686	1.01213	0.885502	1.15686	0	0	0	0.117365	1	0.731911	0
CUD	digestive	530.9	Heartburn	0.0185297	-0.0792405	0.0406552	0.0512853	0.923818	0.853061	1.00044	0	0	0	0.154875	1	0.69392	0
CUD	digestive	531.1	Hemorrhage from gastrointestinal ulcer	0.0035849	-0.0658969	0.0811703	0.416886	0.936227	0.798524	1.09768	0	0	0	0.000936213	1	0.97559	0
CUD	digestive	531.2	Gastric ulcer	0.0111737	0.0309838	0.0527014	0.556591	1.03147	0.930242	1.14371	0	0	0	0.295589	1	0.586661	0
CUD	digestive	531.3	Duodenal ulcer	0.00428325	-0.0968917	0.0758348	0.201367	0.907654	0.782291	1.05311	0.589319	0	0.903218	2.43498	1	0.118655	0
CUD	digestive	531.4	Peptic ulcer, site unspecified	0.0126635	-0.00591166	0.0560256	0.915965	0.994106	0.890723	1.10949	0	0	0	0.693901	1	0.404841	0
CUD	digestive	532	Dysphagia	0.0503748	-0.00466967	0.0240871	0.846281	0.995341	0.949442	1.04346	0	0	0	0.00062158	1	0.98011	0
CUD	digestive	535.1	Acute gastritis	0.0127566	0.069432	0.0554817	0.210774	1.0719	0.961451	1.19504	0	0	0	0.031644	1	0.858811	0
CUD	digestive	535.2	Atrophic gastritis	0.017552	-0.02841	0.0398676	0.476087	0.97199	0.89893	1.05099	0	0	0	0.00542811	1	0.941268	0
CUD	digestive	535.6	Duodenitis	0.00833372	-0.0100668	0.0591443	0.864848	0.989984	0.881624	1.11166	0.589509	0	0.903276	2.43611	1	0.11857	0
CUD	digestive	535.8	Other specified gastritis	0.0116393	0.0196775	0.0602241	0.743866	1.01987	0.906321	1.14765	0	0	0	0.301147	1	0.583164	0
CUD	digestive	535.9	Gastritis and duodenitis, NOS	0.0451604	0.00282055	0.0277548	0.919055	1.00282	0.949729	1.05889	0	0	0	0.0166182	1	0.897427	0
CUD	digestive	536.3	Gastroparesis	0.0144327	0.034012	0.0441465	0.441042	1.0346	0.94884	1.1281	0	0	0	0.0370973	1	0.847267	0
CUD	digestive	536.7	Complications of gastrostomy, colostomy and enterostomy	0.003259	0.0302133	0.0841662	0.719617	1.03067	0.873932	1.21553	0	0	0	0.0411443	1	0.83926	0
CUD	digestive	536.8	Dyspepsia and other specified disorders of function of stomach	0.0239769	0.035826	0.0471635	0.447486	1.03648	0.944958	1.13686	0	0	0	0.0465888	1	0.829109	0
CUD	digestive	537	Other disorders of stomach and duodenum	0.0268634	-0.0217561	0.0310944	0.484129	0.978479	0.920626	1.03997	0.236005	0	0	1.30891	1	0.252592	0
CUD	digestive	550	Abdominal hernia	0.00917175	-0.00889784	0.0616081	0.885164	0.991142	0.878403	1.11835	0	0	0	0.522922	1	0.469598	0
CUD	digestive	550.1	Inguinal hernia	0.0157829	-0.0322111	0.0414529	0.437128	0.968302	0.892741	1.05026	0	0	0	0.900547	1	0.342635	0
CUD	digestive	550.2	Diaphragmatic hernia	0.0380837	-0.0339898	0.0281463	0.227197	0.966581	0.914702	1.0214	0	0	0	0.419765	1	0.517054	0
CUD	digestive	550.4	Umbilical hernia	0.014293	-0.0407874	0.0404186	0.312915	0.960033	0.886914	1.03918	0.726527	0	0.93843	3.65667	1	0.055845	0
CUD	digestive	550.5	Ventral hernia	0.0157829	-0.0141237	0.0431271	0.743298	0.985976	0.906057	1.07294	0.677678	0	0.927236	3.10248	1	0.078173	0
CUD	digestive	550.6	Incisional hernia	0.00805438	0.188948	0.0617263	0.00220552	1.20798	1.07033	1.36333	0.617434	0	0.9115	2.61392	1	0.105929	0
CUD	digestive	555.1	Regional enteritis	0.011034	0.0803538	0.0596461	0.177923	1.08367	0.964107	1.21806	0.853148	0.405972	0.963696	6.80958	1	0.00906699	0
CUD	digestive	555.2	Ulcerative colitis	0.00712324	0.0357502	0.0705045	0.612111	1.0364	0.902633	1.18998	0.0263408	0	0	1.02705	1	0.310852	0
CUD	digestive	557	Intestinal malabsorption (non-celiac)	0.00749569	-0.0255991	0.0576923	0.657246	0.974726	0.87051	1.09142	0.546978	0	0.889329	2.2074	1	0.13735	0
CUD	digestive	558	Noninfectious gastroenteritis	0.0680199	0.0278321	0.0244077	0.254163	1.02822	0.980192	1.07861	0.246591	0	0	1.3273	1	0.249286	0
CUD	digestive	560.1	Paralytic ileus	0.00935798	-0.0493159	0.0538546	0.359812	0.95188	0.856526	1.05785	0	0	0	0.0967698	1	0.755741	0
CUD	digestive	560.2	Impaction of intestine	0.0045626	-0.0238302	0.062441	0.702726	0.976451	0.863972	1.10357	0	0	0	0.177616	1	0.67343	0
CUD	digestive	560.4	Other intestinal obstruction	0.0112668	-0.00227019	0.068464	0.973548	0.997732	0.872441	1.14102	0	0	0	0.000675851	1	0.97926	0
CUD	digestive	561	Symptoms involving digestive system	0.0299362	-0.00370868	0.0305368	0.903335	0.996298	0.938417	1.05775	0.799402	0.136814	0.953383	4.9851	1	0.0255666	0
CUD	digestive	562.1	Diverticulosis	0.0534476	0.000248796	0.0246676	0.991953	1.00025	0.953039	1.0498	0	0	0	0.561766	1	0.45355	0
CUD	digestive	562.2	Diverticulitis	0.0150379	-0.0432588	0.0469751	0.357109	0.957664	0.873428	1.05002	0	0	0	0.0751889	1	0.783926	0
CUD	digestive	564	Functional digestive disorders	0.0120117	-0.0707066	0.0597941	0.237007	0.931735	0.828695	1.04759	0.316726	0	0	1.46354	1	0.226367	0
CUD	digestive	564.1	Irritable Bowel Syndrome	0.0344057	-0.0753576	0.0356143	0.0343501	0.927412	0.864883	0.994462	0.216706	0	0	1.27666	1	0.258521	0
CUD	digestive	565	Anal and rectal conditions	0.0302621	0.0627239	0.0336059	0.061978	1.06473	0.996861	1.13723	0	0	0	0.434808	1	0.509639	0
CUD	digestive	565.1	Anal and rectal polyp	0.00977699	-0.00227855	0.0595526	0.96948	0.997724	0.887806	1.12125	0	0	0	0.000699386	1	0.978902	0
CUD	digestive	567	Peritonitis and retroperitoneal infections	0.00879929	0.0568104	0.0556535	0.307355	1.05846	0.949072	1.18044	0	0	0	0.035593	1	0.850358	0
CUD	digestive	568	Other disorders of peritoneum	0.0042367	-0.0228132	0.0787208	0.77197	0.977445	0.837691	1.14051	0	0	0	0.0111224	1	0.916009	0
CUD	digestive	568.1	Peritoneal adhesions (postoperative) (postinfection)	0.0100563	0.0785347	0.0587879	0.181582	1.0817	0.963975	1.2138	0.842643	0.353549	0.961697	6.35498	1	0.0117052	0
CUD	digestive	569	Other disorders of intestine	0.02407	0.0186641	0.0373926	0.617681	1.01884	0.94684	1.09631	0.754787	0	0.944428	4.07808	1	0.0434429	0
CUD	digestive	569.2	Gastrointestinal complications	0.0118721	0.00846426	0.0543503	0.876242	1.0085	0.906592	1.12186	0.581266	0	0.900715	2.38815	1	0.122258	0
CUD	digestive	571.5	Other chronic nonalcoholic liver disease	0.0503282	-0.0178345	0.0230015	0.438126	0.982324	0.939021	1.02762	0	0	0	0.000308472	1	0.985987	0
CUD	digestive	571.51	Cirrhosis of liver without mention of alcohol	0.0170865	0.0290973	0.0339174	0.390956	1.02952	0.963309	1.10029	0	0	0	0.433497	1	0.510278	0
CUD	digestive	571.8	Liver abscess and sequelae of chronic liver disease	0.00665767	0.13304	0.0539099	0.0135935	1.1423	1.02776	1.2696	0	0	0	0.506997	1	0.476442	0
CUD	digestive	571.81	Portal hypertension	0.00670422	-0.02728	0.051113	0.593535	0.973089	0.880327	1.07562	0	0	0	0.243917	1	0.621391	0
CUD	digestive	572	Ascites (non malignant)	0.0162019	-0.0048951	0.0375853	0.896377	0.995117	0.924445	1.07119	0	0	0	0.25196	1	0.615699	0
CUD	digestive	573	Other disorders of liver	0.027329	0.0278164	0.0299883	0.353628	1.02821	0.969514	1.09045	0	0	0	0.178658	1	0.672529	0
CUD	digestive	573.3	Hepatomegaly	0.0169933	0.0685481	0.0386098	0.075831	1.07095	0.992898	1.15514	0	0	0	0.650788	1	0.419831	0
CUD	digestive	573.4	Acute and subacute necrosis of liver	0.00349178	0.0568763	0.0664474	0.39202	1.05852	0.929266	1.20576	0	0	0	0.0758457	1	0.783008	0
CUD	digestive	573.5	Jaundice (not of newborn)	0.0039108	0.0968232	0.0711347	0.173474	1.10167	0.958294	1.26649	0.572478	0	0.897913	2.33906	1	0.126165	0
CUD	digestive	573.6	Nonspecific elevation of levels of transaminase or lactic acid dehydrogenase [LDH]	0.0137343	0.00444196	0.0417305	0.91523	1.00445	0.925566	1.09006	0	0	0	0.925306	1	0.336086	0
CUD	digestive	573.7	Abnormal results of function study of liver	0.0129429	0.0899567	0.0370772	0.0152579	1.09413	1.01744	1.1766	0	0	0	0.390962	1	0.531794	0
CUD	digestive	574.1	Cholelithiasis	0.0283533	0.00510285	0.0363269	0.888288	1.00512	0.936039	1.07929	0	0	0	0.0039885	1	0.949643	0
CUD	digestive	574.12	Cholelithiasis with other cholecystitis	0.00893896	0.0635948	0.0794009	0.42317	1.06566	0.912077	1.24511	0	0	0	0.0268424	1	0.86986	0
CUD	digestive	574.2	Calculus of bile duct	0.00605242	0.0754257	0.0671805	0.261552	1.07834	0.945305	1.2301	0	0	0	0.0348982	1	0.851809	0
CUD	digestive	574.3	Cholecystitis without cholelithiasis	0.0108012	0.00621619	0.0568351	0.912907	1.00624	0.900162	1.12481	0.322169	0	0	1.4753	1	0.224512	0
CUD	digestive	575.2	Obstruction of bile duct	0.00372457	0.0463118	0.084878	0.585322	1.0474	0.886877	1.23698	0	0	0	0.00973493	1	0.921404	0
CUD	digestive	575.7	Other disorders of gallbladder	0.0107547	0.0346395	0.0490785	0.480314	1.03525	0.940302	1.13978	0	0	0	0.70169	1	0.402216	0
CUD	digestive	575.8	Other disorders of biliary tract	0.0110806	0.0281174	0.0441733	0.524435	1.02852	0.943214	1.12153	0	0	0	0.558478	1	0.454874	0
CUD	digestive	575.9	Nonspecific abnormal findings on radiological and other examination of biliary tract	0.00558685	-0.0205022	0.0576103	0.721932	0.979707	0.875099	1.09682	0.621781	0	0.912722	2.64397	1	0.103944	0
CUD	digestive	577	Diseases of pancreas	0.0102891	0.0564548	0.0461541	0.221262	1.05808	0.966564	1.15826	0	0	0	0.234914	1	0.627904	0
CUD	digestive	577.1	Acute pancreatitis	0.0144793	-0.0290363	0.063534	0.647657	0.971381	0.857647	1.1002	0.758065	0	0.945105	4.13334	1	0.0420463	0
CUD	digestive	577.2	Chronic pancreatitis	0.00982355	0.0178674	0.0490336	0.715567	1.01803	0.924744	1.12072	0	0	0	0.765453	1	0.381627	0
CUD	digestive	577.3	Cyst and pseudocyst of pancreas	0.00419014	-0.0344967	0.0680748	0.612332	0.966092	0.845419	1.10399	0	0	0	0.554406	1	0.456523	0
CUD	digestive	578.1	Hematemesis	0.0131757	0.028704	0.0455445	0.528537	1.02912	0.941234	1.12521	0	0	0	0.0376226	1	0.846203	0
CUD	digestive	578.2	Blood in stool	0.0352903	0.00337029	0.0290769	0.907724	1.00338	0.947792	1.06222	0.579224	0	0.900071	2.37656	1	0.123168	0
CUD	digestive	578.8	Hemorrhage of rectum and anus	0.0368267	0.0191616	0.0316067	0.544349	1.01935	0.958115	1.08449	0	0	0	0.207292	1	0.648898	0
CUD	digestive	578.9	Hemorrhage of gastrointestinal tract	0.0233717	-0.0372568	0.0365561	0.308123	0.963429	0.896814	1.03499	0	0	0	0.218649	1	0.640071	0
CUD	digestive	579	Other symptoms involving abdomen and pelvis	0.0238838	0.0488795	0.0401231	0.223133	1.05009	0.970677	1.13601	0.734828	0	0.940224	3.77114	1	0.0521442	0
CUD	digestive	579.2	Splenomegaly	0.00912519	-0.000621702	0.0492083	0.98992	0.999378	0.907492	1.10057	0.428781	0	0	1.75064	1	0.185796	0
CUD	digestive	579.8	Nonspecific abnormal findings in stool contents	0.0169468	-0.00329145	0.036429	0.928007	0.996714	0.928029	1.07048	0.716281	0	0.936177	3.52461	1	0.0604641	0
CUD	genitourinary	580.2	Nephrotic syndrome without mention of glomerulonephritis	0.00321244	0.119528	0.077493	0.122966	1.12697	0.96816	1.31182	0.203408	0	0	1.25535	1	0.262533	0
CUD	genitourinary	580.31	Nephritis and nephropathy in diseases classified elsewhere	0.00498161	-0.0309172	0.0903403	0.732178	0.969556	0.81222	1.15737	0.105647	0	0	1.11813	1	0.290322	0
CUD	genitourinary	580.32	Nephritis and nephropathy with pathological lesion	0.00414358	-0.134934	0.0825161	0.101998	0.873774	0.743293	1.02716	0	0	0	0.0502545	1	0.822621	0
CUD	genitourinary	580.4	Renal sclerosis, NOS	0.0026072	-0.215046	0.086205	0.0126104	0.806504	0.681126	0.954962	0.536522	0	0.885599	2.1576	1	0.141866	0
CUD	genitourinary	585.1	Acute renal failure	0.0577774	0.0169039	0.0191413	0.377178	1.01705	0.979598	1.05593	0.661789	0	0.923319	2.95673	1	0.0855207	0
CUD	genitourinary	585.2	Renal failure NOS	0.00763536	0.0188637	0.0674882	0.779853	1.01904	0.892782	1.16316	0	0	0	0.0372684	1	0.84692	0
CUD	genitourinary	585.3	Chronic renal failure [CKD]	0.0351041	0.0385506	0.02678	0.150002	1.0393	0.986158	1.09531	0.618494	0	0.9118	2.62119	1	0.105445	0
CUD	genitourinary	585.31	Renal dialysis	0.00656455	0.0665008	0.0606238	0.272667	1.06876	0.949023	1.20361	0.667764	0	0.92481	3.00991	1	0.0827568	0
CUD	genitourinary	585.32	End stage renal disease	0.0100098	0.0618276	0.053278	0.245857	1.06378	0.958297	1.18087	0.32771	0	0	1.48745	1	0.222612	0
CUD	genitourinary	585.33	Chronic Kidney Disease, Stage III	0.0223009	0.0232084	0.0378734	0.540016	1.02348	0.950256	1.10235	0.154655	0	0	1.18295	1	0.276756	0
CUD	genitourinary	585.34	Chronic Kidney Disease, Stage IV	0.00679734	0.0238568	0.0561232	0.670779	1.02414	0.917461	1.14323	0.788631	0.0832403	0.951267	4.73107	1	0.0296224	0
CUD	genitourinary	585.4	Chronic kidney disease, Stage I or II	0.0119652	0.0411243	0.0423411	0.331418	1.04198	0.959	1.13214	0	0	0	0.71989	1	0.39618	0
CUD	genitourinary	586	Other disorders of the kidney and ureters	0.0350109	0.0280875	0.0313898	0.370896	1.02849	0.967116	1.09375	0.557499	0	0.892956	2.25988	1	0.132764	0
CUD	genitourinary	586.2	Cyst of kidney, acquired	0.0197402	-0.00784432	0.0368791	0.831558	0.992186	0.922999	1.06656	0	0	0	0.814765	1	0.366715	0
CUD	genitourinary	586.4	Stricture/obstruction of ureter	0.00851995	-0.0738523	0.0500305	0.139905	0.928809	0.842053	1.0245	0.660711	0	0.923048	2.94734	1	0.0860192	0
CUD	genitourinary	587	Kidney replaced by transpant	0.00367801	0.0201942	0.0852117	0.812666	1.0204	0.863449	1.20588	0.399225	0	0	1.66452	1	0.196995	0
CUD	genitourinary	588.2	Secondary hyperparathyroidism (of renal origin)	0.00586619	0.00799034	0.0599942	0.894047	1.00802	0.896194	1.1338	0	0	0	0.330955	1	0.565097	0
CUD	genitourinary	589	Abnormal results of function study of kidney	0.00558685	-0.0250323	0.0663537	0.705984	0.975278	0.856342	1.11073	0	0	0	0.00816166	1	0.928016	0
CUD	genitourinary	590	Pyelonephritis	0.0251874	0.00793784	0.0373925	0.831885	1.00797	0.936738	1.08462	0	0	0	0.205979	1	0.649938	0
CUD	genitourinary	591	Urinary tract infection	0.130639	-0.00354204	0.0187328	0.850028	0.996464	0.960541	1.03373	0	0	0	0.00624693	1	0.937003	0
CUD	genitourinary	592.1	Cystitis	0.0112668	-0.00474282	0.0468925	0.919437	0.995268	0.907872	1.09108	0	0	0	0.0230085	1	0.879435	0
CUD	genitourinary	592.11	Acute cystitis	0.0244425	-0.0416912	0.0307707	0.17545	0.959166	0.903028	1.01879	0	0	0	0.91534	1	0.338702	0
CUD	genitourinary	592.2	Urethritis and urethral syndrome	0.00647144	0.0363767	0.084244	0.665885	1.03705	0.879201	1.22323	0	0	0	0.035119	1	0.851347	0
CUD	genitourinary	593	Hematuria	0.0479073	-0.00949466	0.0277875	0.732586	0.99055	0.938044	1.046	0	0	0	0.407042	1	0.523475	0
CUD	genitourinary	593.1	Gross hematuria	0.00954421	0.0346492	0.0476547	0.467173	1.03526	0.942939	1.13661	0	0	0	0.135619	1	0.712676	0
CUD	genitourinary	593.2	Microscopic hematuria	0.00791471	-0.0136565	0.0709769	0.847423	0.986436	0.858326	1.13367	0.252206	0	0	1.33727	1	0.247516	0
CUD	genitourinary	594.1	Calculus of kidney	0.037944	-0.0375438	0.0297809	0.207428	0.963152	0.908542	1.02105	0.0955625	0	0	1.10566	1	0.293027	0
CUD	genitourinary	594.3	Calculus of ureter	0.011034	0.0291922	0.0593678	0.622919	1.02962	0.916522	1.15668	0	0	0	0.0648183	1	0.799036	0
CUD	genitourinary	595	Hydronephrosis	0.0141534	-0.065497	0.0471829	0.165091	0.936602	0.853871	1.02735	0	0	0	0.346641	1	0.556021	0
CUD	genitourinary	596	Other disorders of bladder	0.0101029	-0.0378418	0.0480452	0.430913	0.962865	0.876332	1.05794	0	0	0	0.726028	1	0.394174	0
CUD	genitourinary	596.5	Functional disorders of bladder	0.0170399	0.0129647	0.0399426	0.745496	1.01305	0.936765	1.09555	0	0	0	0.559954	1	0.454279	0
CUD	genitourinary	599	Other symptoms/disorders or the urinary system	0.0100098	0.0420506	0.0603275	0.485779	1.04295	0.926639	1.17385	0	0	0	0.192101	1	0.661173	0
CUD	genitourinary	599.1	Urinary obstruction	0.00381768	0.00742633	0.0732208	0.919214	1.00745	0.872767	1.16293	0.269617	0	0	1.36915	1	0.241959	0
CUD	genitourinary	599.2	Retention of urine	0.0278411	0.00864186	0.030932	0.779951	1.00868	0.949343	1.07172	0	0	0	0.0360506	1	0.849411	0
CUD	genitourinary	599.3	Dysuria	0.0773313	-0.0122821	0.0209922	0.558495	0.987793	0.947975	1.02928	0.827919	0.279727	0.958888	5.81122	1	0.0159242	0
CUD	genitourinary	599.4	Urinary incontinence	0.0444155	-0.0149465	0.0258553	0.563209	0.985165	0.936484	1.03638	0	0	0	0.232031	1	0.630022	0
CUD	genitourinary	599.5	Frequency of urination and polyuria	0.066018	-0.0375253	0.0221039	0.0895692	0.96317	0.922333	1.00582	0.694913	0	0.931322	3.27775	1	0.070225	0
CUD	genitourinary	599.8	Other symptoms involving urinary system	0.0245356	0.0263419	0.0324418	0.416805	1.02669	0.963441	1.0941	0	0	0	0.626751	1	0.42855	0
CUD	genitourinary	599.9	Other abnormality of urination	0.0270031	-0.027847	0.0317767	0.380849	0.972537	0.913813	1.03504	0	0	0	0.14536	1	0.70301	0
CUD	genitourinary	600	Hyperplasia of prostate	0.0324503	-0.0646933	0.029928	0.0306464	0.937355	0.883952	0.993984	0	0	0	0.00112509	1	0.973242	0
CUD	genitourinary	601.3	Orchitis and epididymitis	0.00661111	-0.0498211	0.0783317	0.524759	0.9514	0.815992	1.10928	0	0	0	0.0187544	1	0.891073	0
CUD	genitourinary	603.1	Hydrocele	0.00400391	-0.0360963	0.08115	0.656457	0.964547	0.822711	1.13084	0	0	0	0.476652	1	0.489943	0
CUD	genitourinary	604	Disorders of penis	0.00595931	-0.0938482	0.067924	0.167074	0.910421	0.796937	1.04006	0	0	0	0.107381	1	0.743146	0
CUD	genitourinary	605	Erectile dysfunction [ED]	0.0309605	0.0100267	0.0318853	0.75317	1.01008	0.948884	1.07522	0	0	0	0.957919	1	0.327712	0
CUD	genitourinary	608	Other disorders of male genital organs	0.0151776	0.0104814	0.0472195	0.824335	1.01054	0.921209	1.10853	0	0	0	0.0489729	1	0.82486	0
CUD	genitourinary	610.1	Cystic mastopathy	0.0193212	-0.124722	0.0526315	0.0178018	0.882743	0.79622	0.978667	0	0	0	0.172081	1	0.678269	0
CUD	genitourinary	611.1	Abnormal mammogram	0.0479073	-0.0292884	0.0289368	0.311466	0.971136	0.91759	1.02781	0.445399	0	0	1.8031	1	0.179338	0
CUD	genitourinary	611.3	Lump or mass in breast	0.0349644	-0.0382534	0.043516	0.379366	0.962469	0.883782	1.04816	0.601609	0	0.906922	2.5101	1	0.113119	0
CUD	genitourinary	612.2	Hypertrophy of breast (Gynecomastia)	0.00907863	0.0371946	0.0630235	0.555076	1.0379	0.91729	1.17436	0.176199	0	0	1.21389	1	0.270564	0
CUD	genitourinary	613.5	Mastodynia	0.0234182	0.0132192	0.0394641	0.737649	1.01331	0.937883	1.0948	0.779085	0.0360861	0.949369	4.52662	1	0.0333715	0
CUD	genitourinary	613.7	Other signs and symptoms in breast	0.0115462	-0.0448163	0.0579129	0.439015	0.956173	0.853572	1.07111	0	0	0	0.527912	1	0.467486	0
CUD	genitourinary	613.8	Other specified disorders of breast	0.0128498	-0.0378832	0.053433	0.478334	0.962825	0.86709	1.06913	0.0702407	0	0	1.07555	1	0.299696	0
CUD	genitourinary	614.33	Pelvic inflammatory disease, NOS	0.0100098	-0.0569438	0.0744635	0.444437	0.944647	0.816366	1.09309	0	0	0	0.00132672	1	0.970944	0
CUD	genitourinary	614.51	Cervicitis and endocervicitis	0.0128498	-0.158053	0.0715765	0.0272326	0.853805	0.742047	0.982394	0	0	0	0.358262	1	0.549473	0
CUD	genitourinary	614.52	Vaginitis and vulvovaginitis	0.0637367	-0.00147266	0.0299735	0.960814	0.998528	0.941557	1.05895	0	0	0	0.0825837	1	0.773826	0
CUD	genitourinary	614.54	Abscess or ulceration of vulva	0.00502817	0.0178801	0.0899054	0.842359	1.01804	0.853564	1.21421	0	0	0	0.197923	1	0.656403	0
CUD	genitourinary	615	Endometriosis	0.0129429	0.0537509	0.062978	0.39339	1.05522	0.932687	1.19386	0.804255	0.161052	0.954328	5.10868	1	0.0238064	0
CUD	genitourinary	618.1	Prolapse of vaginal walls	0.00847339	0.103965	0.0722008	0.149882	1.10956	0.963148	1.27823	0	0	0	0.0180401	1	0.893155	0
CUD	genitourinary	619	Noninflammatory female genital disorders	0.0104753	0.0942236	0.0605652	0.11977	1.09881	0.975813	1.2373	0.843946	0.360065	0.961945	6.40803	1	0.0113605	0
CUD	genitourinary	619.1	Noninflammatory disorders of ovary, fallopian tube, and broad ligament	0.00977699	0.0531055	0.0729435	0.466591	1.05454	0.914056	1.21662	0	0	0	0.0705832	1	0.790489	0
CUD	genitourinary	619.2	Disorders of uterus, NEC	0.0105685	0.0865599	0.0676243	0.200541	1.09042	0.955058	1.24496	0	0	0	0.00610994	1	0.937696	0
CUD	genitourinary	619.3	Noninflammatory disorders of cervix	0.00814749	0.0758191	0.0815849	0.352719	1.07877	0.919351	1.26583	0	0	0	0.00155626	1	0.968532	0
CUD	genitourinary	619.4	Noninflammatory disorders of vagina	0.0447879	0.0038584	0.0267377	0.885259	1.00387	0.952612	1.05788	0	0	0	0.890385	1	0.345373	0
CUD	genitourinary	619.5	Noninflammatory disorders of vulva and perineum	0.00698357	0.0564746	0.0624376	0.365733	1.0581	0.936222	1.19584	0	0	0	0.215656	1	0.64237	0
CUD	genitourinary	622.1	Polyp of corpus uteri	0.00656455	-0.0134931	0.0871422	0.876947	0.986598	0.831693	1.17035	0.269125	0	0	1.36822	1	0.242118	0
CUD	genitourinary	623	Hypertrophy of female genital organs	0.00637832	0.0917275	0.0677765	0.175934	1.09607	0.959719	1.25178	0	0	0	0.254963	1	0.613602	0
CUD	genitourinary	624	Symptoms involving female genital tract	0.023651	-0.0140399	0.0514037	0.784753	0.986058	0.891552	1.09058	0.217698	0	0	1.27828	1	0.258219	0
CUD	genitourinary	624.9	stress incontinence, female	0.0169468	0.0116588	0.0451778	0.796357	1.01173	0.925992	1.1054	0	0	0	0.214559	1	0.643218	0
CUD	genitourinary	625	Pain and other symptoms associated with female genital organs	0.0502817	0.0728362	0.03802	0.0553988	1.07555	0.998318	1.15877	0.671248	0	0.92567	3.04181	1	0.0811454	0
CUD	genitourinary	626	Disorders of menstruation and other abnormal bleeding from female genital tract	0.0262116	-0.0415708	0.0370131	0.261378	0.959281	0.892154	1.03146	0	0	0	0.354755	1	0.551434	0
CUD	genitourinary	626.1	Irregular menstrual cycle/bleeding	0.0215559	0.0555318	0.0569142	0.329208	1.0571	0.94552	1.18185	0	0	0	0.840089	1	0.359371	0
CUD	genitourinary	626.11	Absent or infrequent menstruation	0.0262582	-0.0319834	0.0516339	0.535636	0.968523	0.875302	1.07167	0	0	0	0.303749	1	0.581541	0
CUD	genitourinary	626.12	Excessive or frequent menstruation	0.0344988	-0.0419241	0.0430566	0.330207	0.958943	0.881337	1.04338	0	0	0	0.818155	1	0.36572	0
CUD	genitourinary	626.13	Irregular menstrual cycle	0.0332883	0.0286927	0.0451749	0.525333	1.02911	0.941906	1.12438	0	0	0	0.340471	1	0.559558	0
CUD	genitourinary	626.14	Irregular menstrual bleeding	0.0124773	-0.0621102	0.0657535	0.344867	0.939779	0.826143	1.06905	0	0	0	0.117006	1	0.732305	0
CUD	genitourinary	626.2	Dysmenorrhea	0.0198333	0.0155097	0.0564771	0.783609	1.01563	0.909204	1.13451	0.844705	0.363859	0.962089	6.43934	1	0.011162	0
CUD	genitourinary	627	Menopausal and postmenopausal disorders	0.00730947	-0.0928803	0.0765516	0.225014	0.911303	0.784333	1.05883	0.607346	0	0.908606	2.54677	1	0.11052	0
CUD	genitourinary	627.1	Postmenopausal bleeding	0.0124773	0.0411028	0.0551939	0.456455	1.04196	0.935123	1.161	0.332457	0	0	1.49803	1	0.220975	0
CUD	genitourinary	627.2	Symptomatic menopause	0.034685	0.0641874	0.0374331	0.0863958	1.06629	0.990861	1.14747	0	0	0	0.112583	1	0.737222	0
CUD	genitourinary	627.3	Postmenopausal atrophic vaginitis	0.0141534	-0.0110787	0.0472152	0.814487	0.988982	0.901567	1.08487	0	0	0	0.0119781	1	0.91285	0
CUD	genitourinary	627.5	Premature menopause and other ovarian failure	0.00721635	-0.0276169	0.0740035	0.709011	0.972761	0.84142	1.1246	0	0	0	0.878747	1	0.348545	0
CUD	genitourinary	628	Ovarian cyst	0.0312864	0.0235486	0.0475637	0.620531	1.02383	0.932696	1.12386	0	0	0	0.148728	1	0.699754	0
CUD	pregnancy complications	634	Miscarriage; stillbirth	0.00740258	-0.157468	0.0876297	0.0723408	0.854304	0.719483	1.01439	0	0	0	0.0555734	1	0.813634	0
CUD	pregnancy complications	636	Early or threatened labor; hemorrhage in early pregnancy	0.0112203	-0.0275998	0.0711142	0.697938	0.972778	0.846213	1.11827	0.266335	0	0	1.36302	1	0.243015	0
CUD	pregnancy complications	636.3	Hemorrhage in early pregnancy	0.0127566	-0.0206196	0.0788397	0.793678	0.979592	0.839335	1.14329	0	0	0	0.172894	1	0.677553	0
CUD	pregnancy complications	642	Hypertension complicating pregnancy, childbirth, and the puerperium	0.00800782	-0.0779386	0.0746807	0.296659	0.925021	0.799065	1.07083	0	0	0	0.871498	1	0.350541	0
CUD	pregnancy complications	643	Excessive vomiting in pregnancy	0.00619209	-0.137232	0.0754535	0.068947	0.871768	0.751923	1.01071	0.701492	0	0.932841	3.34999	1	0.0672054	0
CUD	pregnancy complications	644	Anemia during pregnancy	0.0108944	0.0416618	0.0674574	0.536838	1.04254	0.913424	1.18991	0	0	0	0.01603	1	0.89925	0
CUD	pregnancy complications	646	Other complications of pregnancy NEC	0.022813	0.0141812	0.0457688	0.75668	1.01428	0.927256	1.10948	0	0	0	0.214666	1	0.643135	0
CUD	pregnancy complications	647	Infectious and parasitic complications affecting pregnancy	0.00768192	0.114515	0.0619365	0.0644719	1.12133	0.993143	1.26606	0	0	0	0.279932	1	0.596746	0
CUD	pregnancy complications	647.1	Infections of genitourinary tract during pregnancy	0.00968388	0.00565174	0.0792736	0.943164	1.00567	0.860945	1.17472	0.0329827	0	0	1.03411	1	0.309196	0
CUD	pregnancy complications	649	Other conditions or status of the mother complicating pregnancy, childbirth, or the puerperium	0.0292379	-0.0565195	0.0448052	0.207147	0.945048	0.865595	1.03179	0	0	0	0.158609	1	0.690441	0
CUD	pregnancy complications	649.1	Diabetes or abnormal glucose tolerance complicating pregnancy	0.00749569	-0.0302476	0.0756511	0.689281	0.970205	0.836504	1.12528	0	0	0	0.000204546	1	0.988589	0
CUD	pregnancy complications	653	Problems associated with amniotic cavity and membranes	0.00707668	0.0171935	0.091263	0.850567	1.01734	0.850712	1.21661	0.123942	0	0	1.14148	1	0.28534	0
CUD	pregnancy complications	654	Other and unspecified complications of birth; puerperium affecting management of mother	0.00353834	0.0801843	0.0840234	0.339927	1.08349	0.91897	1.27746	0.0032492	0	0	1.00326	1	0.316523	0
CUD	pregnancy complications	655	Known or suspected fetal abnormality affecting management of mother	0.0193678	-0.00475666	0.0564626	0.932862	0.995255	0.890989	1.11172	0	0	0	0.102977	1	0.748286	0
CUD	pregnancy complications	655.1	Abnormality in fetal heart rate or rhythm	0.00707668	-0.0634877	0.0908336	0.484586	0.938486	0.785432	1.12136	0	0	0	0.0732033	1	0.786729	0
CUD	pregnancy complications	656	Other perinatal conditions of fetus or newborn	0.00237441	-0.154835	0.10631	0.145269	0.856556	0.695445	1.05499	0	0	0	0.15686	1	0.692064	0
CUD	dermatologic	681	Superficial cellulitis and abscess	0.0669026	0.057849	0.0232599	0.01288	1.05956	1.01234	1.10898	0.504046	0	0.873136	2.01632	1	0.155616	0
CUD	dermatologic	681.1	Cellulitis and abscess of fingers/toes	0.0255598	0.0525032	0.0340402	0.122979	1.05391	0.985885	1.12662	0.641895	0	0.91819	2.79247	1	0.0947079	0
CUD	dermatologic	681.2	Cellulitis and abscess of face/neck	0.0177383	0.00234964	0.0406072	0.953858	1.00235	0.925667	1.08539	0	0	0	0.77938	1	0.377331	0
CUD	dermatologic	681.3	Cellulitis and abscess of arm/hand	0.0283067	0.0908386	0.0280391	0.0011965	1.09509	1.03653	1.15696	0.611202	0	0.909722	2.57203	1	0.108768	0
CUD	dermatologic	681.5	Cellulitis and abscess of leg, except foot	0.0430188	0.0463111	0.0233699	0.0475179	1.0474	1.00051	1.09649	0.686504	0	0.929349	3.18983	1	0.0740976	0
CUD	dermatologic	681.6	Cellulitis and abscess of foot, toe	0.00828716	0.170141	0.0585992	0.00369045	1.18547	1.05684	1.32976	0.5057	0	0.873805	2.02306	1	0.154926	0
CUD	dermatologic	681.7	Cellulitis and abscess of trunk	0.0257461	0.0353557	0.0324652	0.276138	1.03599	0.97212	1.10405	0	0	0	0.48918	1	0.484293	0
CUD	dermatologic	686	Other local infections of skin and subcutaneous tissue	0.0257461	0.0390175	0.0310498	0.208895	1.03979	0.978397	1.10503	0	0	0	0.00422474	1	0.948176	0
CUD	dermatologic	686.1	Carbuncle and furuncle	0.0131291	0.058179	0.0477804	0.223363	1.0599	0.965151	1.16396	0	0	0	0.57182	1	0.449537	0
CUD	dermatologic	687	Symptoms affecting skin	0.0123842	0.0636782	0.0441333	0.14906	1.06575	0.977435	1.16204	0	0	0	0.0105056	1	0.918362	0
CUD	dermatologic	687.1	Rash and other nonspecific skin eruption	0.0891569	-0.0171395	0.0203649	0.400002	0.983007	0.944542	1.02304	0.343029	0	0	1.52214	1	0.217296	0
CUD	dermatologic	687.3	Changes in skin texture	0.00353834	-0.013181	0.0694154	0.849399	0.986905	0.861366	1.13074	0.814978	0.214763	0.956404	5.40475	1	0.020082	0
CUD	dermatologic	687.4	Disturbance of skin sensation	0.105359	0.000608136	0.018019	0.973077	1.00061	0.965886	1.03658	0	0	0	0.0175705	1	0.894546	0
CUD	dermatologic	689	Disorder of skin and subcutaneous tissue NOS	0.0534476	-0.0068929	0.0234825	0.769114	0.993131	0.948457	1.03991	0.484987	0	0	1.9417	1	0.163484	0
CUD	dermatologic	690.1	Seborrheic dermatitis	0.0173658	-0.0547967	0.0437174	0.210049	0.946678	0.868939	1.03137	0	0	0	0.233108	1	0.629229	0
CUD	dermatologic	691	Congenital anomalies of skin	0.00544718	0.128525	0.0806279	0.110925	1.13715	0.970925	1.33183	0	0	0	0.028613	1	0.865676	0
CUD	dermatologic	694.2	Other dyschromia	0.0318916	-0.0254269	0.0301373	0.398835	0.974894	0.918975	1.03421	0.364538	0	0	1.57366	1	0.209676	0
CUD	dermatologic	695.42	Systemic lupus erythematosus	0.0120117	-0.0288294	0.0614979	0.639222	0.971582	0.861255	1.09604	0	0	0	0.0946407	1	0.758358	0
CUD	dermatologic	695.7	Prurigo and Lichen	0.0108944	-0.0512309	0.051348	0.318415	0.950059	0.859097	1.05065	0	0	0	0.428959	1	0.5125	0
CUD	dermatologic	695.8	Other specified erythematous conditions	0.0108012	0.0140652	0.046603	0.762797	1.01416	0.925634	1.11116	0.291672	0	0	1.41178	1	0.234762	0
CUD	dermatologic	695.9	Unspecified erythematous condition	0.00772848	0.0442029	0.0542766	0.415416	1.04519	0.939714	1.16251	0.835307	0.316801	0.960299	6.07191	1	0.0137348	0
CUD	dermatologic	696.41	Psoriasis vulgaris	0.0153638	-0.0507098	0.0484411	0.295177	0.950555	0.864456	1.04523	0	0	0	0.36395	1	0.546321	0
CUD	dermatologic	697	Sarcoidosis	0.00540062	-0.0812142	0.0855737	0.342593	0.921996	0.779628	1.09036	0.33283	0	0	1.49887	1	0.220846	0
CUD	dermatologic	698	Pruritus and related conditions	0.0430653	0.0257944	0.0270999	0.341184	1.02613	0.973049	1.08211	0.837299	0.326786	0.960679	6.14624	1	0.0131692	0
CUD	dermatologic	700	Corns and callosities	0.0160622	0.0429518	0.0356264	0.227966	1.04389	0.973482	1.11939	0	0	0	0.325728	1	0.568185	0
CUD	dermatologic	701	Other hypertrophic and atrophic conditions of skin	0.0237441	-0.071542	0.0378346	0.0586356	0.930957	0.864419	1.00262	0.334662	0	0	1.503	1	0.220211	0
CUD	dermatologic	701.1	Keratoderma, acquired	0.00907863	0.076122	0.0697811	0.275331	1.07909	0.941154	1.23725	0	0	0	0.00693276	1	0.933642	0
CUD	dermatologic	701.2	Scar conditions and fibrosis of skin	0.0155966	-0.0338675	0.045422	0.455899	0.9667	0.884357	1.05671	0.544378	0	0.888414	2.1948	1	0.138477	0
CUD	dermatologic	701.4	Keloid scar	0.00409703	-0.00350508	0.0937657	0.970181	0.996501	0.829207	1.19755	0	0	0	0.965857	1	0.325716	0
CUD	dermatologic	702.2	Seborrheic keratosis	0.0366404	0.00154969	0.0296055	0.958254	1.00155	0.945088	1.06139	0	0	0	0.46412	1	0.495705	0
CUD	dermatologic	703	Diseases of nail, NOS	0.0171796	0.0450688	0.0373551	0.227626	1.0461	0.972245	1.12556	0	0	0	0.110614	1	0.739446	0
CUD	dermatologic	703.1	Ingrowing nail	0.0143396	0.0163712	0.0431265	0.704236	1.01651	0.934114	1.10616	0	0	0	0.340141	1	0.559748	0
CUD	dermatologic	704	Diseases of hair and hair follicles	0.0118255	0.0820903	0.0435605	0.0594955	1.08555	0.996717	1.18231	0.349512	0	0	1.53731	1	0.215019	0
CUD	dermatologic	704.1	Alopecia	0.014293	-0.141106	0.0453866	0.0018774	0.868398	0.794483	0.949188	0	0	0	0.813853	1	0.366983	0
CUD	dermatologic	704.8	Other specified diseases of hair and hair follicles	0.0215094	0.0310467	0.0474488	0.512905	1.03153	0.939927	1.13207	0	0	0	0.000898252	1	0.97609	0
CUD	dermatologic	705.3	Hidradenitis	0.00805438	-0.0242589	0.0641857	0.705469	0.976033	0.860654	1.10688	0	0	0	0.000135361	1	0.990717	0
CUD	dermatologic	705.8	Hyperhidrosis	0.0210904	-0.0193301	0.0386742	0.617202	0.980855	0.909253	1.0581	0	0	0	0.14265	1	0.70566	0
CUD	dermatologic	706.1	Acne	0.0295172	-0.0981256	0.042547	0.0210946	0.906535	0.834004	0.985375	0	0	0	0.292365	1	0.588709	0
CUD	dermatologic	706.2	Sebaceous cyst	0.0335211	-0.00811532	0.0328651	0.804964	0.991918	0.930037	1.05792	0	0	0	0.0857961	1	0.769591	0
CUD	dermatologic	706.8	Other specified diseases of sebaceous glands	0.018716	-0.0646748	0.0387366	0.0949978	0.937372	0.868838	1.01131	0.532873	0	0.884267	2.14074	1	0.143432	0
CUD	dermatologic	707.1	Decubitus ulcer	0.00730947	0.0525253	0.0515217	0.307976	1.05393	0.952698	1.16592	0	0	0	0.408961	1	0.522497	0
CUD	dermatologic	707.2	Chronic ulcer of leg or foot	0.0194143	0.0105593	0.0362155	0.770617	1.01062	0.941366	1.08496	0	0	0	0.428443	1	0.512754	0
CUD	dermatologic	707.3	Chronic ulcer of unspecified site	0.0106616	0.0682249	0.0498193	0.17086	1.07061	0.971008	1.18042	0	0	0	0.00545178	1	0.941141	0
CUD	dermatologic	709.2	Sicca syndrome	0.00670422	0.0131822	0.0584211	0.821481	1.01327	0.903641	1.1362	0	0	0	0.702113	1	0.402074	0
CUD	musculoskeletal	710.11	Acute osteomyelitis	0.00595931	0.104483	0.0609551	0.0865108	1.11014	0.985123	1.25101	0	0	0	0.0444245	1	0.833066	0
CUD	musculoskeletal	710.12	Chronic osteomyelitis	0.00474882	0.160949	0.0684834	0.0187641	1.17462	1.02708	1.34336	0	0	0	0.200594	1	0.654241	0
CUD	musculoskeletal	710.19	Unspecified osteomyelitis	0.0103357	0.125025	0.0437579	0.00427396	1.13318	1.04004	1.23465	0	0	0	0.241732	1	0.622958	0
CUD	musculoskeletal	711.1	Pyogenic arthritis	0.00516784	0.0265459	0.0602832	0.659681	1.0269	0.912462	1.15569	0	0	0	0.0022737	1	0.961969	0
CUD	musculoskeletal	714	Rheumatoid arthritis and other inflammatory polyarthropathies	0.00884585	0.0190147	0.0561476	0.73487	1.0192	0.912986	1.13776	0.0369686	0	0	1.03839	1	0.308197	0
CUD	musculoskeletal	714.1	Rheumatoid arthritis	0.0235579	-0.0386304	0.040154	0.336022	0.962106	0.88929	1.04089	0	0	0	0.249874	1	0.617164	0
CUD	musculoskeletal	715	Other inflammatory spondylopathies	0.00744914	0.0354163	0.0607401	0.55984	1.03605	0.919768	1.16704	0	0	0	0.0079357	1	0.929016	0
CUD	musculoskeletal	715.1	Sacroiliitis NEC	0.0140602	-0.0130576	0.0495766	0.792256	0.987027	0.89563	1.08775	0	0	0	0.402018	1	0.526049	0
CUD	musculoskeletal	716	Other arthropathies	0.00405047	-0.00716332	0.0722372	0.921008	0.992862	0.861786	1.14387	0	0	0	0.745429	1	0.387927	0
CUD	musculoskeletal	716.9	Arthropathy NOS	0.0654127	0.0461403	0.0287421	0.108423	1.04722	0.989858	1.10791	0.28891	0	0	1.40629	1	0.235673	0
CUD	musculoskeletal	720	Spinal stenosis	0.0364542	0.0124045	0.0282122	0.660165	1.01248	0.958015	1.07004	0	0	0	0.0708553	1	0.790095	0
CUD	musculoskeletal	720.1	Spinal stenosis of lumbar region	0.0329624	-0.0132275	0.0359274	0.712743	0.98686	0.919758	1.05886	0	0	0	0.0622556	1	0.802966	0
CUD	musculoskeletal	721.1	Spondylosis without myelopathy	0.0966525	-0.0186212	0.0187726	0.321228	0.981551	0.946092	1.01834	0.376215	0	0	1.60312	1	0.205462	0
CUD	musculoskeletal	721.2	Spondylosis with myelopathy	0.0101029	0.038872	0.0593774	0.512687	1.03964	0.92542	1.16795	0	0	0	0.111411	1	0.738543	0
CUD	musculoskeletal	721.8	Other allied disorders of spine	0.00893896	0.0261555	0.0561998	0.641644	1.0265	0.919435	1.14603	0	0	0	0.210608	1	0.646292	0
CUD	musculoskeletal	722.1	Displacement of intervertebral disc	0.0538666	-0.0378021	0.0281235	0.178901	0.962904	0.911263	1.01747	0	0	0	0.0196861	1	0.888417	0
CUD	musculoskeletal	722.6	Degeneration of intervertebral disc	0.0836631	0.00563719	0.0216584	0.79465	1.00565	0.963856	1.04926	0	0	0	0.00367062	1	0.951689	0
CUD	musculoskeletal	722.7	Intervertebral disc disorder with myelopathy	0.00847339	-0.00860774	0.0751378	0.908794	0.991429	0.855664	1.14874	0	0	0	0.360837	1	0.548042	0
CUD	musculoskeletal	722.8	Postlaminectomy syndrome	0.0109409	-0.125546	0.0592568	0.034118	0.882015	0.7853	0.990642	0.547264	0	0.889429	2.20879	1	0.137226	0
CUD	musculoskeletal	722.9	Other and unspecified disc disorder	0.0202523	0.00386536	0.0451767	0.931815	1.00387	0.918805	1.09682	0	0	0	0.896554	1	0.343707	0
CUD	musculoskeletal	723	Other disorders of cervical region	0.0121514	-0.0550193	0.0565979	0.330997	0.946467	0.847088	1.05751	0	0	0	0.109467	1	0.740752	0
CUD	musculoskeletal	723.1	Torticollis	0.00544718	-0.0705785	0.0746616	0.3445	0.931855	0.804998	1.0787	0	0	0	0.670292	1	0.41295	0
CUD	musculoskeletal	724.1	Disorders of sacrum	0.0254202	-0.00547433	0.0345701	0.874178	0.994541	0.929385	1.06426	0	0	0	0.393496	1	0.530467	0
CUD	musculoskeletal	724.2	Disorders of coccyx	0.0188556	0.00415518	0.0368659	0.91026	1.00416	0.934165	1.07941	0	0	0	0.735109	1	0.391232	0
CUD	musculoskeletal	724.8	Other symptoms referable to back	0.0222077	-0.0485708	0.0388288	0.210972	0.95259	0.882784	1.02792	0	0	0	0.00713616	1	0.932678	0
CUD	musculoskeletal	724.9	Other unspecified back disorders	0.0157363	0.0546146	0.0518885	0.292553	1.05613	0.954005	1.1692	0.564272	0	0.895226	2.29501	1	0.12979	0
CUD	musculoskeletal	726	Peripheral enthesopathies and allied syndromes	0.0564272	-0.00709219	0.0248769	0.775574	0.992933	0.94568	1.04255	0	0	0	0.0262906	1	0.871193	0
CUD	musculoskeletal	726.1	Enthesopathy	0.0704409	-0.0184217	0.022164	0.405887	0.981747	0.940011	1.02534	0	0	0	0.222703	1	0.636988	0
CUD	musculoskeletal	726.2	Synoviopathy	0.00870618	0.145018	0.0546329	0.00794486	1.15606	1.03867	1.28672	0	0	0	0.00872238	1	0.925591	0
CUD	musculoskeletal	726.3	Bursitis	0.0166674	0.0116857	0.0426249	0.783967	1.01175	0.930662	1.09991	0	0	0	0.000628602	1	0.979998	0
CUD	musculoskeletal	726.4	Calcaneal spur; Exostosis NOS	0.0153173	0.0338006	0.0509828	0.507343	1.03438	0.936013	1.14308	0	0	0	0.322381	1	0.57018	0
CUD	musculoskeletal	727	Other disorders of synovium, tendon, and bursa	0.0165743	0.0413153	0.0398496	0.299838	1.04218	0.963879	1.12684	0.771204	0	0.947785	4.37071	1	0.0365618	0
CUD	musculoskeletal	727.1	Synovitis and tenosynovitis	0.0384562	-0.0781232	0.0291104	0.00728156	0.92485	0.873559	0.979154	0.274262	0	0	1.37791	1	0.240458	0
CUD	musculoskeletal	727.2	Bursitis disorders	0.00805438	-0.0729207	0.0832972	0.381341	0.929675	0.789636	1.09455	0.727621	0	0.938668	3.67135	1	0.0553554	0
CUD	musculoskeletal	727.4	Ganglion and cyst of synovium, tendon, and bursa	0.014293	0.0381164	0.0470733	0.418099	1.03885	0.947293	1.13926	0.418523	0	0	1.71976	1	0.189724	0
CUD	musculoskeletal	727.5	Rupture of synovium	0.00772848	0.145958	0.0574854	0.0111155	1.15715	1.03385	1.29515	0	0	0	0.667483	1	0.413931	0
CUD	musculoskeletal	727.6	Rupture of tendon, nontraumatic	0.00931142	0.0412146	0.0577512	0.475439	1.04208	0.930552	1.16697	0	0	0	0.252902	1	0.615039	0
CUD	musculoskeletal	728.7	Fasciitis	0.0261185	-0.0193415	0.0364641	0.595817	0.980844	0.91319	1.05351	0	0	0	0.0579637	1	0.809744	0
CUD	musculoskeletal	729	Other disorders of soft tissues	0.0618278	0.0182649	0.0186221	0.326682	1.01843	0.981931	1.05629	0.0483297	0	0	1.05078	1	0.305327	0
CUD	musculoskeletal	731	Osteitis deformans and osteopathies associated with other disorders classified elsewhere	0.00302621	-0.0661397	0.0748324	0.376784	0.936	0.808309	1.08386	0	0	0	0.00167487	1	0.967356	0
CUD	musculoskeletal	733	Other disorders of bone and cartilage	0.038689	-0.0511824	0.0245347	0.0369673	0.950105	0.905498	0.99691	0	0	0	0.126195	1	0.72241	0
CUD	musculoskeletal	733.4	Aseptic necrosis of bone	0.00838028	0.0964042	0.0533737	0.0708854	1.1012	0.991825	1.22265	0.720712	0	0.937157	3.58054	1	0.0584602	0
CUD	musculoskeletal	733.6	Costochondritis	0.0146655	0.0346139	0.049151	0.481286	1.03522	0.940144	1.13991	0.638846	0	0.91738	2.7689	1	0.0961122	0
CUD	musculoskeletal	733.8	Malunion and nonunion of fracture	0.00665767	0.0403598	0.0601783	0.50243	1.04119	0.925344	1.17153	0	0	0	0.0345376	1	0.852568	0
CUD	musculoskeletal	735	Acquired foot deformities	0.0122911	0.0558637	0.0530511	0.292334	1.05745	0.953023	1.17333	0	0	0	0.260059	1	0.61008	0
CUD	musculoskeletal	735.1	Flat foot	0.0103357	-0.0359096	0.055772	0.519664	0.964728	0.86483	1.07616	0	0	0	0.800521	1	0.370938	0
CUD	musculoskeletal	735.21	Hammer toe (acquired)	0.0135481	0.0227606	0.0425399	0.592622	1.02302	0.941183	1.11198	0	0	0	0.0114616	1	0.914742	0
CUD	musculoskeletal	735.23	Hallux rigidus	0.00409703	0.0396135	0.0778057	0.610659	1.04041	0.893253	1.21181	0	0	0	0.216066	1	0.642054	0
CUD	musculoskeletal	735.3	Hallux valgus (Bunion)	0.0194143	0.00716454	0.0395063	0.856091	1.00719	0.932144	1.08828	0	0	0	0.847209	1	0.357343	0
CUD	musculoskeletal	736	Other acquired deformities of limbs	0.00647144	0.109253	0.0649004	0.092298	1.11544	0.982209	1.26675	0.655423	0	0.921707	2.90211	1	0.0884636	0
CUD	musculoskeletal	737.1	Kyphosis (acquired)	0.00507472	0.00895958	0.0671432	0.893845	1.009	0.884581	1.15092	0	0	0	0.438579	1	0.507809	0
CUD	musculoskeletal	737.3	Kyphoscoliosis and scoliosis	0.02123	0.0403084	0.0408145	0.323348	1.04113	0.961089	1.12784	0	0	0	0.818752	1	0.365545	0
CUD	musculoskeletal	738	Other acquired musculoskeletal deformity	0.00987011	-0.0495371	0.0579334	0.392513	0.95167	0.849518	1.06611	0	0	0	0.00191923	1	0.965057	0
CUD	musculoskeletal	738.4	Acquired spondylolisthesis	0.0222543	0.0273325	0.0346629	0.430391	1.02771	0.960207	1.09996	0	0	0	0.000700146	1	0.97889	0
CUD	musculoskeletal	739	Contracture of joint	0.00558685	-0.0646316	0.0734097	0.378631	0.937413	0.811789	1.08248	0	0	0	5.82435e-05	1	0.993911	0
CUD	musculoskeletal	740.1	Osteoarthritis; localized	0.0478607	0.0337486	0.0334664	0.313247	1.03432	0.968656	1.10444	0	0	0	0.0366797	1	0.848119	0
CUD	musculoskeletal	740.11	Osteoarthrosis, localized, primary	0.0942781	-0.00126701	0.0161975	0.937651	0.998734	0.967525	1.03095	0.0912966	0	0	1.10047	1	0.294163	0
CUD	musculoskeletal	740.12	Osteoarthrosis, localized, secondary	0.00595931	-0.00635012	0.0532636	0.905101	0.99367	0.895165	1.10301	0	0	0	0.361023	1	0.547938	0
CUD	musculoskeletal	740.2	Osteoarthrosis, generalized	0.0292844	0.0437086	0.0349288	0.210802	1.04468	0.975552	1.1187	0.549206	0	0.890108	2.21831	1	0.136382	0
CUD	musculoskeletal	740.9	Osteoarthrosis NOS	0.12049	0.0118699	0.0190978	0.534251	1.01194	0.974762	1.05054	0	0	0	0.388129	1	0.533284	0
CUD	musculoskeletal	741	Symptoms and disorders of the joints	0.0320313	0.00384869	0.035777	0.914333	1.00386	0.935874	1.07678	0	0	0	0.186619	1	0.665746	0
CUD	musculoskeletal	741.2	Stiffness of joint	0.0173192	-0.000722018	0.0368778	0.984379	0.999278	0.929599	1.07418	0.496546	0	0	1.98628	1	0.158731	0
CUD	musculoskeletal	741.3	Difficulty in walking	0.0170865	0.0208425	0.0362149	0.564938	1.02106	0.951098	1.09617	0	0	0	0.0137429	1	0.906678	0
CUD	musculoskeletal	741.4	Joint effusions	0.0491177	0.0785163	0.0237307	0.00093748	1.08168	1.03252	1.13318	0.475953	0	0	1.90822	1	0.167161	0
CUD	musculoskeletal	742.9	Other derangement of joint	0.019135	-0.00556466	0.0400154	0.8894	0.994451	0.919436	1.07559	0.31399	0	0	1.4577	1	0.227296	0
CUD	musculoskeletal	743.11	Osteoporosis NOS	0.0361749	-0.0399139	0.0298298	0.180878	0.960872	0.906304	1.01873	0.306602	0	0	1.44217	1	0.229788	0
CUD	musculoskeletal	743.13	Other specified osteoporosis	0.00540062	-0.0619756	0.0600164	0.301771	0.939906	0.835598	1.05723	0	0	0	0.0268495	1	0.869843	0
CUD	musculoskeletal	743.2	Pathologic fracture	0.00316588	0.0524504	0.0773583	0.49776	1.05385	0.905587	1.22639	0	0	0	0.366517	1	0.544909	0
CUD	musculoskeletal	743.9	Osteopenia or other disorder of bone and cartilage	0.0453932	0.00279014	0.0338839	0.934373	1.00279	0.938359	1.07165	0	0	0	0.106286	1	0.744413	0
CUD	musculoskeletal	745	Pain in joint	0.312538	-0.000630339	0.0114576	0.956126	0.99937	0.977177	1.02207	0	0	0	0.00705009	1	0.933084	0
CUD	congenital anomalies	747.11	Cardiac shunt/ heart septal defect	0.00549374	-0.00743155	0.0721718	0.917987	0.992596	0.861665	1.14342	0	0	0	0.455759	1	0.499613	0
CUD	congenital anomalies	751.21	Cystic kidney disease	0.00572652	0.0441551	0.0853711	0.605007	1.04514	0.884111	1.23551	0	0	0	0.443632	1	0.505375	0
CUD	symptoms	760	Back pain	0.276549	-0.00335505	0.0136232	0.80547	0.996651	0.970391	1.02362	0	0	0	0.0695883	1	0.791937	0
CUD	symptoms	761	Cervicalgia	0.126635	-0.00218525	0.0176859	0.901665	0.997817	0.963821	1.03301	0	0	0	0.00105973	1	0.974031	0
CUD	symptoms	763	Thoracic or lumbosacral neuritis or radiculitis, unspecified	0.0674612	-0.0434355	0.0220415	0.0487669	0.957494	0.91701	0.999766	0	0	0	0.15142	1	0.697182	0
CUD	symptoms	764	Sciatica	0.0702547	0.0135624	0.0207418	0.513199	1.01365	0.973272	1.05571	0	0	0	0.00254931	1	0.959731	0
CUD	symptoms	765	Cervical radiculitis	0.0394339	-0.0378722	0.0290593	0.192481	0.962836	0.909529	1.01927	0	0	0	0.0543531	1	0.815655	0
CUD	symptoms	766	Neuralgia, neuritis, and radiculitis NOS	0.0381303	-0.0661522	0.0283518	0.0196342	0.935988	0.885395	0.989473	0.618564	0	0.91182	2.62167	1	0.105413	0
CUD	symptoms	769	Nonallopathic lesions NEC	0.00726291	-0.0891165	0.0719067	0.215222	0.914739	0.794491	1.05319	0	0	0	0.380436	1	0.53737	0
CUD	symptoms	770	Myalgia and myositis unspecified	0.0979096	-0.0340123	0.022341	0.127906	0.96656	0.925149	1.00982	0	0	0	0.00235808	1	0.96127	0
CUD	symptoms	771	Musculoskeletal symptoms referable to limbs	0.0337539	0.0262521	0.0269156	0.329386	1.0266	0.973846	1.08221	0	0	0	0.000273087	1	0.986815	0
CUD	symptoms	771.1	Swelling of limb	0.0890172	0.0336934	0.0183496	0.0663301	1.03427	0.997731	1.07214	0	0	0	0.609463	1	0.43499	0
CUD	symptoms	771.2	Cramp of limb	0.0107547	-0.0552328	0.0715815	0.440347	0.946265	0.822397	1.08879	0	0	0	0.808096	1	0.368684	0
CUD	symptoms	772	Symptoms of the muscles	0.0114996	0.0541868	0.0532446	0.308823	1.05568	0.951065	1.17181	0	0	0	0.992599	1	0.319108	0
CUD	symptoms	772.1	Muscular wasting and disuse atrophy	0.00479538	-0.112067	0.0836085	0.180122	0.893984	0.758858	1.05317	0.225478	0	0	1.29112	1	0.255842	0
CUD	symptoms	772.2	Spasm of muscle	0.0388752	0.00812643	0.0300775	0.787019	1.00816	0.950445	1.06938	0	0	0	0.471654	1	0.492227	0
CUD	symptoms	772.3	Muscle weakness	0.0276084	0.0163732	0.0347241	0.637268	1.01651	0.949627	1.0881	0	0	0	0.857252	1	0.354509	0
CUD	symptoms	772.4	Rhabdomyolysis	0.0048885	0.00133225	0.0469189	0.977347	1.00133	0.913357	1.09778	0	0	0	0.776207	1	0.378304	0
CUD	symptoms	772.6	Facial weakness	0.00498161	-0.0627003	0.0566035	0.267986	0.939225	0.840597	1.04943	0.755094	0	0.944491	4.0832	1	0.0433117	0
CUD	symptoms	780	Hypothermia/Chills	0.00912519	0.0895298	0.0423026	0.0343097	1.09366	1.00664	1.1882	0.731456	0	0.939498	3.72378	1	0.0536428	0
CUD	symptoms	781	Symptoms involving nervous and musculoskeletal systems	0.0239769	-0.00870707	0.028931	0.763445	0.991331	0.936682	1.04917	0	0	0	0.435018	1	0.509537	0
CUD	symptoms	782.3	Edema	0.088086	0.0151731	0.0186363	0.415548	1.01529	0.978872	1.05306	0.743326	0	0.942031	3.896	1	0.0484012	0
CUD	symptoms	782.6	Pallor and flushing	0.0100563	-0.00735189	0.052481	0.888591	0.992675	0.895642	1.10022	0	0	0	0.582059	1	0.445506	0
CUD	symptoms	783	Fever of unknown origin	0.0810559	0.00898202	0.0209172	0.667625	1.00902	0.968491	1.05125	0.69371	0	0.931042	3.26487	1	0.0707784	0
CUD	symptoms	785	Abdominal pain	0.298617	0.000145073	0.0122937	0.990585	1.00015	0.976334	1.02454	0	0	0	0.66589	1	0.414488	0
CUD	symptoms	788	Syncope and collapse	0.0693235	-0.00536843	0.0211078	0.799237	0.994646	0.954336	1.03666	0.525477	0	0.881515	2.10738	1	0.14659	0
CUD	symptoms	789	Nausea and vomiting	0.184273	0.0204245	0.0144308	0.15697	1.02063	0.992171	1.04991	0.50933	0	0.87526	2.03803	1	0.153408	0
CUD	symptoms	790	Nonspecific findings on examination of blood	0.0101494	-0.0226607	0.0570023	0.690969	0.977594	0.874253	1.09315	0.507181	0	0.874401	2.02914	1	0.154308	0
CUD	symptoms	790.1	Elevated sedimentation rate	0.00419014	-0.10271	0.0780214	0.188027	0.902388	0.774427	1.05149	0.297803	0	0	1.4241	1	0.23273	0
CUD	symptoms	790.6	Other abnormal blood chemistry	0.0818474	0.000332158	0.0171336	0.984533	1.00033	0.967297	1.0345	0	0	0	0.396929	1	0.528679	0
CUD	symptoms	790.8	Elevated C-reactive protein (CRP)	0.00381768	0.0141675	0.066838	0.832132	1.01427	0.889732	1.15624	0.364549	0	0	1.57369	1	0.209672	0
CUD	symptoms	791	Gangrene	0.00316588	0.051634	0.06178	0.403283	1.05299	0.932902	1.18854	0.807948	0.179534	0.955045	5.20694	1	0.0224969	0
CUD	genitourinary	792	Abnormal Papanicolaou smear of cervix and cervical HPV	0.0224405	0.00539655	0.0498222	0.913745	1.00541	0.911873	1.10854	0.226265	0	0	1.29243	1	0.2556	0
CUD	genitourinary	792.1	Papanicolaou smear of cervix or vagina with atypical squamous cells	0.0200661	0.00484791	0.0454462	0.915048	1.00486	0.919223	1.09847	0	0	0	0.197829	1	0.656479	0
CUD	symptoms	795	Other and nonspecific abnormal cytological, histological and immunological findings	0.0048885	0.0622022	0.0676248	0.35767	1.06418	0.932075	1.215	0	0	0	0.0259487	1	0.872026	0
CUD	genitourinary	796	Elevated prostate specific antigen [PSA]	0.00996322	0.00127434	0.0536209	0.981039	1.00128	0.901385	1.11223	0	0	0	0.947859	1	0.330265	0
CUD	symptoms	797	Shock	0.00479538	-0.022887	0.0540878	0.672189	0.977373	0.879063	1.08668	0	0	0	0.502754	1	0.478293	0
CUD	symptoms	797.1	Cardiogenic shock	0.00167606	0.0284148	0.0746648	0.703526	1.02882	0.88876	1.19096	0.795263	0.116188	0.952572	4.88432	1	0.0271016	0
CUD	symptoms	798	Malaise and fatigue	0.162112	0.0163685	0.0150032	0.275273	1.0165	0.987047	1.04684	0	0	0	0.817642	1	0.36587	0
CUD	symptoms	798.1	Chronic fatigue syndrome	0.0149914	-0.123988	0.0411261	0.00257126	0.88339	0.814977	0.957547	0.479948	0	0	1.92289	1	0.165539	0
CUD	injuries & poisonings	800	Fracture of lower limb	0.0115927	-0.016963	0.0353992	0.631802	0.98318	0.917277	1.05382	0	0	0	0.174988	1	0.675717	0
CUD	injuries & poisonings	800.1	Fracture of neck of femur	0.00577308	-0.0342165	0.0632815	0.588712	0.966362	0.853638	1.09397	0	0	0	0.196509	1	0.657553	0
CUD	injuries & poisonings	800.3	Fracture of tibia and fibula	0.0116858	-0.0138904	0.0460806	0.763082	0.986206	0.901037	1.07942	0.723407	0	0.937749	3.61542	1	0.0572463	0
CUD	injuries & poisonings	800.4	Fracture of patella	0.00414358	-0.0607507	0.0725135	0.402152	0.941058	0.816379	1.08478	0.0687643	0	0	1.07384	1	0.300079	0
CUD	injuries & poisonings	801	Fracture of ankle and foot	0.0235113	-0.00850575	0.0337845	0.801223	0.99153	0.928	1.05941	0	0	0	0.472099	1	0.492023	0
CUD	injuries & poisonings	801.1	Fracture of foot	0.0143861	-0.0185183	0.0463311	0.689381	0.981652	0.896437	1.07497	0	0	0	0.0466421	1	0.829013	0
CUD	injuries & poisonings	803	Fracture of upper limb	0.00968388	0.0141901	0.0403323	0.724965	1.01429	0.937198	1.09773	0	0	0	0.201076	1	0.653854	0
CUD	injuries & poisonings	803.1	Fracture of humerus	0.00693701	0.0630275	0.0619586	0.309034	1.06506	0.943262	1.20258	0	0	0	0.0733555	1	0.786512	0
CUD	injuries & poisonings	803.2	Fracture of radius and ulna	0.0141068	-0.0235918	0.0473389	0.618231	0.976684	0.89014	1.07164	0	0	0	0.0495218	1	0.823898	0
CUD	injuries & poisonings	803.3	Fracture of clavicle or scapula	0.00567997	0.0847988	0.0780713	0.277403	1.0885	0.934054	1.26848	0	0	0	0.825019	1	0.363717	0
CUD	injuries & poisonings	804	Fracture of hand or wrist	0.0261651	0.0560886	0.036985	0.129388	1.05769	0.983732	1.13721	0	0	0	0.126822	1	0.72175	0
CUD	injuries & poisonings	805	Fracture of vertebral column without mention of spinal cord injury	0.0159225	0.066428	0.0418298	0.112274	1.06868	0.984562	1.15999	0	0	0	0.00936479	1	0.922908	0
CUD	injuries & poisonings	807	Fracture of ribs	0.00833372	0.170805	0.0792461	0.0311329	1.18626	1.0156	1.38559	0	0	0	0.928255	1	0.335317	0
CUD	injuries & poisonings	809	Fracture of unspecified bones	0.00763536	0.0635217	0.0669445	0.342687	1.06558	0.93455	1.21499	0	0	0	0.685685	1	0.407636	0
CUD	injuries & poisonings	817	Concussion	0.010196	0.0379757	0.0781577	0.627049	1.03871	0.891176	1.21066	0	0	0	0.416541	1	0.518668	0
CUD	injuries & poisonings	819	Skull and face fracture and other intercranial injury	0.0170865	0.0157715	0.0483306	0.744179	1.0159	0.92408	1.11684	0	0	0	0.977952	1	0.322705	0
CUD	injuries & poisonings	830	Dislocation	0.0353368	0.0340659	0.0337564	0.312894	1.03465	0.968413	1.10542	0	0	0	0.532789	1	0.465437	0
CUD	injuries & poisonings	835	Internal derangement of knee	0.0270031	-0.023248	0.0420252	0.580133	0.97702	0.899769	1.0609	0	0	0	0.0428809	1	0.83595	0
CUD	injuries & poisonings	840	Sprains and strains	0.100005	-0.00964989	0.0212098	0.649128	0.990397	0.950069	1.03244	0	0	0	0.532314	1	0.465635	0
CUD	injuries & poisonings	840.2	Rotator cuff (capsule) sprain	0.0121514	-0.0347022	0.0700873	0.620509	0.965893	0.841917	1.10812	0	0	0	0.37452	1	0.540551	0
CUD	injuries & poisonings	840.3	Joint/ligament sprain	0.0152707	-0.110382	0.0509187	0.0301731	0.895492	0.810436	0.989474	0	0	0	0.39958	1	0.527306	0
CUD	injuries & poisonings	841	Sprains and strains of back and neck	0.0536338	0.0263944	0.0390335	0.498915	1.02675	0.951124	1.10838	0.206505	0	0	1.26025	1	0.261604	0
CUD	injuries & poisonings	842	Other sprains and strains	0.0317054	-0.0162386	0.0318333	0.609972	0.983893	0.92438	1.04724	0.531217	0	0.883656	2.13318	1	0.144141	0
CUD	injuries & poisonings	850	Hemorrhage or hematoma complicating a procedure	0.0115927	0.103442	0.0629622	0.100399	1.10898	0.980234	1.25464	0	0	0	0.000990351	1	0.974895	0
CUD	injuries & poisonings	854	Complications of cardiac/vascular device, implant, and graft	0.00856651	0.107471	0.0630866	0.0884664	1.11346	0.983951	1.26001	0	0	0	0.122531	1	0.726306	0
CUD	injuries & poisonings	857	Mechanical complication of unspecified genitourinary device, implant, and graft	0.00372457	0.0859449	0.0805588	0.286036	1.08975	0.930577	1.27614	0	0	0	0.0214439	1	0.883576	0
CUD	injuries & poisonings	858	Complication of internal orthopedic device	0.0131291	0.0551504	0.0522366	0.291069	1.0567	0.953865	1.17062	0.363753	0	0	1.57172	1	0.209958	0
CUD	injuries & poisonings	859	Complication due to other implant and internal device	0.00703012	0.0522124	0.0602003	0.385772	1.0536	0.936337	1.18555	0	0	0	0.0551228	1	0.814378	0
CUD	injuries & poisonings	870	Open wounds of head; neck; and trunk	0.0258857	0.014169	0.0409621	0.729415	1.01427	0.936021	1.09906	0	0	0	0.181322	1	0.67024	0
CUD	injuries & poisonings	870.1	Open wound or laceration of eye or eyelid	0.00451604	0.172658	0.0659396	0.00883347	1.18846	1.04437	1.35243	0.558125	0	0.893168	2.26308	1	0.13249	0
CUD	injuries & poisonings	870.3	Other open wound of head and face	0.018716	0.0144117	0.0556244	0.795566	1.01452	0.909726	1.13138	0.564021	0	0.895143	2.29369	1	0.129901	0
CUD	injuries & poisonings	870.5	Open wound of lip and mouth	0.00740258	0.118394	0.0655489	0.0708892	1.12569	0.989968	1.28001	0.777815	0.0298416	0.949115	4.50075	1	0.03388	0
CUD	injuries & poisonings	871	Open wounds of extremities	0.0357093	0.011025	0.0295356	0.70894	1.01109	0.954216	1.07134	0.0890268	0	0	1.09773	1	0.294765	0
CUD	injuries & poisonings	871.1	Open wound of hand except finger(s)	0.0159225	0.0322822	0.0494904	0.514213	1.03281	0.937331	1.13801	0	0	0	0.467419	1	0.494177	0
CUD	injuries & poisonings	871.2	Open wound of finger(s)	0.0274221	0.0456017	0.037383	0.222521	1.04666	0.97271	1.12623	0.718199	0	0.936602	3.5486	1	0.0595958	0
CUD	injuries & poisonings	871.3	Open wound of foot except toe(s) alone	0.00879929	0.0383268	0.0528454	0.468291	1.03907	0.936833	1.15247	0.465693	0	0	1.87158	1	0.171294	0
CUD	injuries & poisonings	871.4	Open wound of toe(s)	0.00484194	0.116867	0.0716594	0.102918	1.12397	0.976691	1.29346	0.0873844	0	0	1.09575	1	0.2952	0
CUD	injuries & poisonings	911	Blister	0.00540062	0.128964	0.0593328	0.0297375	1.13765	1.01275	1.27795	0	0	0	0.582479	1	0.445342	0
CUD	injuries & poisonings	912	Insect bite	0.0155501	0.0144092	0.0521787	0.782432	1.01451	0.915888	1.12376	0	0	0	0.405257	1	0.524387	0
CUD	injuries & poisonings	913	Toxic effect of venom	0.00651799	0.0916968	0.0718195	0.201685	1.09603	0.952115	1.2617	0.747952	0	0.943004	3.9675	1	0.0463866	0
CUD	injuries & poisonings	916	Contusion	0.106197	0.0732981	0.0224544	0.0010973	1.07605	1.02972	1.12447	0.585544	0	0.902052	2.4128	1	0.120347	0
CUD	dermatologic	939	Atopic/contact dermatitis due to other or unspecified	0.0907863	-0.0389282	0.0211653	0.0658795	0.96182	0.922736	1.00256	0	0	0	0.00634153	1	0.936529	0
CUD	dermatologic	947	Urticaria	0.0221146	0.0244791	0.0452227	0.5883	1.02478	0.937857	1.11976	0	0	0	0.769882	1	0.380254	0
CUD	injuries & poisonings	949	Allergies, other	0.0268634	-0.0216862	0.0419465	0.605159	0.978547	0.901314	1.0624	0	0	0	0.203366	1	0.652017	0
CUD	injuries & poisonings	961	Poisoning by other anti-infectives	0.00395735	0.10165	0.0880651	0.248396	1.107	0.931501	1.31555	0.357008	0	0	1.55523	1	0.212365	0
CUD	injuries & poisonings	965.1	Opiates and related narcotics causing adverse effects in therapeutic use	0.00214163	0.119416	0.0548687	0.0295265	1.12684	1.01194	1.25478	0	0	0	0.124384	1	0.724328	0
CUD	injuries & poisonings	969	Poisoning by psychotropic agents	0.00600587	0.0706579	0.0450349	0.116657	1.07321	0.982544	1.17225	0.265421	0	0	1.36132	1	0.243308	0
CUD	injuries & poisonings	979	Adverse drug events and drug allergies	0.0136412	0.0230045	0.0360598	0.523503	1.02327	0.953446	1.09821	0	0	0	0.169067	1	0.680942	0
CUD	injuries & poisonings	981	Toxic effect of (non-ethyl) alcohol and petroleum and other solvents	0.00270031	-0.0379669	0.0700879	0.588022	0.962745	0.839172	1.10451	0	0	0	0.134462	1	0.713849	0
CUD	injuries & poisonings	994.1	Systemic inflammatory response syndrome (SIRS)	0.00707668	0.0162903	0.0495113	0.742138	1.01642	0.922423	1.12	0	0	0	0.0989601	1	0.753081	0
CUD	injuries & poisonings	994.2	Sepsis	0.0320778	0.070739	0.0243087	0.00361398	1.0733	1.02336	1.12568	0	0	0	0.697122	1	0.403752	0
CUD	injuries & poisonings	994.21	Septic shock	0.0052144	0.132107	0.0471189	0.00505193	1.14123	1.04056	1.25165	0	0	0	0.000732628	1	0.978406	0
DEP	infectious diseases	8	Intestinal infection	0.0119652	-0.0801308	0.0544978	0.141467	0.922996	0.829488	1.02704	0.149126	0	0	1.17526	1	0.278323	0
DEP	infectious diseases	8.5	Bacterial enteritis	0.00558685	-0.058749	0.0636674	0.356138	0.942943	0.832321	1.06827	0	0	0	0.357287	1	0.550017	0
DEP	infectious diseases	8.52	Intestinal infection due to C. difficile	0.00656455	0.0872543	0.0833098	0.294939	1.09117	0.926786	1.28472	0	0	0	0.223753	1	0.636195	0
DEP	infectious diseases	8.6	Viral Enteritis	0.0155035	0.0169608	0.0471604	0.719115	1.01711	0.927304	1.1156	0	0	0	0.216488	1	0.641729	0
DEP	infectious diseases	38	Septicemia	0.0305415	0.00669469	0.023357	0.774399	1.00672	0.961669	1.05388	0.787398	0.0771294	0.951023	4.70363	1	0.030099	0
DEP	infectious diseases	38.1	Gram negative septicemia	0.00558685	-0.0431034	0.051651	0.403993	0.957812	0.865594	1.05986	0	0	0	0.771583	1	0.379728	0
DEP	infectious diseases	38.2	Gram positive septicemia	0.00339867	0.000407703	0.0577541	0.994368	1.00041	0.893338	1.12031	0	0	0	0.621946	1	0.430325	0
DEP	infectious diseases	38.3	Bacteremia	0.0112203	0.0332351	0.0335158	0.32138	1.03379	0.968065	1.10398	0.663536	0	0.923758	2.97209	1	0.0847123	0
DEP	infectious diseases	41	Bacterial infection NOS	0.0413427	-0.0211642	0.0244079	0.385885	0.979058	0.933323	1.02703	0.500087	0	0.871518	2.00035	1	0.157263	0
DEP	infectious diseases	41.1	Staphylococcus infections	0.00535407	-0.00859576	0.057764	0.881705	0.991441	0.885314	1.11029	0	0	0	0.000714907	1	0.978669	0
DEP	infectious diseases	41.11	Methicillin sensitive Staphylococcus aureus	0.00814749	-0.0127228	0.0478234	0.790211	0.987358	0.899014	1.08438	0	0	0	0.233724	1	0.628776	0
DEP	infectious diseases	41.12	Methicillin resistant Staphylococcus aureus	0.00865962	0.0153025	0.0415757	0.712827	1.01542	0.935957	1.10163	0.752116	0	0.943873	4.03415	1	0.0445881	0
DEP	infectious diseases	41.2	Streptococcus infection	0.00954421	-0.0245599	0.040964	0.548807	0.975739	0.90046	1.05731	0	0	0	0.186999	1	0.665426	0
DEP	infectious diseases	41.4	E. coli	0.0109409	0.0342117	0.0435914	0.432555	1.0348	0.950063	1.1271	0	0	0	0.892103	1	0.344908	0
DEP	infectious diseases	41.8	H. pylori	0.00707668	-0.0536233	0.0679439	0.429978	0.947789	0.829615	1.0828	0.185835	0	0	1.22825	1	0.267747	0
DEP	infectious diseases	41.9	Infection with drug-resistant microorganisms	0.00614554	0.012763	0.0544368	0.814631	1.01284	0.910344	1.12689	0	0	0	0.0292761	1	0.864143	0
DEP	infectious diseases	53	Herpes zoster	0.0163881	0.0320825	0.042908	0.454639	1.0326	0.949313	1.1232	0	0	0	0.0930272	1	0.760363	0
DEP	infectious diseases	54	Herpes simplex	0.0293775	-0.0180601	0.0327253	0.581038	0.982102	0.921086	1.04716	0	0	0	0.725559	1	0.394327	0
DEP	infectious diseases	70	Viral hepatitis	0.00353834	0.0167154	0.0722332	0.816997	1.01686	0.882619	1.17151	0.589101	0	0.903151	2.43369	1	0.118753	0
DEP	infectious diseases	70.2	Viral hepatitis B	0.00758881	0.0325722	0.0522112	0.532723	1.03311	0.932616	1.14443	0	0	0	0.345399	1	0.55673	0
DEP	infectious diseases	70.3	Viral hepatitis C	0.0481866	0.00686085	0.0213772	0.748254	1.00688	0.965568	1.04997	0	0	0	0.300231	1	0.583737	0
DEP	infectious diseases	70.9	Hepatitis NOS	0.0122911	0.0803017	0.0496206	0.105595	1.08361	0.983188	1.1943	0	0	0	0.552689	1	0.457221	0
DEP	infectious diseases	71	Human immunodeficiency virus [HIV] disease	0.026491	-0.00202668	0.0344532	0.953092	0.997975	0.932809	1.06769	0	0	0	0.571049	1	0.449842	0
DEP	infectious diseases	71.1	HIV infection, symptomatic	0.0345454	0.00571832	0.0340162	0.8665	1.00573	0.940867	1.07507	0	0	0	0.37009	1	0.542955	0
DEP	infectious diseases	78	Viral warts & HPV	0.0392476	0.0779663	0.0323439	0.0159288	1.08109	1.01468	1.15184	0.330787	0	0	1.49429	1	0.221552	0
DEP	infectious diseases	79	Viral infection	0.0624331	0.0262951	0.0241839	0.276904	1.02664	0.979116	1.07648	0	0	0	0.0342147	1	0.853251	0
DEP	infectious diseases	79.9	Viremia, NOS	0.0201592	0.117491	0.0293224	6.15261e-05	1.12467	1.06186	1.1912	0	0	0	0.549317	1	0.458597	1
DEP	infectious diseases	80	Postoperative infection	0.0118721	-0.0026256	0.07033	0.97022	0.997378	0.868948	1.14479	0.463234	0	0	1.86301	1	0.172278	0
DEP	infectious diseases	81	Infection/inflammation of internal prosthetic device; implant; and graft	0.00707668	0.0690251	0.0738664	0.350067	1.07146	0.927045	1.23838	0.0189822	0	0	1.01935	1	0.312673	0
DEP	infectious diseases	90	Sexually transmitted infections (not HIV or hepatitis)	0.0149448	-0.0109987	0.0403528	0.785189	0.989062	0.913849	1.07046	0	0	0	0.47516	1	0.490623	0
DEP	infectious diseases	90.2	Gonococcal infections	0.00647144	0.0997054	0.0722994	0.167876	1.10485	0.958868	1.27305	0	0	0	9.21096e-05	1	0.992343	0
DEP	infectious diseases	110.1	Dermatophytosis	0.00884585	-0.012909	0.070799	0.855322	0.987174	0.859268	1.13412	0.296678	0	0	1.42182	1	0.233104	0
DEP	infectious diseases	110.11	Dermatophytosis of nail	0.0322641	0.0059477	0.02703	0.825839	1.00597	0.954058	1.0607	0.725779	0	0.938267	3.6467	1	0.0561805	0
DEP	infectious diseases	110.12	Althete's foot	0.0172261	-0.034159	0.0373307	0.360172	0.966418	0.898232	1.03978	0	0	0	0.0236911	1	0.877674	0
DEP	infectious diseases	110.13	Dermatophytosis of the body	0.0139671	0.0698083	0.0493493	0.157193	1.0723	0.973443	1.1812	0	0	0	0.202491	1	0.652717	0
DEP	infectious diseases	110.2	Dermatomycoses	0.00740258	-0.0403786	0.0633788	0.52406	0.960426	0.848232	1.08746	0	0	0	0.29997	1	0.583901	0
DEP	infectious diseases	112	Candidiasis	0.0557289	0.0222136	0.0251292	0.376709	1.02246	0.973323	1.07408	0	0	0	0.520356	1	0.47069	0
DEP	infectious diseases	112.3	Candidiasis of skin and nails	0.00870618	-0.00634934	0.0489468	0.896788	0.993671	0.902772	1.09372	0	0	0	0.928192	1	0.335333	0
DEP	infectious diseases	117	Mycoses	0.00428325	0.00311497	0.0701369	0.964575	1.00312	0.874281	1.15094	0	0	0	0.699337	1	0.403006	0
DEP	infectious diseases	131	Protozoan infection	0.0151776	-0.101365	0.0449202	0.0240355	0.903603	0.827448	0.986767	0	0	0	0.583333	1	0.445009	0
DEP	infectious diseases	132	Infestation (lice, mites)	0.00828716	0.0315715	0.0538974	0.558029	1.03208	0.928609	1.14707	0	0	0	0.140118	1	0.708164	0
DEP	infectious diseases	136	Other infectious and parasitic diseases	0.0118721	0.00621782	0.0451968	0.890579	1.00624	0.920933	1.09944	0	0	0	0.425659	1	0.514127	0
DEP	neoplasms	153.3	Malignant neoplasm of rectum, rectosigmoid junction, and anus	0.00530751	-0.0215809	0.070261	0.758727	0.97865	0.852747	1.12314	0	0	0	0.000175561	1	0.989428	0
DEP	neoplasms	158	Neoplasm of unspecified nature of digestive system	0.00558685	0.00681412	0.0740231	0.926655	1.00684	0.870862	1.16404	0.764912	0	0.946508	4.25372	1	0.0391645	0
DEP	neoplasms	165.1	Cancer of bronchus; lung	0.00558685	0.0389698	0.0605484	0.519826	1.03974	0.923389	1.17075	0.153578	0	0	1.18144	1	0.277062	0
DEP	neoplasms	173	Neoplasm of uncertain behavior of skin	0.0245822	-0.0423451	0.0344872	0.219503	0.958539	0.895888	1.02557	0.546699	0	0.889231	2.20604	1	0.137471	0
DEP	neoplasms	174.11	Malignant neoplasm of female breast	0.0139206	0.0163088	0.0511443	0.749819	1.01644	0.919492	1.12362	0	0	0	0.09658	1	0.755973	0
DEP	neoplasms	180.3	Cervical intraepithelial neoplasia [CIN] [Cervical dysplasia]	0.0161088	0.0480308	0.0553752	0.385739	1.0492	0.94129	1.16949	0.412353	0	0	1.7017	1	0.192066	0
DEP	neoplasms	185	Cancer of prostate	0.00670422	-0.0592782	0.0618694	0.338004	0.942445	0.834817	1.06395	0	0	0	0.042618	1	0.836446	0
DEP	neoplasms	195	Cancer, suspected or other	0.00712324	-0.0891111	0.0536578	0.0967674	0.914744	0.823427	1.01619	0.366025	0	0	1.57735	1	0.209143	0
DEP	neoplasms	195.1	Malignant neoplasm, other	0.00791471	-0.0729528	0.058194	0.209983	0.929645	0.829433	1.04196	0	0	0	0.0739024	1	0.785737	0
DEP	neoplasms	198	Secondary malignant neoplasm	0.00605242	-0.0748543	0.0670975	0.264591	0.927879	0.813536	1.05829	0.487828	0	0	1.95247	1	0.162321	0
DEP	neoplasms	198.1	Secondary malignancy of lymph nodes	0.00679734	-0.0310347	0.0651478	0.633808	0.969442	0.853232	1.10148	0	0	0	0.0376989	1	0.846049	0
DEP	neoplasms	199	Neoplasm of uncertain behavior	0.0218818	-0.0122408	0.0403708	0.76173	0.987834	0.912682	1.06917	0	0	0	0.151875	1	0.69675	0
DEP	neoplasms	200	Myeloproliferative disease	0.00619209	-0.11184	0.061976	0.0711407	0.894187	0.791905	1.00968	0	0	0	0.066412	1	0.796634	0
DEP	neoplasms	208	Benign neoplasm of colon	0.0591741	0.0161872	0.0216701	0.455073	1.01632	0.974056	1.06042	0.0758401	0	0	1.08206	1	0.298236	0
DEP	neoplasms	211	Benign neoplasm of other parts of digestive system	0.0102891	-0.00384498	0.0564418	0.945688	0.996162	0.891838	1.11269	0	0	0	0.00722741	1	0.93225	0
DEP	neoplasms	214	Lipoma	0.0118255	-0.00243048	0.059459	0.967394	0.997572	0.887834	1.12087	0.455549	0	0	1.83671	1	0.175337	0
DEP	neoplasms	214.1	Lipoma of skin and subcutaneous tissue	0.00865962	-0.0350413	0.055396	0.527022	0.965566	0.866219	1.07631	0.370499	0	0	1.58856	1	0.207532	0
DEP	neoplasms	215	Other benign neoplasm of connective and other soft tissue	0.0115927	-0.0328526	0.0579	0.570441	0.967681	0.863867	1.08397	0.357276	0	0	1.55588	1	0.21227	0
DEP	neoplasms	216	Benign neoplasm of skin	0.0559151	-0.0315621	0.0260638	0.225912	0.968931	0.920676	1.01971	0	0	0	0.553054	1	0.457072	0
DEP	neoplasms	218.1	Uterine leiomyoma	0.0287257	-0.0327707	0.0393001	0.404362	0.96776	0.896014	1.04525	0	0	0	0.522879	1	0.469616	0
DEP	neoplasms	227.1	Benign neoplasm of adrenal gland	0.00372457	0.0339777	0.0855497	0.691242	1.03456	0.874853	1.22343	0	0	0	0.713448	1	0.398302	0
DEP	neoplasms	228	Hemangioma and lymphangioma, any site	0.00824061	0.0647925	0.0592189	0.273903	1.06694	0.950016	1.19825	0	0	0	0.0409799	1	0.839577	0
DEP	neoplasms	229	Benign neoplasm of unspecified sites	0.00628521	-0.048867	0.0696912	0.483182	0.952308	0.830721	1.09169	0	0	0	0.965995	1	0.325681	0
DEP	endocrine/metabolic	240	Simple and unspecified goiter	0.0118255	-0.124407	0.070861	0.0791488	0.88302	0.768515	1.01459	0.859314	0.436582	0.964871	7.10802	1	0.00767397	0
DEP	endocrine/metabolic	241	Nontoxic nodular goiter	0.00782159	-0.0806127	0.0593675	0.174508	0.922551	0.821213	1.03639	0	0	0	0.0965004	1	0.75607	0
DEP	endocrine/metabolic	241.1	Nontoxic uninodular goiter	0.0218818	-0.0474308	0.038877	0.222457	0.953676	0.883707	1.02919	0	0	0	0.278761	1	0.597514	0
DEP	endocrine/metabolic	241.2	Nontoxic multinodular goiter	0.0137343	-0.0536702	0.0490117	0.273496	0.947745	0.860938	1.0433	0.659176	0	0.922661	2.93407	1	0.0867288	0
DEP	endocrine/metabolic	242	Thyrotoxicosis with or without goiter	0.0151776	0.0528936	0.0483589	0.274055	1.05432	0.958975	1.15914	0	0	0	0.0883291	1	0.766312	0
DEP	endocrine/metabolic	242.1	Graves' disease	0.00572652	0.149577	0.0816616	0.067	1.16134	0.989575	1.36293	0.67557	0	0.926726	3.08233	1	0.0791471	0
DEP	endocrine/metabolic	244.1	Secondary hypothyroidism	0.0100563	0.0547975	0.0565691	0.332704	1.05633	0.945465	1.18019	0.214855	0	0	1.27365	1	0.259083	0
DEP	endocrine/metabolic	244.2	Acquired hypothyroidism	0.0123376	0.0647266	0.0448607	0.149067	1.06687	0.977067	1.16492	0.339071	0	0	1.51302	1	0.218679	0
DEP	endocrine/metabolic	244.4	Hypothyroidism NOS	0.0706271	0.044787	0.0227499	0.0489918	1.04581	1.0002	1.09349	0	0	0	0.71348	1	0.398291	0
DEP	endocrine/metabolic	246	Other disorders of thyroid	0.0185763	0.0183734	0.0476241	0.699645	1.01854	0.927771	1.1182	0	0	0	0.676387	1	0.410834	0
DEP	endocrine/metabolic	246.7	Abnormal results of function study of thyroid	0.010196	0.0794661	0.0527651	0.132058	1.08271	0.976331	1.20068	0.743207	0	0.942006	3.89419	1	0.0484534	0
DEP	endocrine/metabolic	249	Secondary diabetes mellitus	0.00875274	-0.0482674	0.0469792	0.304222	0.952879	0.869057	1.04479	0	0	0	0.603871	1	0.437105	0
DEP	endocrine/metabolic	250.1	Type 1 diabetes	0.0201127	-0.0135347	0.0449837	0.763505	0.986556	0.903298	1.07749	0	0	0	0.0511411	1	0.821089	0
DEP	endocrine/metabolic	250.14	Type 1 diabetes with neurological manifestations	0.00549374	-0.165769	0.0690497	0.016363	0.847242	0.739999	0.970027	0	0	0	0.000249065	1	0.987408	0
DEP	endocrine/metabolic	250.2	Type 2 diabetes	0.134829	0.0320867	0.0164279	0.0507982	1.03261	0.999888	1.0664	0.673004	0	0.9261	3.05814	1	0.0803337	0
DEP	endocrine/metabolic	250.22	Type 2 diabetes with renal manifestations	0.0204386	-0.011103	0.0308133	0.7186	0.988958	0.930999	1.05053	0	0	0	0.0421139	1	0.837403	0
DEP	endocrine/metabolic	250.23	Type 2 diabetes with ophthalmic manifestations	0.0110806	0.0439224	0.0472677	0.352772	1.0449	0.952446	1.14633	0	0	0	0.0684183	1	0.793654	0
DEP	endocrine/metabolic	250.24	Type 2 diabetes with neurological manifestations	0.0373854	0.021574	0.0261801	0.409905	1.02181	0.970699	1.07561	0.775924	0.0205586	0.948736	4.46278	1	0.0346411	0
DEP	endocrine/metabolic	250.25	Diabetes type 2 with peripheral circulatory disorders	0.010196	0.00518132	0.0381555	0.891984	1.00519	0.932764	1.08325	0	0	0	0.00558722	1	0.940415	0
DEP	endocrine/metabolic	250.41	Impaired fasting glucose	0.0226268	-0.025542	0.0358226	0.475837	0.974781	0.908687	1.04568	0	0	0	0.22337	1	0.636484	0
DEP	endocrine/metabolic	250.42	Other abnormal glucose	0.0716514	0.0156385	0.0186925	0.402808	1.01576	0.97922	1.05367	0.863503	0.457294	0.96567	7.32619	1	0.00679569	0
DEP	endocrine/metabolic	250.6	Polyneuropathy in diabetes	0.0258392	0.00967095	0.0308451	0.753876	1.00972	0.950483	1.07264	0.438911	0	0	1.78225	1	0.181873	0
DEP	endocrine/metabolic	250.7	Diabetic retinopathy	0.00917175	-0.00518222	0.0563712	0.926753	0.994831	0.890769	1.11105	0	0	0	0.0431164	1	0.835506	0
DEP	endocrine/metabolic	251.1	Hypoglycemia	0.0179245	-0.0534949	0.0361993	0.139464	0.947911	0.882986	1.01761	0.0545563	0	0	1.0577	1	0.303739	0
DEP	endocrine/metabolic	252.1	Hyperparathyroidism	0.00907863	-0.125708	0.0503034	0.0124546	0.881872	0.799073	0.973251	0	0	0	0.0262393	1	0.871317	0
DEP	endocrine/metabolic	255	Disorders of adrenal glands	0.00665767	-0.0408119	0.0579722	0.481439	0.96001	0.856897	1.07553	0	0	0	0.00296203	1	0.956597	0
DEP	endocrine/metabolic	255.21	Glucocorticoid deficiency	0.00689045	-0.0305268	0.0618661	0.621706	0.969934	0.859173	1.09497	0	0	0	0.0340603	1	0.853579	0
DEP	endocrine/metabolic	256.4	Polycystic ovaries	0.00996322	0.188013	0.0720569	0.00907461	1.20685	1.04789	1.38992	0.489792	0	0	1.95999	1	0.161515	0
DEP	endocrine/metabolic	257.1	Testicular hypofunction	0.00921831	0.0205331	0.0588989	0.727378	1.02075	0.909456	1.14565	0.798054	0.13009	0.953119	4.95182	1	0.0260632	0
DEP	endocrine/metabolic	259	Other endocrine disorders	0.00721635	0.0793974	0.0694757	0.253118	1.08263	0.944807	1.24057	0.0620605	0	0	1.06617	1	0.301813	0
DEP	endocrine/metabolic	260	Protein-calorie malnutrition	0.019973	-0.0341908	0.0294823	0.246168	0.966387	0.912127	1.02388	0.329068	0	0	1.49046	1	0.222145	0
DEP	endocrine/metabolic	260.1	Cachexia	0.00307277	-0.00070654	0.0653175	0.991369	0.999294	0.879212	1.13578	0	0	0	0.0541584	1	0.815979	0
DEP	endocrine/metabolic	260.2	severe protein-calorie malnutrition	0.00777504	-0.0286196	0.0423567	0.499244	0.971786	0.894367	1.05591	0	0	0	0.771067	1	0.379887	0
DEP	endocrine/metabolic	260.3	Adult failure to thrive	0.00451604	0.0238429	0.0536312	0.65663	1.02413	0.921941	1.13764	0	0	0	0.0477987	1	0.826939	0
DEP	endocrine/metabolic	260.6	Anorexia	0.0152707	0.0262463	0.0410803	0.522887	1.02659	0.947175	1.11267	0.513433	0	0.876883	2.05522	1	0.151686	0
DEP	endocrine/metabolic	261	Vitamin deficiency	0.00479538	-0.0185692	0.0748115	0.803969	0.981602	0.847724	1.13662	0	0	0	0.259072	1	0.610758	0
DEP	endocrine/metabolic	261.2	Vitamin B-complex deficiencies	0.0287723	0.0281551	0.0283322	0.320345	1.02856	0.972995	1.08729	0.442918	0	0	1.79507	1	0.18031	0
DEP	endocrine/metabolic	261.4	Vitamin D deficiency	0.0802179	-0.00257355	0.017928	0.885857	0.99743	0.96299	1.0331	0	0	0	0.000501049	1	0.982142	0
DEP	endocrine/metabolic	262	Mineral deficiency NEC	0.0113134	-0.0160816	0.0381372	0.673261	0.984047	0.913173	1.06042	0.463988	0	0	1.86563	1	0.171977	0
DEP	endocrine/metabolic	263	Other nutritional deficiency	0.00470227	0.12464	0.0727929	0.0868504	1.13274	0.982127	1.30645	0.43753	0	0	1.77787	1	0.182411	0
DEP	endocrine/metabolic	269	Proteinuria	0.0170865	-0.0416682	0.036745	0.256802	0.959188	0.892536	1.03082	0	0	0	0.436165	1	0.508979	0
DEP	endocrine/metabolic	270.32	Paraproteinemia	0.00446948	0.00784919	0.0712974	0.912337	1.00788	0.876434	1.15904	0	0	0	0.106699	1	0.743934	0
DEP	endocrine/metabolic	270.38	Other specified disorders of plasma protein metabolism	0.00824061	-0.0993879	0.0444323	0.0252968	0.905391	0.829879	0.987775	0	0	0	0.430595	1	0.511697	0
DEP	endocrine/metabolic	271.3	Intestinal disaccharidase deficiencies and disaccharide malabsorption	0.0259323	0.0498392	0.0256243	0.0517758	1.0511	0.999616	1.10524	0.469701	0	0	1.88573	1	0.169684	0
DEP	endocrine/metabolic	272.1	Hyperlipidemia	0.177243	0.0418297	0.0137722	0.00238743	1.04272	1.01495	1.07125	0	0	0	0.7162	1	0.397393	0
DEP	endocrine/metabolic	272.11	Hypercholesterolemia	0.0830579	0.0100766	0.0202693	0.619094	1.01013	0.970784	1.05107	0	0	0	0.321786	1	0.570536	0
DEP	endocrine/metabolic	272.12	Hyperglyceridemia	0.0155501	0.148133	0.0443385	0.000834905	1.15967	1.06314	1.26495	0	0	0	0.0687964	1	0.793097	0
DEP	endocrine/metabolic	272.13	Mixed hyperlipidemia	0.0402719	0.0416688	0.0229073	0.0689088	1.04255	0.996776	1.09042	0	0	0	0.480432	1	0.488227	0
DEP	endocrine/metabolic	274.1	Gout	0.0196937	0.0102811	0.0401613	0.797954	1.01033	0.933854	1.09308	0	0	0	0.351314	1	0.55337	0
DEP	endocrine/metabolic	274.11	Gouty arthropathy	0.00898552	-0.0914457	0.0513622	0.0750091	0.912611	0.825211	1.00927	0	0	0	0.0415856	1	0.838412	0
DEP	hematopoietic	275.1	Disorders of iron metabolism	0.00474882	-0.0103506	0.0883837	0.906773	0.989703	0.832283	1.1769	0.745675	0	0.942526	3.93198	1	0.0473762	0
DEP	endocrine/metabolic	275.3	Disorders of magnesium metabolism	0.0279808	0.0218269	0.0244078	0.371182	1.02207	0.974323	1.07215	0	0	0	0.450978	1	0.501871	0
DEP	endocrine/metabolic	275.51	Hypocalcemia	0.0107081	-0.00892251	0.0407396	0.82664	0.991117	0.915054	1.0735	0	0	0	0.0967774	1	0.755732	0
DEP	endocrine/metabolic	275.53	Disorders of phosphorus metabolism	0.0116393	-0.0118967	0.0325831	0.715023	0.988174	0.927039	1.05334	0	0	0	0.289318	1	0.590658	0
DEP	endocrine/metabolic	275.6	Hypercalcemia	0.0105219	-0.0403264	0.0412132	0.327836	0.960476	0.885941	1.04128	0	0	0	0.0780006	1	0.780025	0
DEP	endocrine/metabolic	276.1	Electrolyte imbalance	0.0105685	-0.0363414	0.0414981	0.381173	0.964311	0.888983	1.04602	0.327049	0	0	1.48599	1	0.222839	0
DEP	endocrine/metabolic	276.11	Hyperosmolality and/or hypernatremia	0.00614554	0.00427769	0.0461836	0.926203	1.00429	0.917372	1.09944	0.298523	0	0	1.42556	1	0.23249	0
DEP	endocrine/metabolic	276.12	Hyposmolality and/or hyponatremia	0.0383631	0.00945183	0.0219825	0.667216	1.0095	0.966926	1.05394	0.217489	0	0	1.27794	1	0.258283	0
DEP	endocrine/metabolic	276.13	Hyperpotassemia	0.0239769	-0.00124017	0.0268806	0.963202	0.998761	0.947502	1.05279	0.710483	0	0.934881	3.45403	1	0.0630978	0
DEP	endocrine/metabolic	276.14	Hypopotassemia	0.072955	0.0266081	0.0179183	0.137553	1.02697	0.991524	1.06367	0.534074	0	0.884707	2.14626	1	0.142917	0
DEP	endocrine/metabolic	276.4	Acid-base balance disorder	0.0026072	-0.00998788	0.0595741	0.866855	0.990062	0.880951	1.11269	0	0	0	0.455731	1	0.499626	0
DEP	endocrine/metabolic	276.41	Acidosis	0.0336142	-0.0362275	0.0228847	0.113412	0.964421	0.922119	1.00866	0	0	0	0.145836	1	0.702546	0
DEP	endocrine/metabolic	276.42	Alkalosis	0.00419014	0.0379016	0.0510543	0.457858	1.03863	0.939728	1.14794	0	0	0	0.147413	1	0.70102	0
DEP	endocrine/metabolic	276.5	Hypovolemia	0.0805903	-0.0132716	0.0185719	0.474851	0.986816	0.951541	1.0234	0.0837012	0	0	1.09135	1	0.296173	0
DEP	endocrine/metabolic	276.6	Fluid overload	0.0117324	0.0020988	0.0370944	0.95488	1.0021	0.931829	1.07767	0	0	0	0.0109138	1	0.916797	0
DEP	endocrine/metabolic	277.4	Disorders of bilirubin excretion	0.00535407	-0.00541997	0.0626926	0.931106	0.994595	0.879592	1.12463	0.591338	0	0.903835	2.44701	1	0.117749	0
DEP	endocrine/metabolic	277.5	Other disorders of lipoid metabolism	0.00339867	-0.0760506	0.0710634	0.284538	0.926769	0.806271	1.06528	0	0	0	0.0867535	1	0.768346	0
DEP	endocrine/metabolic	277.51	Lipoprotein disorders	0.00530751	0.101119	0.0836497	0.226723	1.10641	0.939099	1.30353	0.297425	0	0	1.42334	1	0.232855	0
DEP	endocrine/metabolic	277.7	Dysmetabolic syndrome X	0.00754225	0.0721192	0.0650027	0.267223	1.07478	0.946214	1.22082	0.42135	0	0	1.72816	1	0.188646	0
DEP	endocrine/metabolic	278.1	Obesity	0.155361	0.0323192	0.0150404	0.0316485	1.03285	1.00284	1.06375	0.789238	0.0862474	0.951387	4.74469	1	0.0293889	0
DEP	endocrine/metabolic	278.11	Morbid obesity	0.0791471	0.076507	0.0201321	0.000144551	1.07951	1.03774	1.12296	0.642928	0	0.918463	2.80056	1	0.0942316	1
DEP	endocrine/metabolic	279	Disorders involving the immune mechanism	0.0124307	-0.0214765	0.0511244	0.674425	0.978752	0.885431	1.08191	0.77497	0.0158807	0.948545	4.44386	1	0.035027	0
DEP	endocrine/metabolic	279.1	Immunity deficiency	0.00861306	-0.00372605	0.0432965	0.93142	0.996281	0.915223	1.08452	0.241193	0	0	1.31786	1	0.250977	0
DEP	hematopoietic	280.1	Iron deficiency anemias, unspecified or not due to blood loss	0.0564272	-0.031509	0.0208112	0.130016	0.968982	0.930253	1.00932	0	0	0	0.431702	1	0.511155	0
DEP	hematopoietic	280.2	Iron deficiency anemia secondary to blood loss (chronic)	0.0155035	-0.046195	0.0375579	0.218709	0.954856	0.88709	1.0278	0.520237	0	0.879523	2.08436	1	0.148814	0
DEP	hematopoietic	281.12	Other vitamin B12 deficiency anemia	0.00498161	0.142065	0.0708435	0.0449268	1.15265	1.00322	1.32435	0	0	0	0.405974	1	0.52402	0
DEP	hematopoietic	281.9	Deficiency anemias	0.00865962	-0.0613363	0.0494215	0.214575	0.940507	0.853677	1.03617	0.383973	0	0	1.6233	1	0.202632	0
DEP	hematopoietic	282.8	Other hemoglobinopathies	0.00349178	-0.132383	0.0822658	0.107571	0.876006	0.745557	1.02928	0	0	0	0.157669	1	0.691312	0
DEP	hematopoietic	284.1	Pancytopenia	0.00730947	-0.10776	0.050924	0.034337	0.897843	0.812556	0.992083	0	0	0	0.128699	1	0.719785	0
DEP	hematopoietic	285	Other anemias	0.129708	-0.00528164	0.0150019	0.724789	0.994732	0.965909	1.02442	0.434302	0	0	1.76773	1	0.183664	0
DEP	hematopoietic	285.1	Acute posthemorrhagic anemia	0.0271893	-0.0312561	0.0307923	0.310076	0.969227	0.912462	1.02952	0	0	0	0.512839	1	0.473912	0
DEP	hematopoietic	285.2	Anemia of chronic disease	0.0129429	-0.0423047	0.0371301	0.254551	0.958578	0.891295	1.03094	0.339118	0	0	1.51313	1	0.218662	0
DEP	hematopoietic	285.21	Anemia in chronic kidney disease	0.010196	-0.0636247	0.0391057	0.103738	0.938357	0.869122	1.01311	0	0	0	0.145461	1	0.702912	0
DEP	hematopoietic	285.22	Anemia in neoplastic disease	0.00311933	-0.00118379	0.0737898	0.9872	0.998817	0.86432	1.15424	0	0	0	0.867303	1	0.351703	0
DEP	hematopoietic	286.7	Other and unspecified coagulation defects	0.0154104	0.0204726	0.0436336	0.638931	1.02068	0.937021	1.11182	0	0	0	0.505915	1	0.476913	0
DEP	hematopoietic	286.81	Primary hypercoagulable state	0.00987011	-0.0294657	0.0551372	0.59306	0.970964	0.871504	1.08177	0.156113	0	0	1.18499	1	0.276342	0
DEP	hematopoietic	286.9	Abnormal coagulation profile	0.0128498	0.0504752	0.0392615	0.198577	1.05177	0.97387	1.1359	0.301876	0	0	1.43241	1	0.231371	0
DEP	hematopoietic	287.3	Thrombocytopenia	0.0240235	-0.0347038	0.0282423	0.219152	0.965891	0.913877	1.02087	0.341537	0	0	1.51869	1	0.217818	0
DEP	hematopoietic	287.32	Secondary thrombocytopenia	0.00432981	0.0123812	0.0570973	0.82833	1.01246	0.905263	1.13235	0.260614	0	0	1.35247	1	0.244846	0
DEP	hematopoietic	288	Diseases of white blood cells	0.00647144	0.069234	0.0781271	0.375525	1.07169	0.919528	1.24902	0.232805	0	0	1.30345	1	0.253584	0
DEP	hematopoietic	288.1	Decreased white blood cell count	0.0113599	-0.0480867	0.039692	0.225706	0.953051	0.881718	1.03016	0	0	0	0.850366	1	0.356449	0
DEP	hematopoietic	288.11	Neutropenia	0.00907863	-0.0346396	0.0496239	0.48515	0.965953	0.876427	1.06463	0	0	0	0.0875621	1	0.7673	0
DEP	hematopoietic	288.2	Elevated white blood cell count	0.0457191	-0.00393957	0.0213976	0.853925	0.996068	0.955158	1.03873	0.793625	0.108034	0.952251	4.84554	1	0.0277177	0
DEP	hematopoietic	289	Other diseases of blood and blood-forming organs	0.0114996	-0.0273012	0.0532122	0.607907	0.973068	0.876694	1.08004	0	0	0	0.671579	1	0.412502	0
DEP	hematopoietic	289.4	Lymphadenitis	0.0466502	-0.0239489	0.0258031	0.353334	0.976336	0.928186	1.02698	0	0	0	0.0605185	1	0.805678	0
DEP	hematopoietic	289.5	Diseases of spleen	0.00386424	-0.108573	0.0783163	0.165645	0.897114	0.769455	1.04595	0	0	0	0.194466	1	0.659225	0
DEP	hematopoietic	289.8	Polycythemia, secondary	0.00302621	0.00508582	0.0829319	0.9511	1.0051	0.85431	1.1825	0.469592	0	0	1.88534	1	0.169728	0
DEP	mental disorders	290.1	Dementias	0.00367801	0.0830426	0.0628895	0.186684	1.08659	0.960577	1.22913	0	0	0	0.108956	1	0.741336	0
DEP	mental disorders	290.2	Delirium due to conditions classified elsewhere	0.00675078	0.113988	0.0408702	0.00528666	1.12074	1.03446	1.21421	0	0	0	0.6562	1	0.417905	0
DEP	mental disorders	290.3	Other persistent mental disorders due to conditions classified elsewhere	0.00758881	0.0366728	0.0673848	0.586284	1.03735	0.909008	1.18382	0	0	0	0.368421	1	0.543866	0
DEP	mental disorders	291.4	Specific nonpsychotic mental disorders due to brain damage	0.00851995	0.0484834	0.0485848	0.318321	1.04968	0.954333	1.15455	0.344585	0	0	1.52575	1	0.216751	0
DEP	mental disorders	291.8	Alteration of consciousness	0.0194609	0.0218186	0.0317982	0.492613	1.02206	0.960303	1.08778	0.426714	0	0	1.74433	1	0.186591	0
DEP	mental disorders	292	Neurological disorders	0.012617	0.102985	0.0354689	0.00368986	1.10847	1.03403	1.18828	0.79614	0.120552	0.952744	4.90532	1	0.026774	0
DEP	mental disorders	292.1	Aphasia/speech disturbance	0.0135947	0.0397401	0.038634	0.303654	1.04054	0.964657	1.12239	0.499485	0	0	1.99794	1	0.157513	0
DEP	mental disorders	292.11	Aphasia	0.00465571	-0.0665386	0.0676781	0.325527	0.935627	0.819396	1.06834	0	0	0	0.784812	1	0.375674	0
DEP	mental disorders	292.2	Mild cognitive impairment	0.00460915	0.107211	0.0607668	0.0776819	1.11317	0.988178	1.25397	0	0	0	0.528786	1	0.467118	0
DEP	mental disorders	292.3	Memory loss	0.0231389	0.0422005	0.0323358	0.191869	1.0431	0.979045	1.11135	0	0	0	0.31397	1	0.575254	0
DEP	mental disorders	292.4	Altered mental status	0.0331021	0.0379897	0.0209009	0.0691237	1.03872	0.997028	1.08216	0	0	0	0.341467	1	0.558984	0
DEP	mental disorders	292.5	Transient alteration of awareness	0.00833372	0.0661999	0.0454635	0.145361	1.06844	0.977352	1.16802	0.893536	0.602773	0.971466	9.39288	1	0.0021783	0
DEP	mental disorders	292.6	Hallucinations	0.00940453	0.016732	0.0357906	0.640144	1.01687	0.947984	1.09077	0	0	0	0.98731	1	0.320401	0
DEP	mental disorders	293.1	Swelling, mass, or lump in head and neck [Space-occupying lesion, intracranial NOS]	0.0352903	0.0116279	0.0283088	0.681254	1.0117	0.95709	1.06942	0.621775	0	0.912721	2.64393	1	0.103946	0
DEP	mental disorders	295.1	Schizophrenia	0.0328693	0.0481695	0.0259456	0.0633744	1.04935	0.99732	1.10409	0	0	0	0.149561	1	0.698955	0
DEP	mental disorders	295.2	Paranoid disorders	0.00726291	0.0397222	0.0398224	0.318529	1.04052	0.962396	1.12499	0	0	0	0.0858069	1	0.769577	0
DEP	mental disorders	295.3	Psychosis	0.0203455	0.0436367	0.0301204	0.14741	1.0446	0.984719	1.10813	0	0	0	0.0163882	1	0.898136	0
DEP	mental disorders	296	Mood disorders	0.0513525	0.0441042	0.0208955	0.0347975	1.04509	1.00315	1.08878	0.496609	0	0	1.98653	1	0.158704	0
DEP	mental disorders	296.1	Bipolar	0.100563	0.0665281	0.0168355	7.76104e-05	1.06879	1.0341	1.10465	0.799053	0.135075	0.953314	4.97645	1	0.0256947	1
DEP	mental disorders	296.2	Depression	0.239024	0.0240666	0.012301	0.0504095	1.02436	0.999957	1.04936	0.541653	0	0.887446	2.18175	1	0.139655	0
DEP	mental disorders	296.22	Major depressive disorder	0.184552	0.0384167	0.0120848	0.00147814	1.03916	1.01484	1.06407	0.25237	0	0	1.33756	1	0.247465	0
DEP	mental disorders	297.1	Suicidal ideation	0.0409703	0.0349127	0.020432	0.0875015	1.03553	0.994879	1.07784	0.479459	0	0	1.92108	1	0.165738	0
DEP	mental disorders	297.2	Suicide or self-inflicted injury	0.00297965	0.102731	0.0680409	0.131083	1.10819	0.969835	1.26629	0	0	0	0.198411	1	0.656007	0
DEP	mental disorders	300	Anxiety disorders	0.0253271	0.0109242	0.0292263	0.708569	1.01098	0.954699	1.07059	0	0	0	0.0400919	1	0.841301	0
DEP	mental disorders	300.1	Anxiety disorder	0.216444	0.0458938	0.0119573	0.000123969	1.04696	1.02271	1.07179	0	0	0	0.991909	1	0.319276	1
DEP	mental disorders	300.11	Generalized anxiety disorder	0.0615485	0.0556956	0.0196815	0.00465693	1.05728	1.01727	1.09886	0	0	0	0.541598	1	0.461771	0
DEP	mental disorders	300.12	Agorophobia, social phobia, and panic disorder	0.0392011	0.0375479	0.0273143	0.169236	1.03826	0.984139	1.09536	0	0	0	0.0848991	1	0.770765	0
DEP	mental disorders	300.13	Phobia	0.00498161	0.131421	0.0592933	0.0266599	1.14045	1.01532	1.28099	0.137653	0	0	1.15963	1	0.281543	0
DEP	mental disorders	300.4	Dysthymic disorder	0.0531217	0.0430187	0.0300281	0.151968	1.04396	0.984288	1.10724	0.697121	0	0.931834	3.30165	1	0.0692105	0
DEP	mental disorders	300.8	Acute reaction to stress	0.013036	0.053417	0.0558083	0.33849	1.05487	0.94557	1.1768	0.842909	0.354879	0.961747	6.36573	1	0.0116345	0
DEP	mental disorders	300.9	Posttraumatic stress disorder	0.0463243	0.0475337	0.0201988	0.0186081	1.04868	1.00798	1.09103	0.813797	0.208842	0.956176	5.37048	1	0.0204803	0
DEP	mental disorders	301	Personality disorders	0.0125704	0.0509295	0.0385827	0.186832	1.05225	0.97561	1.13491	0	0	0	0.554257	1	0.456583	0
DEP	mental disorders	301.2	Antisocial/borderline personality disorder	0.0118255	0.142698	0.0372425	0.00012732	1.15338	1.07219	1.24072	0.705565	0	0.93377	3.39634	1	0.0653413	1
DEP	mental disorders	302.1	Decreased libido	0.00540062	0.0728872	0.063533	0.251285	1.07561	0.949673	1.21825	0	0	0	0.263301	1	0.607862	0
DEP	mental disorders	303.3	Psychogenic disorder	0.00526095	0.0956435	0.066663	0.151364	1.10037	0.96559	1.25396	0	0	0	0.364541	1	0.545995	0
DEP	mental disorders	303.4	Somatoform disorder	0.0136412	0.0433783	0.0431234	0.314458	1.04433	0.959691	1.13644	0	0	0	0.36851	1	0.543818	0
DEP	mental disorders	304	Adjustment reaction	0.0595	0.00833999	0.0213178	0.695634	1.00837	0.96711	1.0514	0.260787	0	0	1.35279	1	0.244791	0
DEP	mental disorders	305.2	Eating disorder	0.00861306	0.0857629	0.0673171	0.202658	1.08955	0.954871	1.24322	0	0	0	0.020367	1	0.886517	0
DEP	mental disorders	306	Other mental disorder	0.0110806	0.0368417	0.0388475	0.342942	1.03753	0.961463	1.11961	0.256643	0	0	1.34525	1	0.246111	0
DEP	mental disorders	306.1	Mental disorders durring/after pregnancy	0.00996322	0.0640143	0.0506828	0.206575	1.06611	0.965293	1.17745	0	0	0	0.184811	1	0.667271	0
DEP	mental disorders	306.9	Tension headache	0.0166674	-0.00516069	0.0477198	0.91388	0.994853	0.906022	1.09239	0.767183	0	0.946971	4.29521	1	0.0382198	0
DEP	mental disorders	312	Conduct disorders	0.00675078	-0.0510343	0.0727028	0.482705	0.950246	0.824044	1.09578	0	0	0	0.100992	1	0.750642	0
DEP	mental disorders	312.3	Impulse control disorder	0.0035849	-0.0386268	0.0766148	0.614143	0.96211	0.827959	1.118	0.770553	0	0.947654	4.3583	1	0.036829	0
DEP	mental disorders	313.1	Attention deficit hyperactivity disorder	0.0299828	0.015902	0.0310612	0.608681	1.01603	0.956019	1.07981	0	0	0	0.000490745	1	0.982326	0
DEP	mental disorders	315	Develomental delays and disorders	0.00987011	0.00424935	0.034583	0.902207	1.00426	0.938443	1.07469	0	0	0	0.27802	1	0.598002	0
DEP	mental disorders	315.3	Mental retardation	0.0026072	0.0475646	0.0942472	0.613784	1.04871	0.871831	1.26148	0	0	0	0.580687	1	0.446043	0
DEP	mental disorders	316	Substance addiction and disorders	0.00158294	0.0147223	0.00927754	0.112541	1.01483	0.996544	1.03345	0	0	0	0.720269	1	0.396056	0
DEP	mental disorders	317	Alcohol-related disorders	0	0.0307402	0.016002	0.0547298	1.03122	0.999376	1.06407	0	0	0	0.0826978	1	0.773674	0
DEP	mental disorders	317.1	Alcoholism	0.0942781	0.000891573	0.0157358	0.954817	1.00089	0.970493	1.03224	0	0	0	0.445376	1	0.504539	0
DEP	mental disorders	317.11	Alcoholic liver damage	0.013455	-0.0335272	0.0378797	0.376105	0.967029	0.897833	1.04156	0	0	0	1.80562e-05	1	0.99661	0
DEP	mental disorders	318	Tobacco use disorder	0.263513	0.0263711	0.0109525	0.0160505	1.02672	1.00492	1.049	0.89438	0.606759	0.971631	9.46786	1	0.00209103	0
DEP	neurological	327	Sleep disorders	0.0374319	0.00327905	0.0285271	0.908489	1.00328	0.948727	1.06098	0	0	0	0.00345532	1	0.953126	0
DEP	neurological	327.1	Hypersomnia	0.0225802	0.018044	0.0346613	0.602659	1.01821	0.951332	1.08978	0	0	0	0.749209	1	0.386727	0
DEP	neurological	327.3	Sleep apnea	0.0573584	0.0158105	0.0244271	0.517469	1.01594	0.968442	1.06576	0.414376	0	0	1.70758	1	0.1913	0
DEP	neurological	327.31	Central/nonobstroctive sleep apnea	0.00665767	0.0133337	0.0555252	0.810223	1.01342	0.908922	1.12994	0.843878	0.359728	0.961932	6.40527	1	0.0113782	0
DEP	neurological	327.32	Obstructive sleep apnea	0.0796126	0.0450603	0.0191491	0.0186165	1.04609	1.00756	1.0861	0.885004	0.562094	0.969802	8.69599	1	0.00318911	0
DEP	neurological	327.4	Insomnia	0.0892034	0.0478824	0.0170744	0.00504212	1.04905	1.01452	1.08475	0.0823113	0	0	1.08969	1	0.296539	0
DEP	neurological	327.41	Organic or persistent insomnia	0.0155501	0.0156529	0.0412766	0.704524	1.01578	0.936834	1.10137	0	0	0	0.104376	1	0.74664	0
DEP	neurological	327.5	Parasomnia	0.00549374	0.232162	0.0643833	0.000311024	1.26132	1.11179	1.43097	0	0	0	0.770036	1	0.380206	1
DEP	neurological	327.71	Restless legs syndrome	0.0215094	0.09897	0.0367065	0.00701251	1.10403	1.02739	1.18639	0.46513	0	0	1.86961	1	0.171519	0
DEP	neurological	333	Extrapyramidal disease and abnormal movement disorders	0.00591275	0.140956	0.0713522	0.0482111	1.15137	1.00111	1.3242	0	0	0	0.23572	1	0.627314	0
DEP	neurological	333.1	Essential tremor	0.00819405	0.0502829	0.0611442	0.410869	1.05157	0.932804	1.18545	0	0	0	0.413875	1	0.520009	0
DEP	neurological	333.2	Myoclonus	0.00321244	0.0343391	0.0903581	0.70392	1.03494	0.86696	1.23546	0	0	0	0.425034	1	0.514436	0
DEP	neurological	333.4	Torsion dystonia	0.00600587	0.105171	0.0624118	0.091968	1.1109	0.98299	1.25545	0	0	0	0.531314	1	0.466055	0
DEP	neurological	334	Degenerative disease of the spinal cord	0.0115927	-0.0661761	0.0477007	0.165344	0.935966	0.852425	1.02769	0	0	0	0.0184051	1	0.892086	0
DEP	neurological	335	Multiple sclerosis	0.00842684	-0.008851	0.0715952	0.901612	0.991188	0.861416	1.14051	0.14526	0	0	1.16995	1	0.279412	0
DEP	neurological	338.1	Acute pain	0.100144	0.0295907	0.0161822	0.0674593	1.03003	0.997876	1.06323	0.710469	0	0.934878	3.45386	1	0.0631042	0
DEP	neurological	338.2	Chronic pain	0.186042	0.0252917	0.0120364	0.0356169	1.02561	1.0017	1.0501	0.781538	0.048171	0.949859	4.57746	1	0.0323952	0
DEP	neurological	339	Other headache syndromes	0.0846408	0.0802922	0.0185569	1.51281e-05	1.0836	1.0449	1.12374	0	0	0	0.409274	1	0.522338	1
DEP	neurological	340	Migraine	0.0926952	0.0639	0.0205448	0.00186913	1.06599	1.02391	1.10979	0	0	0	0.0293644	1	0.86394	0
DEP	neurological	340.1	Migrain with aura	0.0174589	0.0436762	0.0424324	0.303333	1.04464	0.961278	1.13524	0	0	0	0.0631858	1	0.80153	0
DEP	neurological	342	Hemiplegia	0.00716979	0.0525722	0.0540524	0.330744	1.05398	0.948029	1.17177	0	0	0	0.0263999	1	0.870928	0
DEP	neurological	344	Other paralytic syndromes	0.00726291	-0.0634321	0.0612493	0.300371	0.938538	0.832368	1.05825	0.287395	0	0	1.4033	1	0.236171	0
DEP	neurological	345	Epilepsy, recurrent seizures, convulsions	0.0275618	0.0034397	0.0278906	0.901847	1.00345	0.950064	1.05983	0.41914	0	0	1.72159	1	0.189489	0
DEP	neurological	345.1	Epilepsy	0.00898552	-0.103968	0.0429632	0.0155229	0.901254	0.828469	0.980433	0	0	0	0.908492	1	0.340515	0
DEP	neurological	345.11	Generalized convulsive epilepsy	0.00679734	-0.069151	0.0612668	0.25903	0.933186	0.827593	1.05225	0	0	0	0.896703	1	0.343667	0
DEP	neurological	345.12	Partial epilepsy	0.00828716	0.00890592	0.063453	0.88838	1.00895	0.890954	1.14256	0	0	0	0.0377337	1	0.845979	0
DEP	neurological	345.3	Convulsions	0.0440896	-0.0291401	0.0250327	0.244391	0.97128	0.924776	1.02012	0.877422	0.525466	0.968336	8.15806	1	0.00428703	0
DEP	neurological	346.1	Nonspecific abnormal findings on radiological and other examination of skull and head	0.00977699	0.0487044	0.0460564	0.290286	1.04991	0.959286	1.1491	0	0	0	0.201111	1	0.653825	0
DEP	neurological	348.2	Cerebral edema and compression of brain	0.00749569	0.0140243	0.0591369	0.812541	1.01412	0.903134	1.13875	0	0	0	0.285163	1	0.593337	0
DEP	neurological	348.8	Encephalopathy, not elsewhere classified	0.0164812	-0.0131993	0.0278719	0.635805	0.986887	0.934421	1.0423	0.342958	0	0	1.52197	1	0.217321	0
DEP	neurological	348.9	Other conditions of brain, NOS	0.0145724	-0.0225548	0.04007	0.573513	0.977698	0.90385	1.05758	0	0	0	0.00454905	1	0.946226	0
DEP	neurological	349	Other and unspecified disorders of the nervous system	0.0108478	0.0477123	0.0405733	0.239614	1.04887	0.968689	1.13569	0	0	0	0.101886	1	0.749578	0
DEP	neurological	350.1	Abnormal involuntary movements	0.0425532	0.0458605	0.0243365	0.0595066	1.04693	0.998163	1.09808	0.666949	0	0.924608	3.00254	1	0.0831341	0
DEP	neurological	350.2	Abnormality of gait	0.00777504	0.115269	0.0387968	0.00296735	1.12218	1.04001	1.21084	0	0	0	0.962536	1	0.326549	0
DEP	neurological	350.3	Lack of coordination	0.0105219	0.11441	0.0508394	0.0244222	1.12121	1.01487	1.23869	0	0	0	0.0152913	1	0.901586	0
DEP	neurological	350.6	Disturbances of sensation of smell and taste	0.00446948	-0.023503	0.0667832	0.724891	0.976771	0.856931	1.11337	0	0	0	0.26519	1	0.606577	0
DEP	neurological	351	Other peripheral nerve disorders	0.08073	0.0210278	0.0206424	0.308359	1.02125	0.980756	1.06342	0	0	0	0.603791	1	0.437135	0
DEP	neurological	352.1	Trigeminal nerve disorders [CN5]	0.00642488	0.140022	0.0766194	0.0676238	1.1503	0.9899	1.33669	0.73374	0	0.93999	3.75572	1	0.0526271	0
DEP	neurological	352.2	Facial nerve disorders [CN7]	0.00558685	-0.0285278	0.0696302	0.682023	0.971875	0.847891	1.11399	0.670402	0	0.925462	3.034	1	0.0815369	0
DEP	neurological	355	Complex regional/central pain syndrome	0.00744914	0.0699713	0.0650641	0.282186	1.07248	0.944071	1.21835	0	0	0	0.268619	1	0.60426	0
DEP	neurological	355.1	Chronic pain syndrome	0.0491177	0.0397728	0.0219526	0.0700236	1.04057	0.996751	1.08632	0	0	0	0.697418	1	0.403653	0
DEP	neurological	356	Hereditary and idiopathic peripheral neuropathy	0.0307277	0.0328523	0.0367484	0.371333	1.0334	0.961583	1.11058	0.10643	0	0	1.11911	1	0.290111	0
DEP	neurological	357	Inflammatory and toxic neuropathy	0.0486522	0.038382	0.021227	0.0705804	1.03913	0.996782	1.08327	0	0	0	0.454062	1	0.500412	0
DEP	neurological	359.2	Myopathy	0.00540062	0.213881	0.077439	0.00574611	1.23848	1.06407	1.44147	0.241593	0	0	1.31855	1	0.250852	0
DEP	sense organs	361	Retinal detachments and defects	0.00516784	-0.0295786	0.0658602	0.653351	0.970855	0.853282	1.10463	0	0	0	0.000258054	1	0.987183	0
DEP	sense organs	362.26	Macular puckering of retina	0.00363145	-0.0829559	0.0691819	0.230489	0.920392	0.803681	1.05405	0.742207	0	0.941795	3.87908	1	0.0488914	0
DEP	sense organs	362.3	Other nondiabetic retinopathy	0.00730947	-0.0330309	0.0691931	0.633097	0.967509	0.844805	1.10803	0.465683	0	0	1.87155	1	0.171298	0
DEP	sense organs	362.4	Retinal vascular changes and abnomalities	0.00465571	0.00111314	0.0860441	0.989678	1.00111	0.845748	1.18502	0	0	0	0.00917775	1	0.923679	0
DEP	sense organs	365	Glaucoma	0.0258857	-0.0534756	0.0327999	0.103026	0.947929	0.888906	1.01087	0	0	0	0.51948	1	0.471063	0
DEP	sense organs	365.1	Open-angle glaucoma	0.00870618	-0.161718	0.0623554	0.00950092	0.850681	0.752816	0.961269	0.184706	0	0	1.22655	1	0.268079	0
DEP	sense organs	366	Cataract	0.0243028	-0.0328765	0.0325981	0.313195	0.967658	0.907766	1.0315	0.46066	0	0	1.85412	1	0.173305	0
DEP	sense organs	366.2	Senile cataract	0.0389683	-0.0163188	0.024404	0.50369	0.983814	0.937864	1.03201	0	0	0	0.000730417	1	0.978439	0
DEP	sense organs	367	Disorders of refraction and accommodation; blindness and low vision	0.00642488	-0.00534623	0.0534297	0.920296	0.994668	0.895773	1.10448	0	0	0	0.887242	1	0.346226	0
DEP	sense organs	367.1	Myopia	0.0298431	-0.0206822	0.0347742	0.552005	0.97953	0.914992	1.04862	0	0	0	0.00283619	1	0.957528	0
DEP	sense organs	367.2	Astigmatism	0.0250943	-0.0447795	0.0335834	0.182406	0.956208	0.895294	1.02127	0	0	0	0.0147359	1	0.903381	0
DEP	sense organs	367.8	Hypermetropia	0.0117789	-0.0340754	0.046976	0.468219	0.966499	0.881484	1.05971	0	0	0	0.606239	1	0.436207	0
DEP	sense organs	367.9	Blindness and low vision	0.0156897	-0.0713967	0.0420088	0.089213	0.931092	0.8575	1.011	0.734484	0	0.94015	3.76625	1	0.0522967	0
DEP	sense organs	368	Visual disturbances	0.044881	-0.00162105	0.0240278	0.946211	0.99838	0.952452	1.04652	0	0	0	0.990653	1	0.319583	0
DEP	sense organs	368.2	Diplopia and disorders of binocular vision	0.00926486	0.0608358	0.0557306	0.275007	1.06272	0.952756	1.18539	0	0	0	0.0750335	1	0.784144	0
DEP	sense organs	368.4	Visual field defects	0.00679734	-0.10994	0.0612078	0.0724655	0.895888	0.794607	1.01008	0.863775	0.458635	0.965721	7.34081	1	0.00674064	0
DEP	sense organs	368.9	Subjective visual disturbances	0.0119186	0.0321258	0.0551183	0.559993	1.03265	0.926903	1.15046	0	0	0	0.0562436	1	0.812535	0
DEP	sense organs	368.91	Psychophysical visual disturbances	0.00279343	0.15544	0.0611755	0.0110571	1.16817	1.03618	1.31698	0	0	0	0.452719	1	0.501046	0
DEP	sense organs	369.2	Eye infection, viral	0.00581964	0.0113712	0.073694	0.877371	1.01144	0.875405	1.16861	0.230788	0	0	1.30003	1	0.254208	0
DEP	sense organs	369.5	Conjunctivitis, infectious	0.0389683	-0.0309818	0.0308125	0.314658	0.969493	0.912676	1.02985	0.300716	0	0	1.43003	1	0.231759	0
DEP	sense organs	371.1	Uveitis, noninfectious or NOS	0.00740258	-0.0742949	0.0752918	0.323761	0.928398	0.801022	1.07603	0	0	0	0.0423553	1	0.836944	0
DEP	sense organs	371.21	Allergic conjunctivitis	0.00921831	-0.0173274	0.073783	0.81433	0.982822	0.85049	1.13574	0	0	0	0.444546	1	0.504937	0
DEP	sense organs	371.3	Inflammation of eyelids	0.0266772	-0.000906221	0.035767	0.979786	0.999094	0.931453	1.07165	0	0	0	0.0935594	1	0.7597	0
DEP	sense organs	372	Disorders of conjunctiva	0.0120583	0.00735356	0.0478232	0.877795	1.00738	0.917246	1.10637	0.58205	0	0.900961	2.39263	1	0.121908	0
DEP	sense organs	374	Other disorders of eyelids	0.00884585	0.00662628	0.0528913	0.900301	1.00665	0.907519	1.11661	0	0	0	0.135477	1	0.71282	0
DEP	sense organs	374.3	Ptosis of eyelid	0.00544718	-0.0152156	0.0696514	0.827076	0.9849	0.859218	1.12896	0	0	0	0.114788	1	0.734758	0
DEP	sense organs	375.1	Dry eyes	0.0275618	-0.0153464	0.028249	0.586955	0.984771	0.931728	1.04083	0	0	0	0.021409	1	0.88367	0
DEP	sense organs	377.3	Optic neuritis/neuropathy	0.00474882	0.00123089	0.0783578	0.987467	1.00123	0.858687	1.16744	0.399983	0	0	1.66662	1	0.196712	0
DEP	sense organs	378.1	Strabismus (not specified as paralytic)	0.0048885	0.0893388	0.0844167	0.289916	1.09345	0.926707	1.2902	0	0	0	0.137827	1	0.71045	0
DEP	sense organs	379	Other disorders of eye	0.0120117	-0.00948574	0.0538182	0.860093	0.990559	0.891393	1.10076	0	0	0	0.0580225	1	0.809649	0
DEP	sense organs	379.2	Disorders of vitreous body	0.0196937	-0.0114706	0.0329053	0.727394	0.988595	0.926849	1.05445	0.0631479	0	0	1.0674	1	0.301532	0
DEP	sense organs	379.9	Pain, swelling or discharge of eye	0.022394	0.0668997	0.0387509	0.0842751	1.06919	0.990989	1.15356	0.0374052	0	0	1.03886	1	0.308087	0
DEP	sense organs	380.1	Otitis externa	0.0270497	0.0791046	0.0359424	0.0277452	1.08232	1.0087	1.16131	0	0	0	0.137347	1	0.710932	0
DEP	sense organs	380.4	Impacted cerumen	0.0295172	-0.00251682	0.0297677	0.93262	0.997486	0.940954	1.05742	0	0	0	0.0660213	1	0.79722	0
DEP	sense organs	381.1	Otitis media	0.0162484	0.0118483	0.0493715	0.810343	1.01192	0.918586	1.11473	0.0901178	0	0	1.09904	1	0.294476	0
DEP	sense organs	381.11	Suppurative and unspecified otitis media	0.041622	0.0577782	0.0361309	0.109791	1.05948	0.987046	1.13723	0	0	0	0.764335	1	0.381975	0
DEP	sense organs	381.2	Eustachian tube disorders	0.0162019	0.0929798	0.0467461	0.0466971	1.09744	1.00136	1.20274	0.308455	0	0	1.44604	1	0.229165	0
DEP	sense organs	382	Otalgia	0.038689	0.0780503	0.0290386	0.00719229	1.08118	1.02136	1.1445	0.675906	0	0.926807	3.08552	1	0.0789918	0
DEP	sense organs	386.2	Peripheral or central vertigo	0.0128498	0.160615	0.0477748	0.000774044	1.17423	1.06927	1.2895	0	0	0	0.337068	1	0.561527	0
DEP	sense organs	386.9	Dizziness and giddiness (Light-headedness and vertigo)	0.113413	0.0433444	0.0169107	0.0103729	1.0443	1.01025	1.07949	0	0	0	0.46683	1	0.494449	0
DEP	sense organs	388	Other disorders of ear	0.00679734	-0.143632	0.0718514	0.0456071	0.866207	0.75242	0.997201	0	0	0	0.607973	1	0.435552	0
DEP	sense organs	389	Hearing loss	0.0306811	0.0180572	0.0280913	0.520352	1.01822	0.963674	1.07586	0	0	0	0.21466	1	0.643139	0
DEP	sense organs	389.1	Sensorineural hearing loss	0.0261651	-0.015138	0.0307255	0.622236	0.984976	0.92741	1.04612	0.30844	0	0	1.44601	1	0.22917	0
DEP	sense organs	389.4	Tinnitus	0.0198333	0.0524512	0.0360865	0.146089	1.05385	0.981888	1.13109	0	0	0	0.141939	1	0.706361	0
DEP	circulatory system	394	Rheumatic disease of the heart valves	0.00377113	0.0346059	0.0548102	0.527795	1.03521	0.929766	1.15262	0	0	0	0.0299607	1	0.862579	0
DEP	circulatory system	394.1	Mitral valve stenosis and aortic valve stenosis	0.00307277	-0.0630345	0.0756665	0.404813	0.938911	0.809498	1.08901	0	0	0	0.642264	1	0.422892	0
DEP	circulatory system	394.2	Mitral valve disease	0.00526095	-0.0682572	0.0735116	0.353136	0.93402	0.80869	1.07877	0	0	0	0.0113063	1	0.91532	0
DEP	circulatory system	394.7	Disease of tricuspid valve	0.00824061	0.031294	0.0511401	0.540586	1.03179	0.933382	1.14057	0.767351	0	0.947005	4.29832	1	0.03815	0
DEP	circulatory system	395.1	Nonrheumatic mitral valve disorders	0.0258857	-0.00249741	0.0316465	0.9371	0.997506	0.937513	1.06134	0	0	0	0.0195216	1	0.888882	0
DEP	circulatory system	395.2	Nonrheumatic aortic valve disorders	0.0135016	0.0392463	0.0389232	0.313309	1.04003	0.963635	1.12247	0.355415	0	0	1.55139	1	0.212931	0
DEP	circulatory system	395.3	Nonrheumatic tricuspid valve disorders	0.00879929	-0.0384961	0.0469015	0.411767	0.962235	0.877724	1.05488	0.140068	0	0	1.16288	1	0.280868	0
DEP	circulatory system	395.4	Nonrheumatic pulmonary valve disorders	0.00349178	-0.0716384	0.0665964	0.282057	0.930867	0.816958	1.06066	0	0	0	0.45741	1	0.498837	0
DEP	circulatory system	395.6	Heart valve replaced	0.003259	0.0620085	0.0638795	0.331692	1.06397	0.93876	1.20588	0.313908	0	0	1.45753	1	0.227323	0
DEP	circulatory system	396	Abnormal heart sounds	0.023232	0.0358981	0.0370514	0.332609	1.03655	0.963943	1.11463	0	0	0	0.919621	1	0.337574	0
DEP	circulatory system	401.1	Essential hypertension	0.312258	0.0465332	0.0109267	2.05639e-05	1.04763	1.02543	1.07031	0.730825	0	0.939362	3.71505	1	0.0539241	1
DEP	circulatory system	401.2	Hypertensive heart and/or renal disease	0.00856651	-0.00887074	0.0369318	0.810181	0.991168	0.921957	1.06558	0.650365	0	0.920406	2.86013	1	0.0908003	0
DEP	circulatory system	401.21	Hypertensive heart disease	0.0238838	0.0431884	0.0258279	0.0944932	1.04413	0.992593	1.09835	0	0	0	0.30417	1	0.58128	0
DEP	circulatory system	401.22	Hypertensive chronic kidney disease	0.0311467	-0.0457045	0.0279662	0.1022	0.955324	0.904369	1.00915	0	0	0	0.0417805	1	0.838039	0
DEP	circulatory system	401.3	Other hypertensive complications	0.0160622	0.0378994	0.0428777	0.376752	1.03863	0.954908	1.12969	0	0	0	0.106678	1	0.743958	0
DEP	circulatory system	411.1	Unstable angina (intermediate coronary syndrome)	0.0100098	0.210844	0.0510411	3.61392e-05	1.23472	1.11718	1.36463	0	0	0	0.205727	1	0.650138	1
DEP	circulatory system	411.2	Myocardial infarction	0.0319382	0.00717139	0.0253718	0.777444	1.0072	0.958335	1.05855	0	0	0	0.853676	1	0.355514	0
DEP	circulatory system	411.3	Angina pectoris	0.025653	0.0250457	0.0297982	0.400621	1.02536	0.967192	1.08703	0	0	0	0.0836569	1	0.772402	0
DEP	circulatory system	411.4	Coronary atherosclerosis	0.066018	0.0153311	0.0197141	0.436762	1.01545	0.976961	1.05545	0	0	0	0.00373619	1	0.95126	0
DEP	circulatory system	411.8	Other chronic ischemic heart disease, unspecified	0.0119186	0.129472	0.0441926	0.00339266	1.13823	1.04379	1.24121	0	0	0	0.85352	1	0.355558	0
DEP	circulatory system	411.9	Other acute and subacute forms of ischemic heart disease	0.0042367	0.0239717	0.0521635	0.64584	1.02426	0.924716	1.13452	0	0	0	0.999079	1	0.317533	0
DEP	circulatory system	414	Other forms of chronic heart disease	0.0153638	0.0453259	0.0396966	0.253534	1.04637	0.968042	1.13103	0.550402	0	0.890523	2.22421	1	0.135862	0
DEP	circulatory system	415.11	Pulmonary embolism and infarction, acute	0.0185763	0.0250394	0.0358663	0.485095	1.02536	0.95575	1.10003	0	0	0	0.374121	1	0.540767	0
DEP	circulatory system	415.2	Chronic pulmonary heart disease	0.0132222	0.0398447	0.0480076	0.406558	1.04065	0.947195	1.14332	0	0	0	0.0507911	1	0.821692	0
DEP	circulatory system	416	Cardiomegaly	0.0291913	0.0322017	0.0289529	0.266047	1.03273	0.975753	1.09303	0.590649	0	0.903625	2.44289	1	0.118059	0
DEP	circulatory system	418	Nonspecific chest pain	0.242283	0.0277833	0.0120323	0.0209406	1.02817	1.00421	1.05271	0.916084	0.706785	0.975984	11.9167	1	0.000556329	0
DEP	circulatory system	418.1	Precordial pain	0.0202523	0.0502254	0.0336372	0.135397	1.05151	0.984419	1.12317	0	0	0	0.00429825	1	0.947727	0
DEP	circulatory system	420.2	Pericarditis	0.00898552	0.0401252	0.0514214	0.435202	1.04094	0.941142	1.15132	0.301969	0	0	1.4326	1	0.231341	0
DEP	circulatory system	420.3	Endocarditis	0.00432981	0.0257784	0.0567242	0.649504	1.02611	0.918144	1.14678	0	0	0	0.781788	1	0.376595	0
DEP	circulatory system	425.1	Primary/intrinsic cardiomyopathies	0.0202058	0.0666402	0.0318466	0.0363906	1.06891	1.00423	1.13776	0.32575	0	0	1.48313	1	0.223285	0
DEP	circulatory system	425.2	Secondary/extrinsic cardiomyopathies	0.00311933	0.0865333	0.0733066	0.237829	1.09039	0.944455	1.25887	0.719685	0	0.936931	3.56742	1	0.0589238	0
DEP	circulatory system	426	Cardiac conduction disorders	0.00288654	0.0203623	0.0790645	0.796762	1.02057	0.874062	1.19164	0.659968	0	0.922861	2.9409	1	0.0863627	0
DEP	circulatory system	426.21	First degree AV block	0.00419014	0.0340963	0.0541048	0.528571	1.03468	0.930578	1.15044	0	0	0	0.346113	1	0.556322	0
DEP	circulatory system	426.31	Right bundle branch block	0.00814749	0.0474993	0.0461263	0.30312	1.04865	0.957999	1.14787	0	0	0	0.364432	1	0.546055	0
DEP	circulatory system	426.32	Left bundle branch block	0.00530751	0.0402464	0.0557088	0.470023	1.04107	0.93338	1.16118	0	0	0	0.248126	1	0.618398	0
DEP	circulatory system	426.7	Abnormal electrocardiogram [ECG] [EKG]	0.0549374	0.0152911	0.019243	0.426826	1.01541	0.977825	1.05444	0	0	0	0.994043	1	0.318756	0
DEP	circulatory system	426.8	Other cardiac conduction disorders	0.00577308	0.0153916	0.0482236	0.749597	1.01551	0.923923	1.11618	0.549987	0	0.890379	2.22216	1	0.136043	0
DEP	circulatory system	427.11	Paroxysmal supraventricular tachycardia	0.0105219	0.0322633	0.0387099	0.404583	1.03279	0.957329	1.1142	0	0	0	0.167448	1	0.68239	0
DEP	circulatory system	427.12	Paroxysmal ventricular tachycardia	0.00851995	0.00806579	0.0463028	0.861711	1.0081	0.920639	1.10387	0	0	0	0.0578902	1	0.809862	0
DEP	circulatory system	427.21	Atrial fibrillation	0.026491	0.043506	0.0273584	0.111784	1.04447	0.989935	1.102	0	0	0	0.674976	1	0.411322	0
DEP	circulatory system	427.22	Atrial flutter	0.00763536	0.0760874	0.0463026	0.100328	1.07906	0.985441	1.18157	0.0890648	0	0	1.09777	1	0.294755	0
DEP	circulatory system	427.3	Other specified cardiac dysrhythmias	0.042786	0.0665614	0.0236154	0.0048239	1.06883	1.02048	1.11946	0.605441	0	0.90805	2.53448	1	0.111384	0
DEP	circulatory system	427.42	Cardiac arrest	0.00181573	0.107801	0.0652755	0.0986421	1.11383	0.980062	1.26585	0.548008	0	0.88969	2.21243	1	0.136903	0
DEP	circulatory system	427.5	Arrhythmia (cardiac) NOS	0.031426	0.0114574	0.0291282	0.694067	1.01152	0.955392	1.07095	0	0	0	0.0724279	1	0.787834	0
DEP	circulatory system	427.6	Premature beats	0.0136878	0.13177	0.0387109	0.000664176	1.14085	1.05749	1.23077	0	0	0	0.0184225	1	0.892035	0
DEP	circulatory system	427.61	Supraventricular premature beats	0.00502817	0.0231697	0.0573684	0.686304	1.02344	0.914596	1.14524	0	0	0	0.0919281	1	0.76174	0
DEP	circulatory system	427.7	Tachycardia NOS	0.0608036	0.0289048	0.0181408	0.111081	1.02933	0.993371	1.06658	0	0	0	0.439832	1	0.507203	0
DEP	circulatory system	427.8	Sinoatrial node dysfunction (Bradycardia)	0.00470227	0.0824188	0.0787617	0.295361	1.08591	0.930574	1.26718	0.786537	0.0728673	0.950852	4.68466	1	0.0304331	0
DEP	circulatory system	427.9	Palpitations	0.0586619	0.0446224	0.0228079	0.050413	1.04563	0.999919	1.09344	0	0	0	0.253262	1	0.614788	0
DEP	circulatory system	428.1	Congestive heart failure (CHF) NOS	0.0394339	0.0419786	0.0247653	0.0900643	1.04287	0.99346	1.09474	0.32803	0	0	1.48816	1	0.222502	0
DEP	circulatory system	428.2	Heart failure NOS	0.00726291	0.0339581	0.054464	0.532959	1.03454	0.929795	1.15109	0	0	0	0.423089	1	0.515399	0
DEP	circulatory system	428.3	Heart failure with reduced EF [Systolic or combined heart failure]	0.0182969	0.0298016	0.0282085	0.290751	1.03025	0.974835	1.08882	0.281649	0	0	1.39208	1	0.238055	0
DEP	circulatory system	428.4	Heart failure with preserved EF [Diastolic heart failure]	0.0172727	-0.00214563	0.0310601	0.944926	0.997857	0.938921	1.06049	0.42929	0	0	1.7522	1	0.1856	0
DEP	circulatory system	429.2	Abnormal function study of cardiovascular system	0.0143396	0.104228	0.0456973	0.022558	1.10985	1.01477	1.21385	0.570439	0	0.897252	2.32796	1	0.127068	0
DEP	circulatory system	429.3	Symptoms involving cardiovascular system	0.0277946	-0.0389434	0.026428	0.140598	0.961805	0.913253	1.01294	0.39612	0	0	1.65596	1	0.19815	0
DEP	circulatory system	430.2	Intracerebral hemorrhage	0.00474882	-0.111547	0.081003	0.168491	0.89445	0.763141	1.04835	0	0	0	0.118655	1	0.730498	0
DEP	circulatory system	433	Cerebrovascular disease	0.00474882	-0.00219474	0.0822233	0.978705	0.997808	0.849292	1.17229	0	0	0	0.412695	1	0.520605	0
DEP	circulatory system	433.1	Occlusion and stenosis of precerebral arteries	0.0128498	-0.0354474	0.041243	0.390077	0.965174	0.890223	1.04643	0.591366	0	0.903844	2.44718	1	0.117737	0
DEP	circulatory system	433.12	Cerebral atherosclerosis	0.00218818	0.101852	0.0796069	0.200742	1.10722	0.947264	1.29419	0	0	0	0.202919	1	0.652375	0
DEP	circulatory system	433.21	Cerebral artery occlusion, with cerebral infarction	0.0190884	0.0210049	0.0332013	0.52696	1.02123	0.956887	1.08989	0	0	0	0.164816	1	0.68476	0
DEP	circulatory system	433.3	Cerebral ischemia	0.00507472	0.0938791	0.054166	0.0830649	1.09843	0.987789	1.22146	0	0	0	0.872741	1	0.350198	0
DEP	circulatory system	433.31	Transient cerebral ischemia	0.0130825	0.0502009	0.046879	0.284232	1.05148	0.959175	1.15267	0.104304	0	0	1.11645	1	0.290684	0
DEP	circulatory system	433.5	Cerebral aneurysm	0.00512128	-0.00172835	0.0733321	0.981197	0.998273	0.864625	1.15258	0.564694	0	0.895366	2.29723	1	0.129605	0
DEP	circulatory system	433.8	Late effects of cerebrovascular disease	0.0116393	0.00236664	0.0424665	0.955557	1.00237	0.922316	1.08937	0	0	0	0.290125	1	0.590141	0
DEP	circulatory system	440	Atherosclerosis	0.0055403	-0.0788997	0.0692086	0.254275	0.924133	0.806906	1.05839	0	0	0	0.530293	1	0.466484	0
DEP	circulatory system	440.2	Atherosclerosis of the extremities	0.00647144	-0.00418874	0.0633694	0.947298	0.99582	0.879508	1.12751	0.0514253	0	0	1.05421	1	0.304539	0
DEP	circulatory system	440.22	Atherosclerosis of native arteries of the extremities with intermittent claudication	0.00498161	-0.0339879	0.0722208	0.637918	0.966583	0.839003	1.11356	0.743988	0	0.942171	3.90606	1	0.0481122	0
DEP	circulatory system	440.9	Atherosclerosis of aorta	0.00861306	0.0182744	0.0428876	0.670034	1.01844	0.936332	1.10775	0	0	0	0.790502	1	0.373948	0
DEP	circulatory system	442.1	Aortic aneurysm	0.00549374	0.0272055	0.066664	0.683201	1.02758	0.901716	1.17101	0	0	0	0.010482	1	0.918454	0
DEP	circulatory system	443.7	Peripheral angiopathy in diseases classified elsewhere	0.00637832	-0.035047	0.046723	0.453193	0.96556	0.881065	1.05816	0.185719	0	0	1.22808	1	0.267781	0
DEP	circulatory system	443.9	Peripheral vascular disease, unspecified	0.0227664	-0.025867	0.0314696	0.411095	0.974465	0.916175	1.03646	0	0	0	0.0873083	1	0.767627	0
DEP	circulatory system	444	Arterial embolism and thrombosis	0.00419014	-0.0153419	0.07944	0.846861	0.984775	0.842784	1.15069	0.640575	0	0.91784	2.78222	1	0.0953158	0
DEP	circulatory system	447	Other disorders of arteries and arterioles	0.00791471	0.0404594	0.0581138	0.486297	1.04129	0.929188	1.16691	0	0	0	0.766462	1	0.381314	0
DEP	circulatory system	447.1	Stricture of artery	0.00349178	0.00113717	0.0664049	0.986337	1.00114	0.878959	1.1403	0	0	0	0.108355	1	0.742025	0
DEP	circulatory system	447.7	Aortic ectasia	0.00428325	-0.120776	0.0577436	0.0364754	0.886233	0.791399	0.99243	0	0	0	0.47052	1	0.492748	0
DEP	circulatory system	450	Noninfectious disorders of lymphatic channels	0.0117789	-0.000101798	0.0453412	0.998209	0.999898	0.914872	1.09283	0	0	0	0.0221249	1	0.881755	0
DEP	circulatory system	451	Phlebitis and thrombophlebitis	0.00763536	-0.0633145	0.0568661	0.265538	0.938648	0.839648	1.04932	0	0	0	0.10069	1	0.751003	0
DEP	circulatory system	452	Other venous embolism and thrombosis	0.0163881	0.00827932	0.0410535	0.840174	1.00831	0.930358	1.0928	0	0	0	0.0376553	1	0.846137	0
DEP	circulatory system	452.2	Deep vein thrombosis [DVT]	0.0235579	-0.0481802	0.0314282	0.12527	0.952962	0.896032	1.01351	0.434662	0	0	1.76885	1	0.183524	0
DEP	circulatory system	454	Varicose veins	0.0052144	-0.0364323	0.0683166	0.593836	0.964223	0.843384	1.10238	0	0	0	0.644221	1	0.422186	0
DEP	circulatory system	454.1	Varicose veins of lower extremity	0.0102426	-0.1309	0.0533794	0.0141963	0.877306	0.790157	0.974066	0.872809	0.502994	0.96745	7.86219	1	0.00504793	0
DEP	circulatory system	454.11	Varicose veins of lower extremity, symptomtic	0.0117324	-0.0647529	0.0429384	0.131544	0.937299	0.861645	1.0196	0.758871	0	0.945271	4.14716	1	0.0417044	0
DEP	circulatory system	455	Hemorrhoids	0.0694632	0.00657297	0.0214237	0.758989	1.00659	0.965202	1.04976	0.284798	0	0	1.39821	1	0.237024	0
DEP	circulatory system	456	Chronic venous insufficiency [CVI]	0.0193678	-0.0171924	0.0332794	0.60543	0.982955	0.920885	1.04921	0.560717	0	0.894041	2.27644	1	0.131353	0
DEP	circulatory system	458	Hypotension	0.00335211	0.0851586	0.0803093	0.288971	1.08889	0.9303	1.27451	0	0	0	0.183065	1	0.668752	0
DEP	circulatory system	458.1	Orthostatic hypotension	0.0153173	0.0700301	0.0380092	0.065409	1.07254	0.995542	1.15549	0.892838	0.599468	0.971329	9.33169	1	0.00225224	0
DEP	circulatory system	458.2	Iatrogenic hypotension	0.00526095	0.0439211	0.0550115	0.424639	1.0449	0.938098	1.16386	0	0	0	0.610644	1	0.434545	0
DEP	circulatory system	458.9	Hypotension NOS	0.0350575	-0.0197489	0.0237459	0.40559	0.980445	0.935859	1.02716	0.458751	0	0	1.84758	1	0.174065	0
DEP	circulatory system	459.1	Hemorrhage NOS	0.00577308	0.0688042	0.0621852	0.268536	1.07123	0.948305	1.21008	0	0	0	0.00433347	1	0.947514	0
DEP	circulatory system	459.9	Circulatory disease NEC	0.0124307	-0.0252451	0.0388076	0.515356	0.975071	0.903655	1.05213	0	0	0	0.086675	1	0.768448	0
DEP	respiratory	464	Acute sinusitis	0.0699288	0.0695202	0.0244382	0.00444491	1.07199	1.02186	1.12459	0	0	0	7.08252e-06	1	0.997877	0
DEP	respiratory	465	Acute upper respiratory infections of multiple or unspecified sites	0.14726	0.0276967	0.0160257	0.0839401	1.02808	0.996293	1.06089	0.763607	0	0.946242	4.23024	1	0.0397099	0
DEP	respiratory	465.2	Acute pharyngitis	0.0995856	0.0177813	0.019845	0.370248	1.01794	0.979106	1.05831	0	0	0	0.503955	1	0.477767	0
DEP	respiratory	465.4	Acute laryngitis and tracheitis	0.00856651	-0.0115682	0.0712847	0.871085	0.988499	0.859602	1.13672	0.432898	0	0	1.76335	1	0.184207	0
DEP	respiratory	470	Septal Deviations/Turbinate Hypertrophy	0.0164347	0.00920652	0.0470478	0.844857	1.00925	0.920345	1.10674	0.451489	0	0	1.82312	1	0.176942	0
DEP	respiratory	472	Chronic pharyngitis and nasopharyngitis	0.0273756	0.026252	0.036864	0.476384	1.0266	0.955041	1.10352	0.802876	0.154158	0.95406	5.07294	1	0.0243021	0
DEP	respiratory	473	Diseases of the larynx and vocal cords	0.0122911	-0.0246229	0.0518663	0.634974	0.975678	0.881367	1.08008	0.348701	0	0	1.53539	1	0.215305	0
DEP	respiratory	473.4	Voice disturbance	0.0183901	-0.00595511	0.0410196	0.884571	0.994063	0.91727	1.07728	0	0	0	0.0726671	1	0.787492	0
DEP	respiratory	474.2	Chronic tonsillitis and adenoiditis	0.00879929	0.0845183	0.0748218	0.258647	1.08819	0.939758	1.26007	0	0	0	0.165726	1	0.683939	0
DEP	respiratory	475	Chronic sinusitis	0.0665301	0.0495498	0.0249047	0.0466372	1.0508	1.00074	1.10336	0	0	0	0.00468981	1	0.945402	0
DEP	respiratory	475.9	Postnasal drip	0.0102426	0.0775837	0.0466128	0.0960271	1.08067	0.986317	1.18405	0.522056	0	0.880219	2.0923	1	0.148043	0
DEP	respiratory	476	Allergic rhinitis	0.0944178	0.0493819	0.020442	0.0157046	1.05062	1.00936	1.09357	0	0	0	0.281755	1	0.595553	0
DEP	respiratory	477	Epistaxis or throat hemorrhage	0.0146189	-0.0556406	0.0421178	0.186478	0.945879	0.870932	1.02728	0.233033	0	0	1.30384	1	0.253514	0
DEP	respiratory	478	Throat pain	0.0126635	0.0359315	0.0464528	0.439223	1.03658	0.946375	1.13539	0	0	0	0.672261	1	0.412264	0
DEP	respiratory	479	Other upper respiratory disease	0.0615019	0.0217056	0.0203419	0.285954	1.02194	0.981999	1.06351	0.537292	0	0.885878	2.16119	1	0.141535	0
DEP	respiratory	480	Pneumonia	0.0689511	0.038793	0.0201884	0.0546619	1.03956	0.999224	1.08151	0.209341	0	0	1.26477	1	0.260751	0
DEP	respiratory	480.1	Bacterial pneumonia	0.0105219	0.0394187	0.0461724	0.393256	1.04021	0.950203	1.13873	0	0	0	0.707179	1	0.400382	0
DEP	respiratory	480.11	Pneumococcal pneumonia	0.00838028	0.0541782	0.0469437	0.248455	1.05567	0.962875	1.15741	0.682999	0	0.928515	3.15457	1	0.0757148	0
DEP	respiratory	480.2	Viral pneumonia	0.00335211	-0.078955	0.0643433	0.219789	0.924082	0.814592	1.04829	0.849222	0.386416	0.962949	6.63228	1	0.0100147	0
DEP	respiratory	481	Influenza	0.0262582	0.0459067	0.0332243	0.167057	1.04698	0.980971	1.11742	0	0	0	0.463591	1	0.495951	0
DEP	respiratory	483	Acute bronchitis and bronchiolitis	0.0769123	0.0343794	0.0239705	0.151505	1.03498	0.987476	1.08476	0.292311	0	0	1.41305	1	0.234551	0
DEP	respiratory	495	Asthma	0.149169	0.0174498	0.0160287	0.276302	1.0176	0.986131	1.05008	0	0	0	0.356755	1	0.550314	0
DEP	respiratory	495.1	Chronic obstructive asthma	0.0115927	0.0788562	0.0632659	0.212608	1.08205	0.955859	1.2249	0.795098	0.115367	0.95254	4.88039	1	0.0271634	0
DEP	respiratory	495.2	Asthma with exacerbation	0.0490246	0.0390978	0.0263209	0.137431	1.03987	0.987586	1.09493	0	0	0	0.288978	1	0.590876	0
DEP	respiratory	496	Chronic airway obstruction	0.0666698	0.0434529	0.0191323	0.0231362	1.04441	1.00597	1.08432	0.491179	0	0	1.96533	1	0.160945	0
DEP	respiratory	496.1	Emphysema	0.023232	-0.016274	0.028173	0.563505	0.983858	0.931003	1.03971	0	0	0	0.0780565	1	0.779949	0
DEP	respiratory	496.2	Chronic bronchitis	0.0122911	0.0754699	0.0412103	0.0670501	1.07839	0.994712	1.16911	0	0	0	0.385635	1	0.534603	0
DEP	respiratory	496.21	Obstructive chronic bronchitis	0.0333349	0.0283233	0.0253986	0.264784	1.02873	0.978771	1.08124	0	0	0	0.053886	1	0.816434	0
DEP	respiratory	496.3	Bronchiectasis	0.00512128	0.0117703	0.0571392	0.836796	1.01184	0.904636	1.13175	0	0	0	0.0255048	1	0.873116	0
DEP	respiratory	497	Bronchitis	0.0613157	0.0559445	0.0243692	0.0216928	1.05754	1.00821	1.10928	0	0	0	0.0299356	1	0.862636	0
DEP	respiratory	498	Acute bronchospasm	0.00744914	0.0812498	0.063535	0.20096	1.08464	0.957645	1.22848	0	0	0	0.342619	1	0.558321	0
DEP	respiratory	501	Pneumonitis due to inhalation of food or vomitus	0.00926486	-0.00490105	0.0395183	0.9013	0.995111	0.920943	1.07525	0	0	0	0.0308314	1	0.860617	0
DEP	respiratory	502	Postinflammatory pulmonary fibrosis	0.0101029	0.0349574	0.0556402	0.529824	1.03558	0.928581	1.1549	0.270167	0	0	1.37018	1	0.241782	0
DEP	respiratory	503	Pulmonary congestion and hypostasis	0.0133619	0.0114517	0.0427794	0.788936	1.01152	0.930163	1.09999	0	0	0	0.0862137	1	0.769047	0
DEP	respiratory	504	Other alveolar and parietoalveolar pneumonopathy	0.00502817	0.0836995	0.0651004	0.198548	1.0873	0.957052	1.23528	0	0	0	0.782806	1	0.376284	0
DEP	respiratory	505	Other pulmonary inflamation or edema	0.00428325	0.0466262	0.0583458	0.424212	1.04773	0.934511	1.17467	0	0	0	0.297172	1	0.585661	0
DEP	respiratory	506	Empyema and pneumothorax	0.00921831	0.033711	0.0509089	0.507855	1.03429	0.936065	1.14281	0.567651	0	0.896341	2.31295	1	0.1283	0
DEP	respiratory	507	Pleurisy; pleural effusion	0.0341264	0.015248	0.0267435	0.568571	1.01536	0.963513	1.07001	0.646365	0	0.919366	2.82777	1	0.0926468	0
DEP	respiratory	508	Pulmonary collapse; interstitial and compensatory emphysema	0.0392476	-0.00346649	0.024372	0.886896	0.99654	0.950055	1.0453	0.620541	0	0.912375	2.63533	1	0.10451	0
DEP	respiratory	509.1	Respiratory failure	0.0339867	0.00476524	0.0220996	0.829279	1.00478	0.962184	1.04926	0	0	0	0.759985	1	0.383333	0
DEP	respiratory	509.8	Dependence on respirator [Ventilator] or supplemental oxygen	0.0154104	0.015109	0.0348655	0.664761	1.01522	0.948164	1.08703	0.838161	0.331108	0.960843	6.17899	1	0.0129276	0
DEP	respiratory	510	Other diseases of lung	0.0331487	0.0447954	0.0303792	0.140335	1.04581	0.98536	1.10998	0.536511	0	0.885595	2.15755	1	0.141871	0
DEP	respiratory	512.1	Wheezing	0.0314726	0.0308127	0.0293097	0.29313	1.03129	0.973717	1.09227	0	0	0	0.112815	1	0.736962	0
DEP	respiratory	512.2	Painful respiration	0.0486522	0.0447222	0.0238566	0.0608437	1.04574	0.997965	1.0958	0.70038	0	0.932586	3.33756	1	0.067715	0
DEP	respiratory	512.7	Shortness of breath	0.162717	0.0283334	0.0133939	0.0343963	1.02874	1.00208	1.0561	0.781613	0.0485392	0.949874	4.57903	1	0.0323656	0
DEP	respiratory	512.8	Cough	0.17701	0.0205795	0.014417	0.153451	1.02079	0.992352	1.05005	0	0	0	0.38586	1	0.534483	0
DEP	respiratory	512.9	Other dyspnea	0.123004	0.0246829	0.0156583	0.114946	1.02499	0.994011	1.05693	0.781624	0.0485914	0.949876	4.57925	1	0.0323614	0
DEP	respiratory	513.3	Hypoventilation	0.00465571	-0.036946	0.0684809	0.589536	0.963728	0.84268	1.10217	0.742903	0	0.941942	3.88958	1	0.0485867	0
DEP	respiratory	513.31	Apnea	0.00526095	0.000676454	0.0671582	0.991963	1.00068	0.877259	1.14146	0	0	0	0.106217	1	0.744493	0
DEP	respiratory	513.32	Orthopnea	0.0029331	0.0325682	0.0788799	0.679692	1.0331	0.885116	1.20584	0.478525	0	0	1.91764	1	0.166117	0
DEP	respiratory	513.4	Hyperventilation	0.00544718	0.0372181	0.0579755	0.520898	1.03792	0.926433	1.16282	0.307766	0	0	1.4446	1	0.229397	0
DEP	respiratory	513.8	Disorders of diaphragm	0.003259	0.0308957	0.0755941	0.682756	1.03138	0.889346	1.19609	0	0	0	0.446196	1	0.504147	0
DEP	respiratory	514	Abnormal findings examination of lungs	0.0598259	0.0240824	0.0189966	0.204898	1.02437	0.986935	1.06323	0	0	0	0.481302	1	0.487833	0
DEP	respiratory	514.1	Abnormal results of function study of pulmonary system	0.00479538	0.136929	0.0730872	0.0609998	1.14675	0.993698	1.32337	0	0	0	0.0249392	1	0.874519	0
DEP	respiratory	514.2	Solitary pulmonary nodule	0.0290982	0.0230139	0.0262345	0.380357	1.02328	0.971994	1.07727	0	0	0	0.0141754	1	0.905227	0
DEP	respiratory	516.1	Hemoptysis	0.0105685	-0.0391116	0.0458188	0.393319	0.961643	0.879047	1.052	0	0	0	0.103089	1	0.748153	0
DEP	respiratory	519.8	Other diseases of respiratory system, NEC	0.00959076	-0.0362929	0.0416651	0.38372	0.964358	0.888735	1.04642	0	0	0	0.14081	1	0.707477	0
DEP	respiratory	519.9	Symptoms involving respiratory system and other chest symptoms	0.0165743	0.0412039	0.0459283	0.369647	1.04206	0.952357	1.14022	0	0	0	0.862364	1	0.353078	0
DEP	digestive	521.1	Dental caries	0.0392011	0.031434	0.0269127	0.242808	1.03193	0.978911	1.08783	0	0	0	0.96747	1	0.325312	0
DEP	digestive	522.5	Periapical abscess	0.0251408	0.0908394	0.0326354	0.00537819	1.09509	1.02724	1.16743	0.462708	0	0	1.86119	1	0.172488	0
DEP	digestive	523	Gingival and periodontal diseases	0.00726291	0.0131448	0.0579369	0.820516	1.01323	0.904465	1.13508	0.53991	0	0.886822	2.17349	1	0.140408	0
DEP	digestive	523.1	Gingivitis	0.00446948	-0.0361106	0.0745001	0.627885	0.964534	0.833492	1.11618	0.608391	0	0.90891	2.55357	1	0.110046	0
DEP	digestive	523.31	Acute periodontitis	0.0111271	0.0604503	0.0599525	0.313309	1.06231	0.944541	1.19477	0	0	0	0.143481	1	0.704845	0
DEP	digestive	525	Other diseases of the teeth and supporting structures	0.0443224	0.0471242	0.0256877	0.0665792	1.04825	0.996781	1.10238	0	0	0	0.654201	1	0.418615	0
DEP	digestive	525.1	Loss of teeth or edentulism	0.0048885	-0.0197618	0.0595461	0.739984	0.980432	0.872431	1.1018	0	0	0	0.98362	1	0.321307	0
DEP	digestive	526	Diseases of the jaws	0.0102891	0.0823758	0.0495945	0.0967162	1.08586	0.98528	1.19672	0	0	0	0.00983788	1	0.920991	0
DEP	digestive	526.41	Temporomandibular joint disorder, unspecified	0.010196	0.111414	0.0680351	0.101507	1.11786	0.978304	1.27732	0.839236	0.336491	0.961048	6.22029	1	0.0126295	0
DEP	digestive	527.7	Disturbance of salivary secretion	0.00623865	0.0367136	0.0614286	0.550065	1.0374	0.91972	1.17013	0.0647731	0	0	1.06926	1	0.301113	0
DEP	digestive	528	Diseases of the oral soft tissues, excluding lesions specific for gingiva and tongue	0.0138275	0.0144599	0.0413101	0.726314	1.01456	0.935656	1.10013	0.188401	0	0	1.23214	1	0.266992	0
DEP	digestive	528.12	Oral aphthae	0.00600587	0.0833353	0.0764477	0.275671	1.08691	0.935661	1.2626	0	0	0	0.018931	1	0.890564	0
DEP	digestive	528.3	Cellulitis and abscess of oral soft tissues	0.00460915	-0.00592694	0.0745364	0.936621	0.994091	0.858973	1.15046	0.876396	0.520481	0.968139	8.09036	1	0.00445013	0
DEP	digestive	528.5	Diseases of lips	0.00526095	-0.0854339	0.0691781	0.216836	0.918114	0.801698	1.05143	0	0	0	0.000205497	1	0.988563	0
DEP	digestive	529	Diseases and other conditions of the tongue	0.00367801	0.117738	0.0736196	0.10976	1.12495	0.973793	1.29957	0	0	0	0.286649	1	0.592376	0
DEP	digestive	530	Diseases of esophagus	0.00744914	-0.0876442	0.0666744	0.188674	0.916087	0.803863	1.04398	0.540102	0	0.886891	2.17439	1	0.140325	0
DEP	digestive	530.1	Esophagitis, GERD and related diseases	0.0178779	-0.0457971	0.047207	0.331981	0.955236	0.870818	1.04784	0	0	0	0.544113	1	0.460733	0
DEP	digestive	530.11	GERD	0.191676	0.0272609	0.0133464	0.0410959	1.02764	1.0011	1.05487	0.040552	0	0	1.04227	1	0.307295	0
DEP	digestive	530.12	Ulcer of esophagus	0.00316588	-0.076087	0.0769983	0.323072	0.926736	0.796918	1.0777	0	0	0	0.72033	1	0.396036	0
DEP	digestive	530.14	Reflux esophagitis	0.024489	-0.0163072	0.0386582	0.673149	0.983825	0.912035	1.06127	0	0	0	0.260813	1	0.609562	0
DEP	digestive	530.2	Esophageal bleeding (varices/hemorrhage)	0.0113599	-0.0948885	0.0428361	0.0267495	0.909474	0.836234	0.98913	0	0	0	0.848618	1	0.356944	0
DEP	digestive	530.3	Stricture and stenosis of esophagus	0.00619209	0.0265212	0.0596302	0.656493	1.02688	0.913608	1.15419	0	0	0	0.471169	1	0.49245	0
DEP	digestive	530.5	Disorders of esophageal motility	0.00605242	-0.0193185	0.0598447	0.746839	0.980867	0.872307	1.10294	0	0	0	0.0671767	1	0.795493	0
DEP	digestive	530.9	Heartburn	0.0185297	-0.00149436	0.0394761	0.969803	0.998507	0.924162	1.07883	0.73058	0	0.939309	3.71168	1	0.0540329	0
DEP	digestive	531.1	Hemorrhage from gastrointestinal ulcer	0.0035849	0.00132734	0.079848	0.986737	1.00133	0.856266	1.17097	0	0	0	0.469743	1	0.493106	0
DEP	digestive	531.2	Gastric ulcer	0.0111737	-0.095526	0.0487715	0.0501547	0.908895	0.826035	1.00007	0.378	0	0	1.60772	1	0.204813	0
DEP	digestive	531.3	Duodenal ulcer	0.00428325	-0.0531799	0.0764433	0.486631	0.948209	0.816271	1.10147	0.802961	0.154586	0.954077	5.07514	1	0.0242713	0
DEP	digestive	531.4	Peptic ulcer, site unspecified	0.0126635	0.0159708	0.0504497	0.75157	1.0161	0.920433	1.12171	0.647245	0	0.919596	2.83483	1	0.0922405	0
DEP	digestive	532	Dysphagia	0.0503748	0.0089691	0.0225418	0.690713	1.00901	0.9654	1.05459	0	0	0	0.0584692	1	0.808932	0
DEP	digestive	535.1	Acute gastritis	0.0127566	0.0556876	0.0566668	0.325745	1.05727	0.946126	1.18146	0	0	0	0.053844	1	0.816504	0
DEP	digestive	535.2	Atrophic gastritis	0.017552	0.00149964	0.0387374	0.969119	1.0015	0.928276	1.0805	0	0	0	0.235411	1	0.627541	0
DEP	digestive	535.6	Duodenitis	0.00833372	0.0677482	0.0553609	0.221044	1.0701	0.96006	1.19274	0.0156672	0	0	1.01592	1	0.31349	0
DEP	digestive	535.8	Other specified gastritis	0.0116393	0.0453267	0.0589761	0.442154	1.04637	0.932145	1.17459	0.72158	0	0.937348	3.5917	1	0.0580688	0
DEP	digestive	535.9	Gastritis and duodenitis, NOS	0.0451604	0.00515866	0.0261551	0.843645	1.00517	0.954941	1.05804	0	0	0	0.013569	1	0.907267	0
DEP	digestive	536.3	Gastroparesis	0.0144327	-0.0163608	0.040546	0.686571	0.983772	0.908618	1.06514	0.826567	0.272937	0.958629	5.7659	1	0.0163401	0
DEP	digestive	536.7	Complications of gastrostomy, colostomy and enterostomy	0.003259	-0.0546576	0.0840894	0.515696	0.946809	0.802942	1.11645	0	0	0	0.130411	1	0.718006	0
DEP	digestive	536.8	Dyspepsia and other specified disorders of function of stomach	0.0239769	0.0456238	0.0443506	0.303617	1.04668	0.959538	1.14174	0	0	0	0.385598	1	0.534622	0
DEP	digestive	537	Other disorders of stomach and duodenum	0.0268634	-0.0218635	0.0296543	0.460952	0.978374	0.923129	1.03692	0	0	0	0.076364	1	0.782287	0
DEP	digestive	550	Abdominal hernia	0.00917175	-0.0421926	0.051764	0.415018	0.958685	0.866191	1.06106	0	0	0	0.101923	1	0.749534	0
DEP	digestive	550.1	Inguinal hernia	0.0157829	-0.015814	0.0411184	0.700536	0.98431	0.908095	1.06692	0.342796	0	0	1.5216	1	0.217378	0
DEP	digestive	550.2	Diaphragmatic hernia	0.0380837	0.0156867	0.0268097	0.558471	1.01581	0.963811	1.07062	0.48053	0	0	1.92504	1	0.165302	0
DEP	digestive	550.4	Umbilical hernia	0.014293	-0.00352618	0.039102	0.928145	0.99648	0.922963	1.07585	0	0	0	0.620425	1	0.43089	0
DEP	digestive	550.5	Ventral hernia	0.0157829	0.0233921	0.0388819	0.547429	1.02367	0.948554	1.10473	0	0	0	0.677932	1	0.4103	0
DEP	digestive	550.6	Incisional hernia	0.00805438	-0.0502134	0.0549612	0.36092	0.951026	0.853903	1.0592	0.783462	0.0576611	0.950242	4.61812	1	0.0316359	0
DEP	digestive	555.1	Regional enteritis	0.011034	0.0639216	0.0608732	0.293683	1.06601	0.946116	1.20109	0	0	0	0.13221	1	0.716151	0
DEP	digestive	555.2	Ulcerative colitis	0.00712324	-0.0566501	0.0731569	0.438715	0.944925	0.8187	1.09061	0	0	0	0.0013017	1	0.971219	0
DEP	digestive	557	Intestinal malabsorption (non-celiac)	0.00749569	0.0969842	0.059593	0.103643	1.10184	0.980377	1.23836	0	0	0	0.00118815	1	0.972503	0
DEP	digestive	558	Noninfectious gastroenteritis	0.0680199	0.0386327	0.0229669	0.0925489	1.03939	0.993638	1.08725	0.390513	0	0	1.64072	1	0.200226	0
DEP	digestive	560.1	Paralytic ileus	0.00935798	0.018686	0.0493695	0.705065	1.01886	0.924892	1.12238	0.894416	0.606929	0.971639	9.4711	1	0.00208735	0
DEP	digestive	560.2	Impaction of intestine	0.0045626	0.0887628	0.0635342	0.162388	1.09282	0.964868	1.23774	0.205011	0	0	1.25788	1	0.262053	0
DEP	digestive	560.4	Other intestinal obstruction	0.0112668	0.00188044	0.0589369	0.974547	1.00188	0.892583	1.12457	0.645512	0	0.919143	2.82097	1	0.0930401	0
DEP	digestive	561	Symptoms involving digestive system	0.0299362	0.0131243	0.028639	0.646762	1.01321	0.957903	1.07171	0	0	0	0.621108	1	0.430636	0
DEP	digestive	562.1	Diverticulosis	0.0534476	0.0171083	0.023873	0.473598	1.01726	0.970753	1.06599	0	0	0	0.764565	1	0.381904	0
DEP	digestive	562.2	Diverticulitis	0.0150379	-0.0118396	0.0442567	0.789068	0.98823	0.906121	1.07778	0	0	0	0.824037	1	0.364002	0
DEP	digestive	564	Functional digestive disorders	0.0120117	-0.00967143	0.0574012	0.866199	0.990375	0.884991	1.10831	0.632806	0	0.915756	2.72335	1	0.09889	0
DEP	digestive	564.1	Irritable Bowel Syndrome	0.0344057	0.0163901	0.0350322	0.639886	1.01653	0.94907	1.08877	0.477548	0	0	1.91405	1	0.166514	0
DEP	digestive	565	Anal and rectal conditions	0.0302621	0.0225897	0.0320008	0.480243	1.02285	0.960663	1.08906	0	0	0	0.375253	1	0.540155	0
DEP	digestive	565.1	Anal and rectal polyp	0.00977699	-0.103891	0.0544719	0.0564895	0.901324	0.810053	1.00288	0	0	0	0.0226547	1	0.880359	0
DEP	digestive	567	Peritonitis and retroperitoneal infections	0.00879929	-0.0591018	0.0562332	0.293252	0.942611	0.84424	1.05244	0	0	0	0.0707364	1	0.790268	0
DEP	digestive	568	Other disorders of peritoneum	0.0042367	-0.0264873	0.0823068	0.747595	0.97386	0.828773	1.14435	0.332168	0	0	1.49738	1	0.221074	0
DEP	digestive	568.1	Peritoneal adhesions (postoperative) (postinfection)	0.0100563	-0.0338161	0.0604506	0.575889	0.966749	0.858731	1.08835	0	0	0	0.00670888	1	0.93472	0
DEP	digestive	569	Other disorders of intestine	0.02407	0.00627549	0.0347514	0.856695	1.0063	0.940036	1.07722	0	0	0	0.0432271	1	0.835298	0
DEP	digestive	569.2	Gastrointestinal complications	0.0118721	-0.0774332	0.0533701	0.146815	0.925489	0.833569	1.02754	0	0	0	0.622624	1	0.430074	0
DEP	digestive	571.5	Other chronic nonalcoholic liver disease	0.0503282	0.0224248	0.0226184	0.32147	1.02268	0.978331	1.06904	0.0510345	0	0	1.05378	1	0.304638	0
DEP	digestive	571.51	Cirrhosis of liver without mention of alcohol	0.0170865	0.0271588	0.0342563	0.427888	1.02753	0.960805	1.09889	0	0	0	0.827209	1	0.363081	0
DEP	digestive	571.8	Liver abscess and sequelae of chronic liver disease	0.00665767	-0.0316148	0.0545688	0.562349	0.96888	0.870603	1.07825	0.789017	0.0851534	0.951343	4.73972	1	0.0294738	0
DEP	digestive	571.81	Portal hypertension	0.00670422	-0.0838924	0.0529396	0.113039	0.91953	0.828901	1.02007	0	0	0	0.00392125	1	0.950069	0
DEP	digestive	572	Ascites (non malignant)	0.0162019	-0.00375352	0.0368898	0.918955	0.996254	0.926763	1.07095	0	0	0	0.340736	1	0.559405	0
DEP	digestive	573	Other disorders of liver	0.027329	0.0296973	0.0299526	0.321453	1.03014	0.971407	1.09243	0	0	0	0.406705	1	0.523647	0
DEP	digestive	573.3	Hepatomegaly	0.0169933	0.0965375	0.0382109	0.0115225	1.10135	1.02188	1.187	0.160979	0	0	1.19186	1	0.274954	0
DEP	digestive	573.4	Acute and subacute necrosis of liver	0.00349178	0.0745793	0.0663624	0.261091	1.07743	0.94602	1.2271	0.652938	0	0.92107	2.88133	1	0.0896118	0
DEP	digestive	573.5	Jaundice (not of newborn)	0.0039108	-0.0835932	0.0729795	0.252029	0.919805	0.797213	1.06125	0	0	0	0.0276962	1	0.867825	0
DEP	digestive	573.6	Nonspecific elevation of levels of transaminase or lactic acid dehydrogenase [LDH]	0.0137343	0.0631376	0.0393237	0.108365	1.06517	0.98616	1.15052	0.676342	0	0.926913	3.08968	1	0.0787904	0
DEP	digestive	573.7	Abnormal results of function study of liver	0.0129429	0.0511784	0.0367223	0.16342	1.05251	0.979417	1.13106	0	0	0	0.126579	1	0.722005	0
DEP	digestive	574.1	Cholelithiasis	0.0283533	0.0260108	0.0340353	0.44473	1.02635	0.960119	1.09715	0	0	0	0.0233944	1	0.878436	0
DEP	digestive	574.12	Cholelithiasis with other cholecystitis	0.00893896	-0.101758	0.0807442	0.207578	0.903248	0.771039	1.05813	0.369892	0	0	1.58703	1	0.207751	0
DEP	digestive	574.2	Calculus of bile duct	0.00605242	0.0166936	0.0636612	0.793148	1.01683	0.897554	1.15197	0	0	0	0.00714144	1	0.932653	0
DEP	digestive	574.3	Cholecystitis without cholelithiasis	0.0108012	0.00265089	0.0596329	0.964543	1.00265	0.892053	1.12697	0	0	0	0.0531089	1	0.817739	0
DEP	digestive	575.2	Obstruction of bile duct	0.00372457	0.0399954	0.0750712	0.594195	1.04081	0.898396	1.20579	0	0	0	0.00516359	1	0.942715	0
DEP	digestive	575.7	Other disorders of gallbladder	0.0107547	0.00516135	0.048474	0.915204	1.00517	0.91407	1.10536	0.499981	0	0	1.99992	1	0.157307	0
DEP	digestive	575.8	Other disorders of biliary tract	0.0110806	0.0206445	0.0427414	0.629089	1.02086	0.938823	1.11006	0.51809	0	0.878697	2.07508	1	0.149722	0
DEP	digestive	575.9	Nonspecific abnormal findings on radiological and other examination of biliary tract	0.00558685	-0.00781134	0.0552189	0.887505	0.992219	0.890439	1.10563	0	0	0	0.385575	1	0.534634	0
DEP	digestive	577	Diseases of pancreas	0.0102891	-0.000613147	0.0436004	0.98878	0.999387	0.91753	1.08855	0	0	0	0.385814	1	0.534508	0
DEP	digestive	577.1	Acute pancreatitis	0.0144793	-0.00337465	0.0571627	0.952923	0.996631	0.890998	1.11479	0	0	0	0.000840669	1	0.976869	0
DEP	digestive	577.2	Chronic pancreatitis	0.00982355	0.0288853	0.0471932	0.540495	1.02931	0.938368	1.12906	0	0	0	0.0028671	1	0.957297	0
DEP	digestive	577.3	Cyst and pseudocyst of pancreas	0.00419014	-0.0837564	0.0623688	0.179297	0.919655	0.813834	1.03924	0	0	0	0.213839	1	0.643775	0
DEP	digestive	578.1	Hematemesis	0.0131757	-0.016609	0.0419535	0.692185	0.983528	0.90589	1.06782	0.0460715	0	0	1.0483	1	0.3059	0
DEP	digestive	578.2	Blood in stool	0.0352903	0.0315137	0.0285027	0.268883	1.03202	0.975943	1.09131	0	0	0	0.520561	1	0.470603	0
DEP	digestive	578.8	Hemorrhage of rectum and anus	0.0368267	-0.00384281	0.0308329	0.900814	0.996165	0.937747	1.05822	0	0	0	0.348206	1	0.55513	0
DEP	digestive	578.9	Hemorrhage of gastrointestinal tract	0.0233717	-0.0394626	0.0348417	0.257372	0.961306	0.89785	1.02925	0	0	0	0.0974015	1	0.754971	0
DEP	digestive	579	Other symptoms involving abdomen and pelvis	0.0238838	0.00564198	0.040101	0.888111	1.00566	0.929642	1.08789	0	0	0	0.0375914	1	0.846266	0
DEP	digestive	579.2	Splenomegaly	0.00912519	-0.0399008	0.0506636	0.430952	0.960885	0.870053	1.0612	0.419086	0	0	1.72143	1	0.18951	0
DEP	digestive	579.8	Nonspecific abnormal findings in stool contents	0.0169468	-8.14133e-05	0.0365642	0.998223	0.999919	0.930766	1.07421	0.539941	0	0.886833	2.17364	1	0.140394	0
DEP	genitourinary	580.2	Nephrotic syndrome without mention of glomerulonephritis	0.00321244	-0.0942141	0.0717246	0.188996	0.910088	0.790733	1.04746	0	0	0	0.567496	1	0.451256	0
DEP	genitourinary	580.31	Nephritis and nephropathy in diseases classified elsewhere	0.00498161	-0.066502	0.0779511	0.393591	0.935661	0.803092	1.09011	0	0	0	0.0119249	1	0.913043	0
DEP	genitourinary	580.32	Nephritis and nephropathy with pathological lesion	0.00414358	-0.0869343	0.0780616	0.265424	0.916737	0.786679	1.0683	0.433227	0	0	1.76438	1	0.18408	0
DEP	genitourinary	580.4	Renal sclerosis, NOS	0.0026072	-0.051439	0.0821075	0.530998	0.949862	0.808666	1.11571	0	0	0	0.038061	1	0.845321	0
DEP	genitourinary	585.1	Acute renal failure	0.0577774	-0.0248546	0.0177673	0.161845	0.975452	0.942067	1.01002	0	0	0	0.341968	1	0.558695	0
DEP	genitourinary	585.2	Renal failure NOS	0.00763536	0.0255249	0.0610718	0.675984	1.02585	0.910123	1.1563	0.391606	0	0	1.64367	1	0.199822	0
DEP	genitourinary	585.3	Chronic renal failure [CKD]	0.0351041	-0.0291369	0.0261335	0.264882	0.971283	0.922785	1.02233	0.698222	0	0.932089	3.31369	1	0.0687049	0
DEP	genitourinary	585.31	Renal dialysis	0.00656455	0.0133879	0.0520841	0.797144	1.01348	0.915123	1.1224	0.66686	0	0.924586	3.00174	1	0.0831753	0
DEP	genitourinary	585.32	End stage renal disease	0.0100098	-0.0217415	0.0485871	0.654533	0.978493	0.88961	1.07626	0	0	0	0.00932538	1	0.923069	0
DEP	genitourinary	585.33	Chronic Kidney Disease, Stage III	0.0223009	0.016228	0.0357593	0.649965	1.01636	0.947564	1.09015	0	0	0	0.0319649	1	0.858105	0
DEP	genitourinary	585.34	Chronic Kidney Disease, Stage IV	0.00679734	-0.0119708	0.0515129	0.816239	0.988101	0.893208	1.09307	0.423889	0	0	1.73578	1	0.187675	0
DEP	genitourinary	585.4	Chronic kidney disease, Stage I or II	0.0119652	-0.0127118	0.0407013	0.754798	0.987369	0.911662	1.06936	0.670964	0	0.9256	3.03919	1	0.0812767	0
DEP	genitourinary	586	Other disorders of the kidney and ureters	0.0350109	0.0133522	0.0288254	0.643215	1.01344	0.957772	1.07235	0.718934	0	0.936765	3.55788	1	0.0592633	0
DEP	genitourinary	586.2	Cyst of kidney, acquired	0.0197402	0.00961077	0.0353965	0.785993	1.00966	0.941985	1.08219	0.689338	0	0.930018	3.21893	1	0.0727911	0
DEP	genitourinary	586.4	Stricture/obstruction of ureter	0.00851995	0.00583669	0.0486625	0.904529	1.00585	0.91435	1.10651	0.726459	0	0.938416	3.65576	1	0.0558755	0
DEP	genitourinary	587	Kidney replaced by transpant	0.00367801	0.0242082	0.0838809	0.772886	1.0245	0.869186	1.20758	0	0	0	0.0061266	1	0.937611	0
DEP	genitourinary	588.2	Secondary hyperparathyroidism (of renal origin)	0.00586619	-0.00490475	0.0554027	0.929456	0.995107	0.89271	1.10925	0.746676	0	0.942737	3.94751	1	0.0469408	0
DEP	genitourinary	589	Abnormal results of function study of kidney	0.00558685	-0.0440137	0.0586964	0.453342	0.956941	0.852946	1.07361	0.297462	0	0	1.42341	1	0.232843	0
DEP	genitourinary	590	Pyelonephritis	0.0251874	-0.0147704	0.0359418	0.681106	0.985338	0.918314	1.05725	0	0	0	0.672246	1	0.41227	0
DEP	genitourinary	591	Urinary tract infection	0.130639	0.0313989	0.0173598	0.0704953	1.0319	0.997377	1.06761	0.788487	0.082523	0.951238	4.72783	1	0.0296782	0
DEP	genitourinary	592.1	Cystitis	0.0112668	0.00791355	0.0432418	0.854792	1.00794	0.926038	1.0971	0	0	0	0.0652402	1	0.798397	0
DEP	genitourinary	592.11	Acute cystitis	0.0244425	0.0443232	0.0298685	0.137824	1.04532	0.985882	1.10834	0	0	0	0.158414	1	0.690621	0
DEP	genitourinary	592.2	Urethritis and urethral syndrome	0.00647144	0.034707	0.0842569	0.680399	1.03532	0.877712	1.22122	0.382222	0	0	1.6187	1	0.203273	0
DEP	genitourinary	593	Hematuria	0.0479073	0.0318824	0.0268609	0.235249	1.0324	0.979449	1.08821	0	0	0	0.999621	1	0.317402	0
DEP	genitourinary	593.1	Gross hematuria	0.00954421	-0.0214377	0.0458412	0.640034	0.97879	0.894682	1.07081	0.674962	0	0.926578	3.07656	1	0.0794284	0
DEP	genitourinary	593.2	Microscopic hematuria	0.00791471	0.0410811	0.0698705	0.556558	1.04194	0.908587	1.19486	0	0	0	0.0220499	1	0.881954	0
DEP	genitourinary	594.1	Calculus of kidney	0.037944	-0.01311	0.0294473	0.656174	0.986976	0.931623	1.04562	0.0905273	0	0	1.09954	1	0.294367	0
DEP	genitourinary	594.3	Calculus of ureter	0.011034	0.050373	0.0625343	0.420516	1.05166	0.93035	1.1888	0	0	0	0.729016	1	0.393202	0
DEP	genitourinary	595	Hydronephrosis	0.0141534	0.055571	0.0467825	0.234889	1.05714	0.964522	1.15866	0.341507	0	0	1.51862	1	0.217829	0
DEP	genitourinary	596	Other disorders of bladder	0.0101029	0.0308439	0.0452785	0.495743	1.03132	0.943742	1.12703	0	0	0	0.6536	1	0.418828	0
DEP	genitourinary	596.5	Functional disorders of bladder	0.0170399	-0.0207337	0.0387462	0.59257	0.97948	0.90785	1.05676	0.130038	0	0	1.14948	1	0.283659	0
DEP	genitourinary	599	Other symptoms/disorders or the urinary system	0.0100098	0.248262	0.0561153	9.68223e-06	1.2818	1.14829	1.43082	0.537259	0	0.885866	2.16104	1	0.141549	1
DEP	genitourinary	599.1	Urinary obstruction	0.00381768	-0.0713212	0.080118	0.373358	0.931163	0.795844	1.08949	0.733782	0	0.939999	3.75632	1	0.0526084	0
DEP	genitourinary	599.2	Retention of urine	0.0278411	0.0569777	0.0298882	0.0566032	1.05863	0.998398	1.1225	0	0	0	0.279024	1	0.597341	0
DEP	genitourinary	599.3	Dysuria	0.0773313	0.0371954	0.0198988	0.0615917	1.0379	0.998195	1.07918	0	0	0	0.197341	1	0.656876	0
DEP	genitourinary	599.4	Urinary incontinence	0.0444155	0.0762213	0.0248558	0.00216554	1.0792	1.02789	1.13308	0.663689	0	0.923796	2.97344	1	0.0846419	0
DEP	genitourinary	599.5	Frequency of urination and polyuria	0.066018	0.0495147	0.0211454	0.0191994	1.05076	1.0081	1.09522	0.716351	0	0.936193	3.52548	1	0.0604323	0
DEP	genitourinary	599.8	Other symptoms involving urinary system	0.0245356	0.065365	0.0316174	0.0386991	1.06755	1.0034	1.1358	0	0	0	0.524791	1	0.468805	0
DEP	genitourinary	599.9	Other abnormality of urination	0.0270031	0.0654025	0.0312165	0.0361601	1.06759	1.00423	1.13495	0.550359	0	0.890508	2.224	1	0.135881	0
DEP	genitourinary	600	Hyperplasia of prostate	0.0324503	-0.0152432	0.0288107	0.596749	0.984872	0.930799	1.04209	0.788377	0.0819791	0.951216	4.72538	1	0.0297206	0
DEP	genitourinary	601.3	Orchitis and epididymitis	0.00661111	-0.0405363	0.0776867	0.601815	0.960274	0.824645	1.11821	0.210434	0	0	1.26652	1	0.260421	0
DEP	genitourinary	603.1	Hydrocele	0.00400391	0.0773663	0.0749789	0.302146	1.08044	0.932774	1.25148	0	0	0	0.22906	1	0.632222	0
DEP	genitourinary	604	Disorders of penis	0.00595931	0.0292468	0.0543347	0.590389	1.02968	0.925659	1.14539	0.439505	0	0	1.78414	1	0.181642	0
DEP	genitourinary	605	Erectile dysfunction [ED]	0.0309605	0.0328219	0.0299677	0.27341	1.03337	0.974418	1.09588	0	0	0	0.0302343	1	0.86196	0
DEP	genitourinary	608	Other disorders of male genital organs	0.0151776	0.0117501	0.0428519	0.783928	1.01182	0.930308	1.10047	0	0	0	0.164433	1	0.685108	0
DEP	genitourinary	610.1	Cystic mastopathy	0.0193212	0.064922	0.0539993	0.229257	1.06708	0.959909	1.18621	0	0	0	0.795049	1	0.372578	0
DEP	genitourinary	611.1	Abnormal mammogram	0.0479073	-0.0377421	0.0285533	0.186231	0.962961	0.91055	1.01839	0.406406	0	0	1.68465	1	0.194307	0
DEP	genitourinary	611.3	Lump or mass in breast	0.0349644	0.000605337	0.0439296	0.989006	1.00061	0.918056	1.09058	0.593673	0	0.904545	2.46107	1	0.116699	0
DEP	genitourinary	612.2	Hypertrophy of breast (Gynecomastia)	0.00907863	-0.00358983	0.0564734	0.949315	0.996417	0.89201	1.11304	0.200854	0	0	1.25134	1	0.263297	0
DEP	genitourinary	613.5	Mastodynia	0.0234182	0.0218376	0.0378376	0.563846	1.02208	0.949021	1.10076	0.624	0	0.913341	2.65958	1	0.102928	0
DEP	genitourinary	613.7	Other signs and symptoms in breast	0.0115462	0.0516459	0.0541494	0.340202	1.053	0.946971	1.17091	0.605001	0	0.907921	2.53165	1	0.111583	0
DEP	genitourinary	613.8	Other specified disorders of breast	0.0128498	0.0220367	0.0509436	0.665327	1.02228	0.925138	1.12963	0	0	0	0.491758	1	0.483144	0
DEP	genitourinary	614.33	Pelvic inflammatory disease, NOS	0.0100098	0.038707	0.0750236	0.605903	1.03947	0.897323	1.20413	0	0	0	0.628096	1	0.428054	0
DEP	genitourinary	614.51	Cervicitis and endocervicitis	0.0128498	0.053799	0.0661127	0.41579	1.05527	0.927018	1.20127	0.576088	0	0.899073	2.35898	1	0.124564	0
DEP	genitourinary	614.52	Vaginitis and vulvovaginitis	0.0637367	0.0117327	0.0279208	0.674329	1.0118	0.957919	1.06872	0	0	0	0.189335	1	0.663471	0
DEP	genitourinary	614.54	Abscess or ulceration of vulva	0.00502817	0.015223	0.0919453	0.868498	1.01534	0.847902	1.21584	0	0	0	0.108408	1	0.741964	0
DEP	genitourinary	615	Endometriosis	0.0129429	0.0154661	0.0611127	0.800211	1.01559	0.900942	1.14482	0	0	0	0.294115	1	0.587596	0
DEP	genitourinary	618.1	Prolapse of vaginal walls	0.00847339	0.0666671	0.0689314	0.333468	1.06894	0.933851	1.22357	0.760869	0	0.945681	4.18181	1	0.04086	0
DEP	genitourinary	619	Noninflammatory female genital disorders	0.0104753	0.0104968	0.0623702	0.866348	1.01055	0.894269	1.14196	0	0	0	0.140756	1	0.707531	0
DEP	genitourinary	619.1	Noninflammatory disorders of ovary, fallopian tube, and broad ligament	0.00977699	0.0329223	0.0713903	0.644684	1.03347	0.898523	1.18868	0	0	0	0.0970786	1	0.755364	0
DEP	genitourinary	619.2	Disorders of uterus, NEC	0.0105685	-0.0359864	0.0619654	0.561409	0.964653	0.854329	1.08922	0.829671	0.288521	0.959223	5.87099	1	0.0153924	0
DEP	genitourinary	619.3	Noninflammatory disorders of cervix	0.00814749	0.0113262	0.0686809	0.869014	1.01139	0.884009	1.15713	0.885838	0.566093	0.969963	8.75946	1	0.00308001	0
DEP	genitourinary	619.4	Noninflammatory disorders of vagina	0.0447879	0.0155366	0.0258985	0.54857	1.01566	0.965389	1.06854	0	0	0	0.0315561	1	0.859005	0
DEP	genitourinary	619.5	Noninflammatory disorders of vulva and perineum	0.00698357	0.0175812	0.0573869	0.759328	1.01774	0.909467	1.1389	0	0	0	0.000364767	1	0.984762	0
DEP	genitourinary	622.1	Polyp of corpus uteri	0.00656455	-0.0301578	0.0808115	0.709009	0.970292	0.82816	1.13682	0	0	0	0.3663	1	0.545028	0
DEP	genitourinary	623	Hypertrophy of female genital organs	0.00637832	0.0672331	0.0635666	0.290202	1.06954	0.944257	1.21146	0	0	0	0.793956	1	0.372907	0
DEP	genitourinary	624	Symptoms involving female genital tract	0.023651	-0.0300464	0.0501892	0.549398	0.9704	0.879486	1.07071	0	0	0	0.731678	1	0.39234	0
DEP	genitourinary	624.9	stress incontinence, female	0.0169468	0.0619043	0.0443161	0.162449	1.06386	0.975354	1.1604	0	0	0	0.382495	1	0.536271	0
DEP	genitourinary	625	Pain and other symptoms associated with female genital organs	0.0502817	0.00157594	0.0367407	0.965786	1.00158	0.931988	1.07636	0.693382	0	0.930966	3.26138	1	0.0709293	0
DEP	genitourinary	626	Disorders of menstruation and other abnormal bleeding from female genital tract	0.0262116	0.0772211	0.0345012	0.0252072	1.08028	1.00964	1.15586	0.378699	0	0	1.60953	1	0.204559	0
DEP	genitourinary	626.1	Irregular menstrual cycle/bleeding	0.0215559	-0.00842263	0.0504665	0.867452	0.991613	0.898223	1.09471	0.171363	0	0	1.2068	1	0.271967	0
DEP	genitourinary	626.11	Absent or infrequent menstruation	0.0262582	0.00318532	0.0453097	0.943954	1.00319	0.917941	1.09636	0.720384	0	0.937085	3.57633	1	0.0586084	0
DEP	genitourinary	626.12	Excessive or frequent menstruation	0.0344988	-0.00494631	0.0412711	0.904603	0.995066	0.917743	1.0789	0	0	0	3.0448e-05	1	0.995597	0
DEP	genitourinary	626.13	Irregular menstrual cycle	0.0332883	-0.0415005	0.0392412	0.29025	0.959349	0.888329	1.03605	0.740616	0	0.941458	3.85529	1	0.0495893	0
DEP	genitourinary	626.14	Irregular menstrual bleeding	0.0124773	-0.0488047	0.0591991	0.409702	0.952367	0.848034	1.06954	0.514583	0	0.877333	2.06008	1	0.151202	0
DEP	genitourinary	626.2	Dysmenorrhea	0.0198333	-0.0171578	0.0550232	0.755171	0.982989	0.882494	1.09493	0	0	0	0.141697	1	0.7066	0
DEP	genitourinary	627	Menopausal and postmenopausal disorders	0.00730947	0.0117577	0.0726268	0.871391	1.01183	0.877577	1.16661	0	0	0	0.0409202	1	0.839692	0
DEP	genitourinary	627.1	Postmenopausal bleeding	0.0124773	0.026572	0.0490033	0.587646	1.02693	0.932884	1.13045	0	0	0	0.0383803	1	0.844681	0
DEP	genitourinary	627.2	Symptomatic menopause	0.034685	-0.0736128	0.0359939	0.0408404	0.929031	0.865748	0.99694	0	0	0	0.0786749	1	0.779101	0
DEP	genitourinary	627.3	Postmenopausal atrophic vaginitis	0.0141534	-0.0637728	0.0476798	0.181052	0.938218	0.854512	1.03012	0	0	0	0.00432896	1	0.947541	0
DEP	genitourinary	627.5	Premature menopause and other ovarian failure	0.00721635	-0.11947	0.0748179	0.110307	0.88739	0.766352	1.02755	0	0	0	0.897262	1	0.343517	0
DEP	genitourinary	628	Ovarian cyst	0.0312864	-0.0351209	0.0458827	0.444004	0.965489	0.882452	1.05634	0.287301	0	0	1.40312	1	0.236203	0
DEP	pregnancy complications	634	Miscarriage; stillbirth	0.00740258	0.0659643	0.0813575	0.417483	1.06819	0.910741	1.25285	0.450586	0	0	1.82012	1	0.177299	0
DEP	pregnancy complications	636	Early or threatened labor; hemorrhage in early pregnancy	0.0112203	-0.0173957	0.0662768	0.792959	0.982755	0.863037	1.11908	0	0	0	0.38889	1	0.532883	0
DEP	pregnancy complications	636.3	Hemorrhage in early pregnancy	0.0127566	0.0861866	0.0706469	0.222479	1.09001	0.949062	1.25189	0	0	0	0.667786	1	0.413825	0
DEP	pregnancy complications	642	Hypertension complicating pregnancy, childbirth, and the puerperium	0.00800782	-0.0719557	0.0720573	0.317993	0.930572	0.808004	1.07173	0	0	0	0.099422	1	0.752524	0
DEP	pregnancy complications	643	Excessive vomiting in pregnancy	0.00619209	0.00183428	0.0733882	0.98006	1.00184	0.867616	1.15682	0.421132	0	0	1.72751	1	0.188729	0
DEP	pregnancy complications	644	Anemia during pregnancy	0.0108944	0.0386946	0.0641763	0.546548	1.03945	0.916594	1.17878	0	0	0	0.00479323	1	0.944804	0
DEP	pregnancy complications	646	Other complications of pregnancy NEC	0.022813	0.0424257	0.0414245	0.305755	1.04334	0.961976	1.13158	0	0	0	0.342801	1	0.558217	0
DEP	pregnancy complications	647	Infectious and parasitic complications affecting pregnancy	0.00768192	0.0170979	0.0601104	0.776071	1.01724	0.904188	1.14444	0	0	0	0.0653007	1	0.798306	0
DEP	pregnancy complications	647.1	Infections of genitourinary tract during pregnancy	0.00968388	0.0303638	0.073523	0.679618	1.03083	0.892489	1.19061	0	0	0	0.402689	1	0.525704	0
DEP	pregnancy complications	649	Other conditions or status of the mother complicating pregnancy, childbirth, or the puerperium	0.0292379	-0.00832764	0.0419266	0.842557	0.991707	0.913471	1.07664	0	0	0	0.486662	1	0.48542	0
DEP	pregnancy complications	649.1	Diabetes or abnormal glucose tolerance complicating pregnancy	0.00749569	-0.0512338	0.0782623	0.512699	0.950057	0.814951	1.10756	0	0	0	0.342446	1	0.558421	0
DEP	pregnancy complications	653	Problems associated with amniotic cavity and membranes	0.00707668	0.0124292	0.0814501	0.878715	1.01251	0.86311	1.18776	0	0	0	0.0288697	1	0.86508	0
DEP	pregnancy complications	654	Other and unspecified complications of birth; puerperium affecting management of mother	0.00353834	-0.0554734	0.0814136	0.495633	0.946037	0.806506	1.10971	0.165619	0	0	1.19849	1	0.273623	0
DEP	pregnancy complications	655	Known or suspected fetal abnormality affecting management of mother	0.0193678	0.0126933	0.0521825	0.807813	1.01277	0.914311	1.12184	0	0	0	0.336937	1	0.561603	0
DEP	pregnancy complications	655.1	Abnormality in fetal heart rate or rhythm	0.00707668	-0.0204417	0.0817342	0.80251	0.979766	0.834735	1.14999	0.704001	0	0.933414	3.37839	1	0.0660565	0
DEP	pregnancy complications	656	Other perinatal conditions of fetus or newborn	0.00237441	-0.0325874	0.0922914	0.724019	0.967938	0.807769	1.15987	0	0	0	0.0548945	1	0.814755	0
DEP	dermatologic	681	Superficial cellulitis and abscess	0.0669026	0.00225973	0.0214579	0.91613	1.00226	0.960984	1.04531	0.827126	0.275748	0.958736	5.78458	1	0.0161674	0
DEP	dermatologic	681.1	Cellulitis and abscess of fingers/toes	0.0255598	0.00345271	0.0332885	0.917391	1.00346	0.940078	1.07111	0	0	0	0.585497	1	0.444166	0
DEP	dermatologic	681.2	Cellulitis and abscess of face/neck	0.0177383	0.00283312	0.0367993	0.938633	1.00284	0.933053	1.07784	0.504242	0	0.873216	2.01711	1	0.155535	0
DEP	dermatologic	681.3	Cellulitis and abscess of arm/hand	0.0283067	-0.0166163	0.0272245	0.541636	0.983521	0.932416	1.03743	0.858275	0.431435	0.964673	7.05593	1	0.00790035	0
DEP	dermatologic	681.5	Cellulitis and abscess of leg, except foot	0.0430188	-0.0176781	0.0219474	0.420546	0.982477	0.94111	1.02566	0	0	0	0.497975	1	0.480391	0
DEP	dermatologic	681.6	Cellulitis and abscess of foot, toe	0.00828716	-0.0375405	0.0542848	0.489222	0.963155	0.865941	1.07128	0.746594	0	0.942719	3.94623	1	0.0469765	0
DEP	dermatologic	681.7	Cellulitis and abscess of trunk	0.0257461	0.0246747	0.0319656	0.440165	1.02498	0.962734	1.09125	0.579283	0	0.90009	2.3769	1	0.123142	0
DEP	dermatologic	686	Other local infections of skin and subcutaneous tissue	0.0257461	-0.00854439	0.0289591	0.767955	0.991492	0.936782	1.0494	0	0	0	0.80906	1	0.368398	0
DEP	dermatologic	686.1	Carbuncle and furuncle	0.0131291	0.0402009	0.0473566	0.395938	1.04102	0.948742	1.14227	0	0	0	0.0610216	1	0.804888	0
DEP	dermatologic	687	Symptoms affecting skin	0.0123842	0.0794039	0.0438332	0.0700633	1.08264	0.993512	1.17977	0	0	0	0.0398586	1	0.841757	0
DEP	dermatologic	687.1	Rash and other nonspecific skin eruption	0.0891569	0.0129892	0.0194077	0.503316	1.01307	0.975261	1.05235	0	0	0	0.000259688	1	0.987143	0
DEP	dermatologic	687.3	Changes in skin texture	0.00353834	-0.0265084	0.0631455	0.674633	0.97384	0.860472	1.10214	0.296755	0	0	1.42198	1	0.233078	0
DEP	dermatologic	687.4	Disturbance of skin sensation	0.105359	0.00160078	0.0170948	0.925394	1.0016	0.968599	1.03573	0.881164	0.543593	0.969058	8.41494	1	0.0037215	0
DEP	dermatologic	689	Disorder of skin and subcutaneous tissue NOS	0.0534476	-0.0265348	0.022908	0.246734	0.973814	0.931057	1.01853	0.0109047	0	0	1.01102	1	0.314657	0
DEP	dermatologic	690.1	Seborrheic dermatitis	0.0173658	0.0126127	0.0441587	0.775168	1.01269	0.928729	1.10425	0	0	0	0.0167878	1	0.896909	0
DEP	dermatologic	691	Congenital anomalies of skin	0.00544718	0.0317366	0.0835716	0.704129	1.03225	0.876285	1.21596	0	0	0	0.0918108	1	0.761888	0
DEP	dermatologic	694.2	Other dyschromia	0.0318916	-0.0367009	0.0290596	0.206605	0.963964	0.910594	1.02046	0.577986	0	0.899678	2.36959	1	0.123719	0
DEP	dermatologic	695.42	Systemic lupus erythematosus	0.0120117	0.0179982	0.0642952	0.779531	1.01816	0.897609	1.1549	0	0	0	0.558495	1	0.454867	0
DEP	dermatologic	695.7	Prurigo and Lichen	0.0108944	-0.0440666	0.0492961	0.371367	0.95689	0.868761	1.05396	0.775484	0.0184005	0.948648	4.45403	1	0.0348189	0
DEP	dermatologic	695.8	Other specified erythematous conditions	0.0108012	-0.0124241	0.044305	0.779153	0.987653	0.905506	1.07725	0	0	0	0.0307381	1	0.860826	0
DEP	dermatologic	695.9	Unspecified erythematous condition	0.00772848	-0.0934597	0.052591	0.0755514	0.910775	0.82157	1.00967	0	0	0	0.736893	1	0.390658	0
DEP	dermatologic	696.41	Psoriasis vulgaris	0.0153638	-0.0130508	0.0487862	0.789077	0.987034	0.897025	1.08607	0	0	0	0.673196	1	0.411939	0
DEP	dermatologic	697	Sarcoidosis	0.00540062	0.103941	0.0790294	0.188437	1.10953	0.95032	1.29542	0.219682	0	0	1.28153	1	0.257615	0
DEP	dermatologic	698	Pruritus and related conditions	0.0430653	0.010185	0.0251575	0.685588	1.01024	0.961632	1.0613	0	0	0	0.230913	1	0.630848	0
DEP	dermatologic	700	Corns and callosities	0.0160622	-0.0345053	0.033327	0.300503	0.966083	0.904995	1.0313	0	0	0	0.00227571	1	0.961952	0
DEP	dermatologic	701	Other hypertrophic and atrophic conditions of skin	0.0237441	-0.00321154	0.0373634	0.931503	0.996794	0.926405	1.07253	0.409208	0	0	1.69264	1	0.193253	0
DEP	dermatologic	701.1	Keratoderma, acquired	0.00907863	0.00022587	0.0616229	0.997075	1.00023	0.886428	1.12863	0	0	0	0.842087	1	0.358801	0
DEP	dermatologic	701.2	Scar conditions and fibrosis of skin	0.0155966	0.0263132	0.0449743	0.558499	1.02666	0.940037	1.12127	0	0	0	0.640026	1	0.423701	0
DEP	dermatologic	701.4	Keloid scar	0.00409703	-0.149574	0.0716996	0.0369683	0.861075	0.748185	0.990998	0	0	0	0.000195838	1	0.988835	0
DEP	dermatologic	702.2	Seborrheic keratosis	0.0366404	-0.0398149	0.028892	0.168185	0.960967	0.908061	1.01696	0.273412	0	0	1.3763	1	0.240733	0
DEP	dermatologic	703	Diseases of nail, NOS	0.0171796	-0.0303947	0.0349808	0.384904	0.970063	0.905781	1.03891	0	0	0	0.016669	1	0.897272	0
DEP	dermatologic	703.1	Ingrowing nail	0.0143396	0.0322163	0.042173	0.444922	1.03274	0.950808	1.12173	0.573373	0	0.898202	2.34397	1	0.125769	0
DEP	dermatologic	704	Diseases of hair and hair follicles	0.0118255	0.0805761	0.0410647	0.0497423	1.08391	1.00009	1.17476	0.849112	0.385868	0.962928	6.62745	1	0.0100419	0
DEP	dermatologic	704.1	Alopecia	0.014293	-0.0561853	0.0419167	0.180114	0.945364	0.870801	1.02631	0.0205743	0	0	1.02101	1	0.31228	0
DEP	dermatologic	704.8	Other specified diseases of hair and hair follicles	0.0215094	0.0461274	0.0452001	0.307484	1.04721	0.958424	1.14422	0	0	0	0.308242	1	0.578761	0
DEP	dermatologic	705.3	Hidradenitis	0.00805438	0.0618555	0.0605439	0.30694	1.06381	0.944773	1.19784	0	0	0	0.679896	1	0.409622	0
DEP	dermatologic	705.8	Hyperhidrosis	0.0210904	-0.00701183	0.0365686	0.847942	0.993013	0.92433	1.0668	0	0	0	0.0844478	1	0.771358	0
DEP	dermatologic	706.1	Acne	0.0295172	-0.0114386	0.0403502	0.776807	0.988627	0.913452	1.06999	0	0	0	0.0443933	1	0.833124	0
DEP	dermatologic	706.2	Sebaceous cyst	0.0335211	-0.0295357	0.0314158	0.347139	0.970896	0.912917	1.03256	0	0	0	0.0360204	1	0.849473	0
DEP	dermatologic	706.8	Other specified diseases of sebaceous glands	0.018716	0.04662	0.0371961	0.210077	1.04772	0.974058	1.12696	0	0	0	0.19532	1	0.658525	0
DEP	dermatologic	707.1	Decubitus ulcer	0.00730947	-0.0719585	0.0494476	0.145601	0.93057	0.844614	1.02527	0.190896	0	0	1.23594	1	0.266256	0
DEP	dermatologic	707.2	Chronic ulcer of leg or foot	0.0194143	-0.0746975	0.0330875	0.0239721	0.928024	0.86975	0.990202	0	0	0	0.0840236	1	0.771917	0
DEP	dermatologic	707.3	Chronic ulcer of unspecified site	0.0106616	0.0645035	0.0483393	0.182076	1.06663	0.970211	1.17263	0.0989589	0	0	1.10983	1	0.292119	0
DEP	dermatologic	709.2	Sicca syndrome	0.00670422	-0.0189725	0.0611199	0.756245	0.981206	0.87043	1.10608	0.38649	0	0	1.62997	1	0.201708	0
DEP	musculoskeletal	710.11	Acute osteomyelitis	0.00595931	-0.0733411	0.0594157	0.217064	0.929284	0.827128	1.04406	0.706966	0	0.934088	3.41258	1	0.0647014	0
DEP	musculoskeletal	710.12	Chronic osteomyelitis	0.00474882	-0.0141782	0.0645471	0.826139	0.985922	0.868758	1.11889	0	0	0	0.132098	1	0.716267	0
DEP	musculoskeletal	710.19	Unspecified osteomyelitis	0.0103357	-0.0103002	0.040091	0.797241	0.989753	0.914957	1.07066	0.814886	0.214304	0.956386	5.40207	1	0.0201128	0
DEP	musculoskeletal	711.1	Pyogenic arthritis	0.00516784	-0.0443508	0.0576946	0.442062	0.956618	0.854335	1.07115	0.686611	0	0.929374	3.19092	1	0.0740481	0
DEP	musculoskeletal	714	Rheumatoid arthritis and other inflammatory polyarthropathies	0.00884585	-0.056811	0.0604239	0.347111	0.944773	0.839254	1.06356	0	0	0	0.388357	1	0.533164	0
DEP	musculoskeletal	714.1	Rheumatoid arthritis	0.0235579	-0.0133412	0.0419638	0.750545	0.986747	0.908836	1.07134	0	0	0	0.65079	1	0.41983	0
DEP	musculoskeletal	715	Other inflammatory spondylopathies	0.00744914	0.162469	0.0603086	0.00706075	1.17641	1.04526	1.32402	0	0	0	0.532917	1	0.465383	0
DEP	musculoskeletal	715.1	Sacroiliitis NEC	0.0140602	0.0814459	0.0499592	0.103049	1.08485	0.983661	1.19646	0.240509	0	0	1.31667	1	0.25119	0
DEP	musculoskeletal	716	Other arthropathies	0.00405047	-0.0846985	0.0671733	0.207347	0.918789	0.805447	1.04808	0	0	0	0.0611722	1	0.804653	0
DEP	musculoskeletal	716.9	Arthropathy NOS	0.0654127	0.0141609	0.0265729	0.594097	1.01426	0.962788	1.06849	0.750374	0	0.94351	4.00599	1	0.0453388	0
DEP	musculoskeletal	720	Spinal stenosis	0.0364542	0.00854644	0.025866	0.741089	1.00858	0.958725	1.06103	0.127305	0	0	1.14588	1	0.284414	0
DEP	musculoskeletal	720.1	Spinal stenosis of lumbar region	0.0329624	0.0494697	0.0348237	0.15544	1.05071	0.981391	1.12493	0	0	0	0.211152	1	0.645866	0
DEP	musculoskeletal	721.1	Spondylosis without myelopathy	0.0966525	0.0290951	0.0176744	0.0997284	1.02952	0.994469	1.06581	0	0	0	0.513859	1	0.473473	0
DEP	musculoskeletal	721.2	Spondylosis with myelopathy	0.0101029	-0.0218297	0.0597775	0.714975	0.978407	0.870234	1.10003	0	0	0	0.19881	1	0.655683	0
DEP	musculoskeletal	721.8	Other allied disorders of spine	0.00893896	0.0426081	0.0542072	0.431854	1.04353	0.938345	1.1605	0	0	0	0.155188	1	0.693626	0
DEP	musculoskeletal	722.1	Displacement of intervertebral disc	0.0538666	0.0638835	0.0267093	0.0167656	1.06597	1.0116	1.12326	0.324885	0	0	1.48123	1	0.223582	0
DEP	musculoskeletal	722.6	Degeneration of intervertebral disc	0.0836631	0.0435523	0.0208639	0.0368477	1.04451	1.00266	1.08811	0	0	0	0.0214593	1	0.883535	0
DEP	musculoskeletal	722.7	Intervertebral disc disorder with myelopathy	0.00847339	0.0141877	0.0763876	0.852655	1.01429	0.873251	1.17811	0	0	0	0.757245	1	0.384192	0
DEP	musculoskeletal	722.8	Postlaminectomy syndrome	0.0109409	0.0232957	0.0566674	0.681003	1.02357	0.915969	1.14381	0.348992	0	0	1.53608	1	0.215202	0
DEP	musculoskeletal	722.9	Other and unspecified disc disorder	0.0202523	-0.00215921	0.0417708	0.958774	0.997843	0.919404	1.08297	0	0	0	0.371084	1	0.542414	0
DEP	musculoskeletal	723	Other disorders of cervical region	0.0121514	0.075512	0.0578297	0.191632	1.07844	0.962873	1.20787	0.111139	0	0	1.12504	1	0.288837	0
DEP	musculoskeletal	723.1	Torticollis	0.00544718	-0.0332477	0.0816019	0.683687	0.967299	0.824328	1.13507	0.690481	0	0.930287	3.23082	1	0.0722643	0
DEP	musculoskeletal	724.1	Disorders of sacrum	0.0254202	0.0317902	0.0324957	0.327932	1.0323	0.968602	1.10019	0.204538	0	0	1.25713	1	0.262195	0
DEP	musculoskeletal	724.2	Disorders of coccyx	0.0188556	0.0357635	0.0350353	0.307357	1.03641	0.96763	1.11008	0.252795	0	0	1.33832	1	0.24733	0
DEP	musculoskeletal	724.8	Other symptoms referable to back	0.0222077	0.110396	0.0382354	0.00388587	1.11672	1.03609	1.20362	0.331573	0	0	1.49605	1	0.22128	0
DEP	musculoskeletal	724.9	Other unspecified back disorders	0.0157363	-0.0471214	0.0527713	0.371891	0.953972	0.860232	1.05793	0.444683	0	0	1.80077	1	0.179619	0
DEP	musculoskeletal	726	Peripheral enthesopathies and allied syndromes	0.0564272	-0.0159129	0.0240924	0.508937	0.984213	0.938818	1.0318	0	0	0	0.402407	1	0.525849	0
DEP	musculoskeletal	726.1	Enthesopathy	0.0704409	0.0475671	0.0223449	0.0332733	1.04872	1.00378	1.09567	0	0	0	0.00861343	1	0.926056	0
DEP	musculoskeletal	726.2	Synoviopathy	0.00870618	0.0195965	0.0565501	0.728941	1.01979	0.912797	1.13932	0	0	0	0.246491	1	0.619557	0
DEP	musculoskeletal	726.3	Bursitis	0.0166674	0.0687337	0.0412515	0.0956713	1.07115	0.987954	1.16135	0	0	0	0.0980647	1	0.754165	0
DEP	musculoskeletal	726.4	Calcaneal spur; Exostosis NOS	0.0153173	0.0213106	0.0500895	0.670508	1.02154	0.926015	1.12692	0.460921	0	0	1.85501	1	0.173201	0
DEP	musculoskeletal	727	Other disorders of synovium, tendon, and bursa	0.0165743	0.00516674	0.039015	0.894645	1.00518	0.93118	1.08506	0	0	0	0.356538	1	0.550436	0
DEP	musculoskeletal	727.1	Synovitis and tenosynovitis	0.0384562	0.0265071	0.0290306	0.361204	1.02686	0.970064	1.08698	0	0	0	0.229118	1	0.632178	0
DEP	musculoskeletal	727.2	Bursitis disorders	0.00805438	0.125187	0.0824518	0.128936	1.13336	0.964237	1.33215	0	0	0	0.212197	1	0.645051	0
DEP	musculoskeletal	727.4	Ganglion and cyst of synovium, tendon, and bursa	0.014293	-0.0487796	0.0451938	0.280436	0.952391	0.871657	1.0406	0.215863	0	0	1.27529	1	0.258777	0
DEP	musculoskeletal	727.5	Rupture of synovium	0.00772848	0.0338752	0.0571153	0.553113	1.03446	0.924899	1.15699	0	0	0	0.504151	1	0.477682	0
DEP	musculoskeletal	727.6	Rupture of tendon, nontraumatic	0.00931142	-0.0651931	0.0564733	0.248334	0.936887	0.838718	1.04655	0	0	0	0.866706	1	0.351869	0
DEP	musculoskeletal	728.7	Fasciitis	0.0261185	0.0291229	0.0345175	0.398829	1.02955	0.962201	1.10162	0.269753	0	0	1.3694	1	0.241915	0
DEP	musculoskeletal	729	Other disorders of soft tissues	0.0618278	-0.00911359	0.0177676	0.607998	0.990928	0.957013	1.02604	0.532509	0	0.884133	2.13908	1	0.143588	0
DEP	musculoskeletal	731	Osteitis deformans and osteopathies associated with other disorders classified elsewhere	0.00302621	-0.0562018	0.0695737	0.419204	0.945348	0.82484	1.08346	0	0	0	0.000560478	1	0.981112	0
DEP	musculoskeletal	733	Other disorders of bone and cartilage	0.038689	-0.0123876	0.0244719	0.61272	0.987689	0.941433	1.03622	0.638014	0	0.917158	2.76254	1	0.096495	0
DEP	musculoskeletal	733.4	Aseptic necrosis of bone	0.00838028	0.0374326	0.0557484	0.501931	1.03814	0.930685	1.15801	0.832744	0.303945	0.95981	5.97887	1	0.0144783	0
DEP	musculoskeletal	733.6	Costochondritis	0.0146655	0.0818497	0.0493681	0.0973282	1.08529	0.985199	1.19556	0	0	0	0.223828	1	0.636139	0
DEP	musculoskeletal	733.8	Malunion and nonunion of fracture	0.00665767	0.0470591	0.0611714	0.441716	1.04818	0.929752	1.1817	0	0	0	0.587816	1	0.443265	0
DEP	musculoskeletal	735	Acquired foot deformities	0.0122911	0.0325412	0.0516997	0.52907	1.03308	0.933522	1.14325	0.656405	0	0.921957	2.91041	1	0.0880097	0
DEP	musculoskeletal	735.1	Flat foot	0.0103357	-0.0031381	0.0524183	0.952262	0.996867	0.899535	1.10473	0	0	0	0.373733	1	0.540977	0
DEP	musculoskeletal	735.21	Hammer toe (acquired)	0.0135481	-0.0479677	0.0406849	0.238396	0.953165	0.880108	1.03228	0	0	0	0.40103	1	0.526558	0
DEP	musculoskeletal	735.23	Hallux rigidus	0.00409703	-0.0363912	0.0784286	0.642645	0.964263	0.826867	1.12449	0	0	0	0.0287466	1	0.865365	0
DEP	musculoskeletal	735.3	Hallux valgus (Bunion)	0.0194143	-0.0274703	0.0379217	0.468824	0.972904	0.903213	1.04797	0	0	0	0.608701	1	0.435277	0
DEP	musculoskeletal	736	Other acquired deformities of limbs	0.00647144	-0.0056627	0.0606915	0.925663	0.994353	0.882834	1.11996	0	0	0	0.103779	1	0.747341	0
DEP	musculoskeletal	737.1	Kyphosis (acquired)	0.00507472	-0.0788297	0.0676885	0.244183	0.924197	0.80937	1.05532	0	0	0	0.871381	1	0.350573	0
DEP	musculoskeletal	737.3	Kyphoscoliosis and scoliosis	0.02123	-0.0410309	0.0404076	0.309903	0.959799	0.886717	1.03891	0	0	0	0.268689	1	0.604212	0
DEP	musculoskeletal	738	Other acquired musculoskeletal deformity	0.00987011	0.0654532	0.0564656	0.246387	1.06764	0.955788	1.19259	0	0	0	0.00174394	1	0.96669	0
DEP	musculoskeletal	738.4	Acquired spondylolisthesis	0.0222543	0.0241342	0.0325301	0.458145	1.02443	0.96115	1.09187	0	0	0	0.128719	1	0.719764	0
DEP	musculoskeletal	739	Contracture of joint	0.00558685	0.00720763	0.0780202	0.926395	1.00723	0.864407	1.17366	0.536024	0	0.885418	2.15528	1	0.14208	0
DEP	musculoskeletal	740.1	Osteoarthritis; localized	0.0478607	0.054267	0.0322633	0.0925687	1.05577	0.991071	1.12469	0.685101	0	0.929016	3.17562	1	0.0747446	0
DEP	musculoskeletal	740.11	Osteoarthrosis, localized, primary	0.0942781	0.00550147	0.0158252	0.728111	1.00552	0.974807	1.03719	0	0	0	0.0711519	1	0.789667	0
DEP	musculoskeletal	740.12	Osteoarthrosis, localized, secondary	0.00595931	0.00173596	0.0541775	0.974438	1.00174	0.900818	1.11396	0.86415	0.460484	0.965793	7.36106	1	0.00666513	0
DEP	musculoskeletal	740.2	Osteoarthrosis, generalized	0.0292844	0.0269866	0.0320765	0.400169	1.02735	0.964753	1.09402	0	0	0	0.000347349	1	0.98513	0
DEP	musculoskeletal	740.9	Osteoarthrosis NOS	0.12049	0.0243132	0.0176527	0.168417	1.02461	0.989767	1.06068	0	0	0	0.318024	1	0.572798	0
DEP	musculoskeletal	741	Symptoms and disorders of the joints	0.0320313	0.00261647	0.0373603	0.944167	1.00262	0.931825	1.07879	0.0634812	0	0	1.06778	1	0.301446	0
DEP	musculoskeletal	741.2	Stiffness of joint	0.0173192	0.0929224	0.036985	0.01199	1.09738	1.02064	1.17988	0	0	0	0.69724	1	0.403713	0
DEP	musculoskeletal	741.3	Difficulty in walking	0.0170865	0.0227542	0.0337474	0.500151	1.02302	0.957537	1.09297	0	0	0	0.0382786	1	0.844885	0
DEP	musculoskeletal	741.4	Joint effusions	0.0491177	-0.00582807	0.0232738	0.802267	0.994189	0.949856	1.04059	0	0	0	0.143664	1	0.704665	0
DEP	musculoskeletal	742.9	Other derangement of joint	0.019135	0.00158526	0.0388734	0.967471	1.00159	0.928109	1.08088	0.405966	0	0	1.6834	1	0.194473	0
DEP	musculoskeletal	743.11	Osteoporosis NOS	0.0361749	-0.0326345	0.0299373	0.275671	0.967892	0.912733	1.02638	0.19385	0	0	1.24046	1	0.265382	0
DEP	musculoskeletal	743.13	Other specified osteoporosis	0.00540062	-0.116015	0.0604767	0.0550676	0.890462	0.790927	1.00252	0.659613	0	0.922771	2.93783	1	0.0865267	0
DEP	musculoskeletal	743.2	Pathologic fracture	0.00316588	0.0651382	0.0789267	0.409202	1.06731	0.914335	1.24587	0.450171	0	0	1.81875	1	0.177462	0
DEP	musculoskeletal	743.9	Osteopenia or other disorder of bone and cartilage	0.0453932	-0.0281133	0.0321172	0.381392	0.972278	0.91296	1.03545	0.781241	0.046704	0.9498	4.57123	1	0.0325131	0
DEP	musculoskeletal	745	Pain in joint	0.312538	0.0200784	0.0111523	0.071799	1.02028	0.998222	1.04283	0	0	0	0.000141094	1	0.990523	0
DEP	congenital anomalies	747.11	Cardiac shunt/ heart septal defect	0.00549374	-0.00856139	0.0717356	0.905001	0.991475	0.861429	1.14115	0	0	0	0.678822	1	0.409993	0
DEP	congenital anomalies	751.21	Cystic kidney disease	0.00572652	0.0107295	0.08298	0.897119	1.01079	0.859064	1.18931	0	0	0	0.0812441	1	0.775618	0
DEP	symptoms	760	Back pain	0.276549	0.0296997	0.0121461	0.014477	1.03015	1.00591	1.05496	0.792588	0.102881	0.952047	4.82133	1	0.0281097	0
DEP	symptoms	761	Cervicalgia	0.126635	0.0289133	0.0165164	0.0800192	1.02934	0.996547	1.0632	0.559594	0	0.893664	2.27063	1	0.131846	0
DEP	symptoms	763	Thoracic or lumbosacral neuritis or radiculitis, unspecified	0.0674612	-0.00541269	0.0213176	0.799568	0.994602	0.953901	1.03704	0	0	0	0.596194	1	0.440034	0
DEP	symptoms	764	Sciatica	0.0702547	0.0641846	0.0197189	0.00113404	1.06629	1.02586	1.10831	0	0	0	0.00468368	1	0.945437	0
DEP	symptoms	765	Cervical radiculitis	0.0394339	0.0073168	0.0274113	0.789526	1.00734	0.954651	1.06294	0	0	0	0.066141	1	0.797041	0
DEP	symptoms	766	Neuralgia, neuritis, and radiculitis NOS	0.0381303	0.0586882	0.0270504	0.0300383	1.06044	1.00569	1.11819	0	0	0	0.00134305	1	0.970766	0
DEP	symptoms	769	Nonallopathic lesions NEC	0.00726291	0.0257783	0.0706493	0.715203	1.02611	0.893424	1.17851	0.408989	0	0	1.69202	1	0.193335	0
DEP	symptoms	770	Myalgia and myositis unspecified	0.0979096	0.0442878	0.0213655	0.0381844	1.04528	1.00241	1.08999	0.846323	0.371947	0.962397	6.50717	1	0.0107441	0
DEP	symptoms	771	Musculoskeletal symptoms referable to limbs	0.0337539	0.0112884	0.026131	0.665748	1.01135	0.960858	1.0645	0	0	0	0.73628	1	0.390855	0
DEP	symptoms	771.1	Swelling of limb	0.0890172	0.000489274	0.0175886	0.977808	1.00049	0.966587	1.03558	0.680702	0	0.927965	3.13187	1	0.0767756	0
DEP	symptoms	771.2	Cramp of limb	0.0107547	0.0440306	0.0686107	0.521038	1.04501	0.913523	1.19543	0	0	0	0.174032	1	0.676553	0
DEP	symptoms	772	Symptoms of the muscles	0.0114996	0.0104958	0.0540696	0.846084	1.01055	0.908936	1.12353	0	0	0	0.929418	1	0.335014	0
DEP	symptoms	772.1	Muscular wasting and disuse atrophy	0.00479538	0.0214629	0.0875294	0.806295	1.02169	0.860626	1.21291	0	0	0	0.00645456	1	0.935967	0
DEP	symptoms	772.2	Spasm of muscle	0.0388752	0.0582405	0.0284866	0.0409056	1.05997	1.00241	1.12084	0.674907	0	0.926564	3.07604	1	0.0794535	0
DEP	symptoms	772.3	Muscle weakness	0.0276084	0.0789711	0.0344376	0.0218384	1.08217	1.01154	1.15774	0.661907	0	0.923349	2.95776	1	0.0854661	0
DEP	symptoms	772.4	Rhabdomyolysis	0.0048885	0.0299402	0.0480371	0.533106	1.03039	0.937806	1.13212	0	0	0	0.661148	1	0.416155	0
DEP	symptoms	772.6	Facial weakness	0.00498161	0.0221001	0.0523034	0.672633	1.02235	0.922734	1.13271	0	0	0	0.0726398	1	0.787531	0
DEP	symptoms	780	Hypothermia/Chills	0.00912519	0.048237	0.0420313	0.251115	1.04942	0.966432	1.13953	0	0	0	0.110721	1	0.739325	0
DEP	symptoms	781	Symptoms involving nervous and musculoskeletal systems	0.0239769	0.0601919	0.0278498	0.0306718	1.06204	1.00562	1.12162	0.633913	0	0.916056	2.73159	1	0.0983811	0
DEP	symptoms	782.3	Edema	0.088086	0.0109878	0.0177175	0.53515	1.01105	0.976541	1.04678	0.559675	0	0.893691	2.27105	1	0.131811	0
DEP	symptoms	782.6	Pallor and flushing	0.0100563	0.0702979	0.0512241	0.169951	1.07283	0.970347	1.18613	0	0	0	0.0382425	1	0.844957	0
DEP	symptoms	783	Fever of unknown origin	0.0810559	0.0454766	0.0199011	0.0223052	1.04653	1.00649	1.08815	0.429239	0	0	1.75205	1	0.18562	0
DEP	symptoms	785	Abdominal pain	0.298617	0.025564	0.011309	0.02379	1.02589	1.0034	1.04889	0.512218	0	0.876405	2.0501	1	0.152196	0
DEP	symptoms	788	Syncope and collapse	0.0693235	0.0540136	0.0201774	0.00742987	1.0555	1.01457	1.09808	0.396377	0	0	1.65666	1	0.198055	0
DEP	symptoms	789	Nausea and vomiting	0.184273	0.0222912	0.0135138	0.0990421	1.02254	0.995813	1.04999	0.478156	0	0	1.91628	1	0.166267	0
DEP	symptoms	790	Nonspecific findings on examination of blood	0.0101494	0.0411025	0.0534321	0.441747	1.04196	0.938357	1.157	0	0	0	0.656678	1	0.417735	0
DEP	symptoms	790.1	Elevated sedimentation rate	0.00419014	0.0210005	0.0752158	0.780089	1.02122	0.881242	1.18344	0	0	0	0.0297082	1	0.863154	0
DEP	symptoms	790.6	Other abnormal blood chemistry	0.0818474	0.0252528	0.0164265	0.124215	1.02557	0.993081	1.05913	0	0	0	0.0169232	1	0.896496	0
DEP	symptoms	790.8	Elevated C-reactive protein (CRP)	0.00381768	0.0368391	0.0618534	0.551452	1.03753	0.919069	1.17125	0	0	0	0.11427	1	0.735335	0
DEP	symptoms	791	Gangrene	0.00316588	-0.0143669	0.0602434	0.811508	0.985736	0.875952	1.10928	0	0	0	0.549902	1	0.458358	0
DEP	genitourinary	792	Abnormal Papanicolaou smear of cervix and cervical HPV	0.0224405	0.0392162	0.0461742	0.395709	1.04	0.950008	1.13851	0.781057	0.0457985	0.949763	4.5674	1	0.032586	0
DEP	genitourinary	792.1	Papanicolaou smear of cervix or vagina with atypical squamous cells	0.0200661	0.0539392	0.0432953	0.212821	1.05542	0.969554	1.14889	0.739252	0	0.941168	3.83512	1	0.0501895	0
DEP	symptoms	795	Other and nonspecific abnormal cytological, histological and immunological findings	0.0048885	0.0592895	0.0653809	0.364496	1.06108	0.93346	1.20615	0	0	0	0.958812	1	0.327486	0
DEP	genitourinary	796	Elevated prostate specific antigen [PSA]	0.00996322	-0.0342036	0.0524983	0.514712	0.966375	0.871883	1.07111	0	0	0	0.0372665	1	0.846924	0
DEP	symptoms	797	Shock	0.00479538	0.0181584	0.0496462	0.714547	1.01832	0.923903	1.1224	0	0	0	0.52114	1	0.470356	0
DEP	symptoms	797.1	Cardiogenic shock	0.00167606	0.113049	0.0737981	0.125554	1.11969	0.968899	1.29394	0	0	0	0.265678	1	0.606246	0
DEP	symptoms	798	Malaise and fatigue	0.162112	0.053156	0.0144924	0.000244595	1.05459	1.02506	1.08498	0.772864	0.00556761	0.948121	4.40266	1	0.035883	1
DEP	symptoms	798.1	Chronic fatigue syndrome	0.0149914	0.0363172	0.0400271	0.36424	1.03698	0.95874	1.12162	0.698358	0	0.93212	3.31519	1	0.0686423	0
DEP	injuries & poisonings	800	Fracture of lower limb	0.0115927	-0.00400865	0.035269	0.909508	0.995999	0.929475	1.06729	0	0	0	0.318335	1	0.57261	0
DEP	injuries & poisonings	800.1	Fracture of neck of femur	0.00577308	0.00471492	0.065537	0.942647	1.00473	0.883612	1.14244	0	0	0	0.967128	1	0.325398	0
DEP	injuries & poisonings	800.3	Fracture of tibia and fibula	0.0116858	0.019148	0.0468294	0.682621	1.01933	0.929938	1.11732	0	0	0	0.0666022	1	0.79635	0
DEP	injuries & poisonings	800.4	Fracture of patella	0.00414358	-0.0421309	0.0716289	0.55641	0.958744	0.833165	1.10325	0	0	0	0.0821766	1	0.774369	0
DEP	injuries & poisonings	801	Fracture of ankle and foot	0.0235113	0.000986102	0.0355364	0.977862	1.00099	0.933639	1.07319	0	0	0	0.0017361	1	0.966765	0
DEP	injuries & poisonings	801.1	Fracture of foot	0.0143861	0.0452919	0.0469328	0.334526	1.04633	0.954377	1.14715	0	0	0	0.804735	1	0.369681	0
DEP	injuries & poisonings	803	Fracture of upper limb	0.00968388	-0.00777115	0.0387583	0.841087	0.992259	0.919673	1.07057	0	0	0	0.0359961	1	0.849523	0
DEP	injuries & poisonings	803.1	Fracture of humerus	0.00693701	-0.0296226	0.0588056	0.614446	0.970812	0.865125	1.08941	0	0	0	0.374146	1	0.540753	0
DEP	injuries & poisonings	803.2	Fracture of radius and ulna	0.0141068	0.0330866	0.0458312	0.470342	1.03364	0.944837	1.13079	0.757626	0	0.945014	4.12586	1	0.0422326	0
DEP	injuries & poisonings	803.3	Fracture of clavicle or scapula	0.00567997	-0.0408429	0.0702356	0.560895	0.95998	0.83652	1.10166	0	0	0	0.0229187	1	0.879669	0
DEP	injuries & poisonings	804	Fracture of hand or wrist	0.0261651	0.0113954	0.0373497	0.760289	1.01146	0.940061	1.08828	0.263005	0	0	1.35686	1	0.244082	0
DEP	injuries & poisonings	805	Fracture of vertebral column without mention of spinal cord injury	0.0159225	-0.0223659	0.0420652	0.594937	0.977882	0.900492	1.06192	0.272979	0	0	1.37548	1	0.240873	0
DEP	injuries & poisonings	807	Fracture of ribs	0.00833372	0.174592	0.0807477	0.0306036	1.19076	1.01646	1.39495	0.0259134	0	0	1.0266	1	0.310958	0
DEP	injuries & poisonings	809	Fracture of unspecified bones	0.00763536	0.0123564	0.0735369	0.86656	1.01243	0.876537	1.1694	0	0	0	0.727641	1	0.393649	0
DEP	injuries & poisonings	817	Concussion	0.010196	0.0738238	0.0676209	0.274951	1.07662	0.942977	1.2292	0	0	0	0.0012765	1	0.971499	0
DEP	injuries & poisonings	819	Skull and face fracture and other intercranial injury	0.0170865	0.0633584	0.046146	0.169753	1.06541	0.973276	1.16626	0	0	0	0.000678957	1	0.979212	0
DEP	injuries & poisonings	830	Dislocation	0.0353368	0.0221103	0.0327229	0.499241	1.02236	0.958844	1.09008	0.654973	0	0.921592	2.89832	1	0.0886717	0
DEP	injuries & poisonings	835	Internal derangement of knee	0.0270031	0.0483881	0.0421768	0.251271	1.04958	0.966302	1.14003	0.649452	0	0.92017	2.85267	1	0.0912222	0
DEP	injuries & poisonings	840	Sprains and strains	0.100005	0.0342805	0.020441	0.0935338	1.03487	0.994233	1.07718	0	0	0	0.00209788	1	0.963468	0
DEP	injuries & poisonings	840.2	Rotator cuff (capsule) sprain	0.0121514	-0.046966	0.0707084	0.506549	0.95412	0.830644	1.09595	0	0	0	0.520319	1	0.470706	0
DEP	injuries & poisonings	840.3	Joint/ligament sprain	0.0152707	0.0283312	0.0484871	0.559016	1.02874	0.935472	1.1313	0.692741	0	0.930816	3.25458	1	0.0712241	0
DEP	injuries & poisonings	841	Sprains and strains of back and neck	0.0536338	0.0527598	0.0380034	0.165049	1.05418	0.978507	1.1357	0	0	0	0.0389593	1	0.843529	0
DEP	injuries & poisonings	842	Other sprains and strains	0.0317054	0.0867495	0.0312069	0.00543898	1.09062	1.02591	1.15941	0	0	0	0.482058	1	0.487492	0
DEP	injuries & poisonings	850	Hemorrhage or hematoma complicating a procedure	0.0115927	-0.0869432	0.0607627	0.152469	0.916729	0.813802	1.03267	0.755337	0	0.944542	4.08726	1	0.0432076	0
DEP	injuries & poisonings	854	Complications of cardiac/vascular device, implant, and graft	0.00856651	0.00586106	0.0586536	0.920403	1.00588	0.896641	1.12842	0	0	0	0.334276	1	0.563152	0
DEP	injuries & poisonings	857	Mechanical complication of unspecified genitourinary device, implant, and graft	0.00372457	-0.0537609	0.0797232	0.500093	0.947659	0.810569	1.10793	0	0	0	0.37157	1	0.54215	0
DEP	injuries & poisonings	858	Complication of internal orthopedic device	0.0131291	-0.0628094	0.0514578	0.222237	0.939122	0.849025	1.03878	0.741877	0	0.941725	3.87412	1	0.049036	0
DEP	injuries & poisonings	859	Complication due to other implant and internal device	0.00703012	-0.0169287	0.0606699	0.780222	0.983214	0.872981	1.10737	0.668957	0	0.925105	3.02076	1	0.0822051	0
DEP	injuries & poisonings	870	Open wounds of head; neck; and trunk	0.0258857	-0.00830557	0.0394325	0.833178	0.991729	0.917967	1.07142	0	0	0	0.694753	1	0.404552	0
DEP	injuries & poisonings	870.1	Open wound or laceration of eye or eyelid	0.00451604	0.0349562	0.0641726	0.585945	1.03557	0.91318	1.17437	0	0	0	0.00693955	1	0.93361	0
DEP	injuries & poisonings	870.3	Other open wound of head and face	0.018716	0.042948	0.0502946	0.393145	1.04388	0.94589	1.15203	0	0	0	0.070615	1	0.790444	0
DEP	injuries & poisonings	870.5	Open wound of lip and mouth	0.00740258	0.00811832	0.0613248	0.894682	1.00815	0.893974	1.13691	0.23957	0	0	1.31505	1	0.251483	0
DEP	injuries & poisonings	871	Open wounds of extremities	0.0357093	0.00175688	0.0273113	0.948709	1.00176	0.949544	1.05684	0	0	0	0.138687	1	0.70959	0
DEP	injuries & poisonings	871.1	Open wound of hand except finger(s)	0.0159225	0.0128807	0.0469233	0.783696	1.01296	0.923958	1.11054	0.759869	0	0.945476	4.16439	1	0.0412824	0
DEP	injuries & poisonings	871.2	Open wound of finger(s)	0.0274221	-0.0113313	0.0362912	0.754863	0.988733	0.920846	1.06162	0	0	0	0.00865034	1	0.925898	0
DEP	injuries & poisonings	871.3	Open wound of foot except toe(s) alone	0.00879929	-0.116927	0.0506682	0.0210163	0.889651	0.805545	0.982537	0	0	0	0.638332	1	0.424315	0
DEP	injuries & poisonings	871.4	Open wound of toe(s)	0.00484194	0.0367022	0.0713641	0.607045	1.03738	0.901972	1.19312	0	0	0	0.255927	1	0.612932	0
DEP	injuries & poisonings	911	Blister	0.00540062	0.0852127	0.0582005	0.14316	1.08895	0.971552	1.22053	0	0	0	0.869286	1	0.351153	0
DEP	injuries & poisonings	912	Insect bite	0.0155501	-0.0142605	0.0517107	0.782722	0.985841	0.89082	1.091	0	0	0	0.44456	1	0.50493	0
DEP	injuries & poisonings	913	Toxic effect of venom	0.00651799	-0.0569522	0.0749764	0.447493	0.944639	0.815539	1.09418	0	0	0	0.0386316	1	0.84418	0
DEP	injuries & poisonings	916	Contusion	0.106197	0.0204312	0.0213954	0.339611	1.02064	0.978726	1.06435	0	0	0	0.194516	1	0.659184	0
DEP	dermatologic	939	Atopic/contact dermatitis due to other or unspecified	0.0907863	-0.00854225	0.0205782	0.678061	0.991494	0.9523	1.0323	0.489332	0	0	1.95822	1	0.161704	0
DEP	dermatologic	947	Urticaria	0.0221146	0.0333992	0.0420205	0.426712	1.03396	0.952218	1.12273	0.576755	0	0.899286	2.3627	1	0.124267	0
DEP	injuries & poisonings	949	Allergies, other	0.0268634	0.0101227	0.0409137	0.804586	1.01017	0.93233	1.09452	0	0	0	0.675994	1	0.41097	0
DEP	injuries & poisonings	961	Poisoning by other anti-infectives	0.00395735	-0.0222861	0.083221	0.788857	0.97796	0.830772	1.15123	0	0	0	0.00783106	1	0.929485	0
DEP	injuries & poisonings	965.1	Opiates and related narcotics causing adverse effects in therapeutic use	0.00214163	-0.0750751	0.0500843	0.13388	0.927674	0.840936	1.02336	0.20854	0	0	1.26349	1	0.260992	0
DEP	injuries & poisonings	969	Poisoning by psychotropic agents	0.00600587	0.0600398	0.0467168	0.198727	1.06188	0.968967	1.1637	0.412697	0	0	1.7027	1	0.191935	0
DEP	injuries & poisonings	979	Adverse drug events and drug allergies	0.0136412	0.0350183	0.0368095	0.341432	1.03564	0.963553	1.11312	0	0	0	0.0230995	1	0.879199	0
DEP	injuries & poisonings	981	Toxic effect of (non-ethyl) alcohol and petroleum and other solvents	0.00270031	0.0912608	0.0694509	0.188835	1.09555	0.956128	1.25531	0	0	0	0.0266702	1	0.870274	0
DEP	injuries & poisonings	994.1	Systemic inflammatory response syndrome (SIRS)	0.00707668	0.0426271	0.0494485	0.38866	1.04355	0.947155	1.14975	0	0	0	0.0121536	1	0.912216	0
DEP	injuries & poisonings	994.2	Sepsis	0.0320778	-0.00486848	0.0226886	0.830096	0.995143	0.951859	1.0404	0.8096	0.187806	0.955365	5.2521	1	0.0219202	0
DEP	injuries & poisonings	994.21	Septic shock	0.0052144	-0.030629	0.0459684	0.505215	0.969835	0.886276	1.06127	0.542037	0	0.887583	2.18358	1	0.13949	0
EXT	infectious diseases	8	Intestinal infection	0.0119652	0.0161388	0.0529343	0.760455	1.01627	0.916116	1.12737	0	0	0	0.775202	1	0.378612	0
EXT	infectious diseases	8.5	Bacterial enteritis	0.00558685	0.059822	0.0663323	0.367135	1.06165	0.932217	1.20905	0	0	0	0.319265	1	0.57205	0
EXT	infectious diseases	8.52	Intestinal infection due to C. difficile	0.00656455	0.046376	0.0827416	0.575144	1.04747	0.890656	1.23189	0	0	0	0.796371	1	0.372181	0
EXT	infectious diseases	8.6	Viral Enteritis	0.0155035	0.0274271	0.0473538	0.562457	1.02781	0.936705	1.12777	0	0	0	0.0677848	1	0.79459	0
EXT	infectious diseases	38	Septicemia	0.0305415	0.0756339	0.0245179	0.00203658	1.07857	1.02796	1.13166	0	0	0	0.0204047	1	0.886412	0
EXT	infectious diseases	38.1	Gram negative septicemia	0.00558685	0.00449833	0.0541042	0.933739	1.00451	0.90344	1.11688	0	0	0	0.0755964	1	0.783356	0
EXT	infectious diseases	38.2	Gram positive septicemia	0.00339867	0.160617	0.0609536	0.00841188	1.17424	1.04201	1.32324	0	0	0	0.00297917	1	0.956472	0
EXT	infectious diseases	38.3	Bacteremia	0.0112203	0.110439	0.0366886	0.00261107	1.11677	1.03928	1.20003	0	0	0	0.369083	1	0.543504	0
EXT	infectious diseases	41	Bacterial infection NOS	0.0413427	0.0382235	0.024728	0.122163	1.03896	0.989809	1.09056	0.554863	0	0.892059	2.2465	1	0.133917	0
EXT	infectious diseases	41.1	Staphylococcus infections	0.00535407	-0.0750791	0.0661712	0.256535	0.92767	0.814831	1.05614	0	0	0	0.456639	1	0.499199	0
EXT	infectious diseases	41.11	Methicillin sensitive Staphylococcus aureus	0.00814749	0.0930547	0.0496955	0.0611378	1.09752	0.995661	1.2098	0	0	0	0.227683	1	0.633247	0
EXT	infectious diseases	41.12	Methicillin resistant Staphylococcus aureus	0.00865962	0.0995313	0.0456406	0.029201	1.10465	1.01013	1.20803	0	0	0	0.34091	1	0.559304	0
EXT	infectious diseases	41.2	Streptococcus infection	0.00954421	-0.00418795	0.0446646	0.925296	0.995821	0.912351	1.08693	0.0179744	0	0	1.0183	1	0.312922	0
EXT	infectious diseases	41.4	E. coli	0.0109409	0.0593618	0.0454546	0.191567	1.06116	0.970708	1.16004	0.345137	0	0	1.52704	1	0.216558	0
EXT	infectious diseases	41.8	H. pylori	0.00707668	-0.0551354	0.0638573	0.387909	0.946357	0.835023	1.07253	0	0	0	0.576103	1	0.447844	0
EXT	infectious diseases	41.9	Infection with drug-resistant microorganisms	0.00614554	0.0766723	0.062926	0.223052	1.07969	0.954409	1.22141	0.52697	0	0.882076	2.11403	1	0.145954	0
EXT	infectious diseases	53	Herpes zoster	0.0163881	-0.0614924	0.0449998	0.171781	0.94036	0.860973	1.02707	0	0	0	0.549996	1	0.458319	0
EXT	infectious diseases	54	Herpes simplex	0.0293775	0.00318225	0.0342465	0.925966	1.00319	0.93806	1.07284	0	0	0	0.0195693	1	0.888747	0
EXT	infectious diseases	70	Viral hepatitis	0.00353834	0.0915952	0.0806678	0.256182	1.09592	0.93565	1.28365	0.175448	0	0	1.21278	1	0.270782	0
EXT	infectious diseases	70.2	Viral hepatitis B	0.00758881	0.128239	0.0558857	0.0217526	1.13682	1.01888	1.26842	0.185156	0	0	1.22723	1	0.267947	0
EXT	infectious diseases	70.3	Viral hepatitis C	0.0481866	0.137409	0.0220589	4.68908e-10	1.1473	1.09875	1.19799	0.810739	0.193511	0.955586	5.2837	1	0.0215259	1
EXT	infectious diseases	70.9	Hepatitis NOS	0.0122911	0.0438954	0.0561889	0.434677	1.04487	0.935911	1.16652	0	0	0	0.287191	1	0.592026	0
EXT	infectious diseases	71	Human immunodeficiency virus [HIV] disease	0.026491	0.0333095	0.0377031	0.376983	1.03387	0.960224	1.11317	0	0	0	0.283762	1	0.594246	0
EXT	infectious diseases	71.1	HIV infection, symptomatic	0.0345454	0.0287104	0.0372335	0.440653	1.02913	0.956698	1.10704	0	0	0	0.0893215	1	0.765042	0
EXT	infectious diseases	78	Viral warts & HPV	0.0392476	-0.0393204	0.0334055	0.239171	0.961443	0.900509	1.0265	0	0	0	0.766176	1	0.381403	0
EXT	infectious diseases	79	Viral infection	0.0624331	0.0207349	0.0249399	0.40575	1.02095	0.972245	1.0721	0	0	0	0.00986743	1	0.920872	0
EXT	infectious diseases	79.9	Viremia, NOS	0.0201592	-0.00661235	0.0298578	0.824733	0.993409	0.936942	1.05328	0.13152	0	0	1.15144	1	0.283248	0
EXT	infectious diseases	80	Postoperative infection	0.0118721	-0.0359401	0.0673736	0.593725	0.964698	0.84536	1.10088	0.308963	0	0	1.4471	1	0.228994	0
EXT	infectious diseases	81	Infection/inflammation of internal prosthetic device; implant; and graft	0.00707668	0.0322892	0.0720998	0.654269	1.03282	0.896707	1.18959	0	0	0	0.0625201	1	0.802556	0
EXT	infectious diseases	90	Sexually transmitted infections (not HIV or hepatitis)	0.0149448	0.0399971	0.0427651	0.349647	1.04081	0.957124	1.13181	0	0	0	0.844473	1	0.358121	0
EXT	infectious diseases	90.2	Gonococcal infections	0.00647144	-0.0562944	0.0835871	0.500641	0.945261	0.802418	1.11353	0	0	0	0.127111	1	0.721447	0
EXT	infectious diseases	110.1	Dermatophytosis	0.00884585	0.0346103	0.0760814	0.649173	1.03522	0.891804	1.20169	0.408273	0	0	1.68997	1	0.193605	0
EXT	infectious diseases	110.11	Dermatophytosis of nail	0.0322641	-0.0036709	0.0287506	0.898402	0.996336	0.941744	1.05409	0	0	0	0.449669	1	0.502492	0
EXT	infectious diseases	110.12	Althete's foot	0.0172261	-0.0743553	0.0393229	0.058639	0.928342	0.85948	1.00272	0	0	0	0.00518896	1	0.942574	0
EXT	infectious diseases	110.13	Dermatophytosis of the body	0.0139671	-0.0571429	0.0508026	0.260673	0.944459	0.854947	1.04334	0	0	0	0.0618626	1	0.803576	0
EXT	infectious diseases	110.2	Dermatomycoses	0.00740258	-0.0670795	0.0613335	0.274093	0.935121	0.829201	1.05457	0	0	0	0.067854	1	0.794487	0
EXT	infectious diseases	112	Candidiasis	0.0557289	-0.000991237	0.0258081	0.969362	0.999009	0.949732	1.05084	0	0	0	0.000434524	1	0.983369	0
EXT	infectious diseases	112.3	Candidiasis of skin and nails	0.00870618	0.0247226	0.0520773	0.63498	1.02503	0.925567	1.13518	0.827359	0.276915	0.958781	5.79237	1	0.0160959	0
EXT	infectious diseases	117	Mycoses	0.00428325	-0.0369842	0.081506	0.650001	0.963691	0.821407	1.13062	0	0	0	0.334652	1	0.562932	0
EXT	infectious diseases	131	Protozoan infection	0.0151776	0.128785	0.0457415	0.00487021	1.13745	1.03991	1.24413	0.279959	0	0	1.38881	1	0.238606	0
EXT	infectious diseases	132	Infestation (lice, mites)	0.00828716	-0.0329291	0.0548679	0.548405	0.967607	0.86895	1.07747	0.425327	0	0	1.74012	1	0.187124	0
EXT	infectious diseases	136	Other infectious and parasitic diseases	0.0118721	0.0322852	0.0479791	0.50101	1.03281	0.940114	1.13465	0	0	0	0.257165	1	0.612075	0
EXT	neoplasms	153.3	Malignant neoplasm of rectum, rectosigmoid junction, and anus	0.00530751	0.0516463	0.0740962	0.485792	1.053	0.910663	1.21759	0	0	0	0.261895	1	0.608821	0
EXT	neoplasms	158	Neoplasm of unspecified nature of digestive system	0.00558685	0.0476457	0.071475	0.505024	1.0488	0.911699	1.20652	0	0	0	0.591229	1	0.441944	0
EXT	neoplasms	165.1	Cancer of bronchus; lung	0.00558685	0.183671	0.0611407	0.00266388	1.20162	1.06592	1.3546	0.757019	0	0.944889	4.11555	1	0.0424907	0
EXT	neoplasms	173	Neoplasm of uncertain behavior of skin	0.0245822	-0.0751534	0.0342619	0.0282718	0.927601	0.867355	0.992032	0	0	0	0.643291	1	0.422521	0
EXT	neoplasms	174.11	Malignant neoplasm of female breast	0.0139206	-0.0324797	0.0510207	0.524387	0.968042	0.87592	1.06985	0.571555	0	0.897614	2.33402	1	0.126575	0
EXT	neoplasms	180.3	Cervical intraepithelial neoplasia [CIN] [Cervical dysplasia]	0.0161088	-0.0420147	0.0570932	0.461794	0.958856	0.857343	1.07239	0	0	0	0.105031	1	0.745874	0
EXT	neoplasms	185	Cancer of prostate	0.00670422	-0.0654574	0.0660661	0.32179	0.936639	0.822878	1.06613	0	0	0	0.746482	1	0.387592	0
EXT	neoplasms	195	Cancer, suspected or other	0.00712324	0.109221	0.0538944	0.0427061	1.11541	1.00359	1.23968	0	0	0	0.13468	1	0.713628	0
EXT	neoplasms	195.1	Malignant neoplasm, other	0.00791471	0.152204	0.0615491	0.0134029	1.1644	1.03207	1.31369	0	0	0	0.426922	1	0.513503	0
EXT	neoplasms	198	Secondary malignant neoplasm	0.00605242	0.127401	0.0717578	0.0758276	1.13587	0.986843	1.30741	0	0	0	0.000111765	1	0.991565	0
EXT	neoplasms	198.1	Secondary malignancy of lymph nodes	0.00679734	0.0761842	0.0648609	0.240164	1.07916	0.950333	1.22545	0.725619	0	0.938232	3.64456	1	0.0562526	0
EXT	neoplasms	199	Neoplasm of uncertain behavior	0.0218818	-0.02758	0.0399144	0.489579	0.972797	0.899594	1.05196	0	0	0	0.0410286	1	0.839483	0
EXT	neoplasms	200	Myeloproliferative disease	0.00619209	0.00587743	0.0657295	0.928749	1.00589	0.884306	1.1442	0.374327	0	0	1.59828	1	0.206147	0
EXT	neoplasms	208	Benign neoplasm of colon	0.0591741	0.00022883	0.0216406	0.991563	1.00023	0.958691	1.04357	0	0	0	0.114135	1	0.735485	0
EXT	neoplasms	211	Benign neoplasm of other parts of digestive system	0.0102891	-0.0338604	0.0539165	0.529993	0.966706	0.869761	1.07446	0	0	0	0.161012	1	0.688227	0
EXT	neoplasms	214	Lipoma	0.0118255	0.0229393	0.0589127	0.696997	1.0232	0.911622	1.14844	0	0	0	0.00548936	1	0.940939	0
EXT	neoplasms	214.1	Lipoma of skin and subcutaneous tissue	0.00865962	-0.00453144	0.0577892	0.937499	0.995479	0.888875	1.11487	0	0	0	0.012267	1	0.911809	0
EXT	neoplasms	215	Other benign neoplasm of connective and other soft tissue	0.0115927	0.0753267	0.0573846	0.189296	1.07824	0.963534	1.20659	0.918789	0.718848	0.976542	12.3135	1	0.000449682	0
EXT	neoplasms	216	Benign neoplasm of skin	0.0559151	-0.0670806	0.0255835	0.00874083	0.93512	0.889386	0.983206	0.597769	0	0.905779	2.48613	1	0.114854	0
EXT	neoplasms	218.1	Uterine leiomyoma	0.0287257	-0.0654389	0.0410901	0.111257	0.936656	0.864179	1.01521	0.661741	0	0.923307	2.95631	1	0.0855427	0
EXT	neoplasms	227.1	Benign neoplasm of adrenal gland	0.00372457	0.0301503	0.0858447	0.725424	1.03061	0.871007	1.21946	0	0	0	0.105077	1	0.745821	0
EXT	neoplasms	228	Hemangioma and lymphangioma, any site	0.00824061	0.014071	0.059968	0.814486	1.01417	0.901706	1.14066	0.830616	0.293265	0.959404	5.90375	1	0.0151087	0
EXT	neoplasms	229	Benign neoplasm of unspecified sites	0.00628521	0.00349574	0.0700683	0.96021	1.0035	0.874732	1.15123	0	0	0	0.478553	1	0.489078	0
EXT	endocrine/metabolic	240	Simple and unspecified goiter	0.0118255	-0.0705656	0.0750972	0.347393	0.931867	0.804322	1.07964	0	0	0	0.5658	1	0.451933	0
EXT	endocrine/metabolic	241	Nontoxic nodular goiter	0.00782159	-0.135091	0.0684678	0.0484889	0.873636	0.763923	0.999106	0	0	0	0.215573	1	0.642434	0
EXT	endocrine/metabolic	241.1	Nontoxic uninodular goiter	0.0218818	0.0181204	0.0388796	0.64117	1.01829	0.943571	1.09892	0	0	0	0.0991835	1	0.752812	0
EXT	endocrine/metabolic	241.2	Nontoxic multinodular goiter	0.0137343	-0.0483798	0.048594	0.319449	0.952772	0.866213	1.04798	0	0	0	0.492418	1	0.482851	0
EXT	endocrine/metabolic	242	Thyrotoxicosis with or without goiter	0.0151776	0.0149293	0.0490624	0.760905	1.01504	0.921979	1.1175	0	0	0	0.000551729	1	0.98126	0
EXT	endocrine/metabolic	242.1	Graves' disease	0.00572652	0.151782	0.0802077	0.0584425	1.16391	0.99459	1.36205	0	0	0	0.0950814	1	0.757814	0
EXT	endocrine/metabolic	244.1	Secondary hypothyroidism	0.0100563	-0.0776466	0.0542852	0.152618	0.925291	0.831898	1.02917	0	0	0	0.114742	1	0.734809	0
EXT	endocrine/metabolic	244.2	Acquired hypothyroidism	0.0123376	-0.101212	0.0468366	0.0306976	0.903741	0.824472	0.990631	0	0	0	0.224395	1	0.635711	0
EXT	endocrine/metabolic	244.4	Hypothyroidism NOS	0.0706271	-0.0528343	0.0233978	0.0239403	0.948537	0.90602	0.99305	0	0	0	0.00940709	1	0.922734	0
EXT	endocrine/metabolic	246	Other disorders of thyroid	0.0185763	-0.0773192	0.0495696	0.118805	0.925594	0.839897	1.02004	0.659488	0	0.922739	2.93675	1	0.0865847	0
EXT	endocrine/metabolic	246.7	Abnormal results of function study of thyroid	0.010196	-0.0429829	0.0542722	0.428368	0.957928	0.861262	1.06544	0.571657	0	0.897647	2.33458	1	0.126529	0
EXT	endocrine/metabolic	249	Secondary diabetes mellitus	0.00875274	-0.0451526	0.047495	0.341766	0.955852	0.870887	1.04911	0.515137	0	0.87755	2.06244	1	0.150968	0
EXT	endocrine/metabolic	250.1	Type 1 diabetes	0.0201127	-0.0502616	0.0431178	0.243744	0.950981	0.873915	1.03484	0	0	0	0.821685	1	0.364688	0
EXT	endocrine/metabolic	250.14	Type 1 diabetes with neurological manifestations	0.00549374	-0.106106	0.0717733	0.139315	0.89933	0.781312	1.03517	0	0	0	0.576029	1	0.447873	0
EXT	endocrine/metabolic	250.2	Type 2 diabetes	0.134829	0.0152441	0.0169209	0.367642	1.01536	0.982239	1.0496	0	0	0	0.788573	1	0.374532	0
EXT	endocrine/metabolic	250.22	Type 2 diabetes with renal manifestations	0.0204386	0.0595501	0.0304897	0.0508052	1.06136	0.99979	1.12672	0.146737	0	0	1.17197	1	0.278996	0
EXT	endocrine/metabolic	250.23	Type 2 diabetes with ophthalmic manifestations	0.0110806	0.0490949	0.0485665	0.312074	1.05032	0.954951	1.15521	0	0	0	0.26273	1	0.608251	0
EXT	endocrine/metabolic	250.24	Type 2 diabetes with neurological manifestations	0.0373854	-0.0220775	0.0265057	0.404883	0.978164	0.928645	1.03032	0	0	0	0.305326	1	0.580563	0
EXT	endocrine/metabolic	250.25	Diabetes type 2 with peripheral circulatory disorders	0.010196	0.0361785	0.0408419	0.375715	1.03684	0.957077	1.12325	0	0	0	0.0466467	1	0.829004	0
EXT	endocrine/metabolic	250.41	Impaired fasting glucose	0.0226268	-0.0635366	0.0365639	0.0822665	0.93844	0.87354	1.00816	0	0	0	0.294677	1	0.587239	0
EXT	endocrine/metabolic	250.42	Other abnormal glucose	0.0716514	-0.0243019	0.0191708	0.204921	0.975991	0.939999	1.01336	0.382504	0	0	1.61944	1	0.203169	0
EXT	endocrine/metabolic	250.6	Polyneuropathy in diabetes	0.0258392	-0.0243977	0.0309729	0.430866	0.975898	0.918416	1.03698	0	0	0	0.344012	1	0.557522	0
EXT	endocrine/metabolic	250.7	Diabetic retinopathy	0.00917175	-0.064511	0.0578109	0.264466	0.937526	0.837093	1.05001	0	0	0	0.24236	1	0.622507	0
EXT	endocrine/metabolic	251.1	Hypoglycemia	0.0179245	-0.00303205	0.0376347	0.935788	0.996973	0.926079	1.07329	0.61797	0	0.911652	2.61759	1	0.105685	0
EXT	endocrine/metabolic	252.1	Hyperparathyroidism	0.00907863	-0.0715207	0.0500377	0.152908	0.930977	0.844007	1.02691	0.0686184	0	0	1.07367	1	0.300117	0
EXT	endocrine/metabolic	255	Disorders of adrenal glands	0.00665767	-0.00442868	0.059255	0.940422	0.995581	0.886416	1.11819	0	0	0	0.21923	1	0.639628	0
EXT	endocrine/metabolic	255.21	Glucocorticoid deficiency	0.00689045	-0.00151599	0.0666515	0.981854	0.998485	0.876207	1.13783	0	0	0	0.964978	1	0.325936	0
EXT	endocrine/metabolic	256.4	Polycystic ovaries	0.00996322	-0.00670555	0.0702332	0.923937	0.993317	0.865574	1.13991	0	0	0	0.0725779	1	0.78762	0
EXT	endocrine/metabolic	257.1	Testicular hypofunction	0.00921831	-0.0784912	0.0633497	0.21534	0.92451	0.816559	1.04673	0.747285	0	0.942864	3.95702	1	0.0466761	0
EXT	endocrine/metabolic	259	Other endocrine disorders	0.00721635	-0.0293233	0.068657	0.669308	0.971102	0.848835	1.11098	0	0	0	0.0150459	1	0.902375	0
EXT	endocrine/metabolic	260	Protein-calorie malnutrition	0.019973	0.0585469	0.0309174	0.0582711	1.06029	0.997951	1.12653	0	0	0	0.0441586	1	0.833559	0
EXT	endocrine/metabolic	260.1	Cachexia	0.00307277	0.173382	0.0685939	0.0114825	1.18932	1.03971	1.36046	0	0	0	0.424104	1	0.514896	0
EXT	endocrine/metabolic	260.2	severe protein-calorie malnutrition	0.00777504	0.0841797	0.0442778	0.0572795	1.08782	0.997399	1.18645	0	0	0	0.0472574	1	0.827906	0
EXT	endocrine/metabolic	260.3	Adult failure to thrive	0.00451604	0.135788	0.0577193	0.0186451	1.14544	1.02292	1.28264	0	0	0	0.069394	1	0.792221	0
EXT	endocrine/metabolic	260.6	Anorexia	0.0152707	0.00410061	0.0423593	0.922881	1.00411	0.92411	1.09103	0	0	0	0.0386868	1	0.84407	0
EXT	endocrine/metabolic	261	Vitamin deficiency	0.00479538	-0.00798257	0.0800225	0.92054	0.992049	0.848041	1.16051	0.683152	0	0.928552	3.15609	1	0.0756443	0
EXT	endocrine/metabolic	261.2	Vitamin B-complex deficiencies	0.0287723	-0.0555189	0.0291404	0.0567516	0.945994	0.893477	1.0016	0.44556	0	0	1.80362	1	0.179275	0
EXT	endocrine/metabolic	261.4	Vitamin D deficiency	0.0802179	-0.0933026	0.0181812	2.86955e-07	0.910918	0.879029	0.943964	0.955753	0.871288	0.984789	22.6004	1	1.99444e-06	1
EXT	endocrine/metabolic	262	Mineral deficiency NEC	0.0113134	-0.0554513	0.0383537	0.148236	0.946058	0.877547	1.01992	0	0	0	0.99245	1	0.319144	0
EXT	endocrine/metabolic	263	Other nutritional deficiency	0.00470227	0.030012	0.0805843	0.709573	1.03047	0.879912	1.20678	0	0	0	0.142962	1	0.705354	0
EXT	endocrine/metabolic	269	Proteinuria	0.0170865	0.0108591	0.0392091	0.781816	1.01092	0.936139	1.09167	0	0	0	0.714396	1	0.397988	0
EXT	endocrine/metabolic	270.32	Paraproteinemia	0.00446948	0.0301579	0.0762388	0.692421	1.03062	0.887568	1.19672	0.419952	0	0	1.724	1	0.189179	0
EXT	endocrine/metabolic	270.38	Other specified disorders of plasma protein metabolism	0.00824061	0.0869217	0.0476362	0.0680467	1.09081	0.993575	1.19756	0.472391	0	0	1.89534	1	0.168601	0
EXT	endocrine/metabolic	271.3	Intestinal disaccharidase deficiencies and disaccharide malabsorption	0.0259323	-0.0296405	0.0263352	0.260375	0.970795	0.921956	1.02222	0	0	0	0.720694	1	0.395916	0
EXT	endocrine/metabolic	272.1	Hyperlipidemia	0.177243	0.00183568	0.0140915	0.896354	1.00184	0.974546	1.02989	0	0	0	0.798358	1	0.371585	0
EXT	endocrine/metabolic	272.11	Hypercholesterolemia	0.0830579	-0.035077	0.0208987	0.0932637	0.965531	0.926781	1.0059	0	0	0	0.00700845	1	0.933282	0
EXT	endocrine/metabolic	272.12	Hyperglyceridemia	0.0155501	-0.0405229	0.0440197	0.357278	0.960287	0.880908	1.04682	0	0	0	0.760068	1	0.383307	0
EXT	endocrine/metabolic	272.13	Mixed hyperlipidemia	0.0402719	-0.0527291	0.0233109	0.0236981	0.948637	0.90627	0.992985	0	0	0	0.00592448	1	0.938647	0
EXT	endocrine/metabolic	274.1	Gout	0.0196937	-0.000758383	0.0400147	0.984879	0.999242	0.923867	1.08077	0.557947	0	0.893107	2.26217	1	0.132568	0
EXT	endocrine/metabolic	274.11	Gouty arthropathy	0.00898552	-0.0942706	0.0561892	0.0933988	0.910036	0.815135	1.01599	0.862933	0.454477	0.965561	7.29569	1	0.00691203	0
EXT	hematopoietic	275.1	Disorders of iron metabolism	0.00474882	-0.0416661	0.0812507	0.608085	0.95919	0.81798	1.12478	0	0	0	0.034498	1	0.852652	0
EXT	endocrine/metabolic	275.3	Disorders of magnesium metabolism	0.0279808	0.035153	0.0258643	0.174105	1.03578	0.984579	1.08964	0	0	0	0.433107	1	0.510469	0
EXT	endocrine/metabolic	275.51	Hypocalcemia	0.0107081	-0.0187762	0.0437335	0.667682	0.981399	0.90078	1.06923	0.727043	0	0.938543	3.66359	1	0.0556138	0
EXT	endocrine/metabolic	275.53	Disorders of phosphorus metabolism	0.0116393	0.0121057	0.0361593	0.737786	1.01218	0.942927	1.08652	0.570401	0	0.89724	2.32775	1	0.127085	0
EXT	endocrine/metabolic	275.6	Hypercalcemia	0.0105219	-0.0130597	0.0414289	0.752585	0.987025	0.910046	1.07052	0	0	0	0.41422	1	0.519836	0
EXT	endocrine/metabolic	276.1	Electrolyte imbalance	0.0105685	-0.0187066	0.0436754	0.668426	0.981467	0.900946	1.06919	0.620462	0	0.912353	2.63478	1	0.104546	0
EXT	endocrine/metabolic	276.11	Hyperosmolality and/or hypernatremia	0.00614554	0.0635373	0.0485568	0.190699	1.0656	0.968861	1.172	0	0	0	0.419408	1	0.517233	0
EXT	endocrine/metabolic	276.12	Hyposmolality and/or hyponatremia	0.0383631	0.0329149	0.0226377	0.14595	1.03346	0.98861	1.08035	0	0	0	0.00996253	1	0.920493	0
EXT	endocrine/metabolic	276.13	Hyperpotassemia	0.0239769	0.039258	0.0278548	0.158722	1.04004	0.98478	1.0984	0	0	0	0.0270344	1	0.869399	0
EXT	endocrine/metabolic	276.14	Hypopotassemia	0.072955	-0.00450488	0.018134	0.803808	0.995505	0.960744	1.03152	0.0902942	0	0	1.09926	1	0.294429	0
EXT	endocrine/metabolic	276.4	Acid-base balance disorder	0.0026072	-0.0953521	0.0652538	0.143947	0.909053	0.799915	1.03308	0	0	0	0.0749432	1	0.784271	0
EXT	endocrine/metabolic	276.41	Acidosis	0.0336142	0.0409594	0.0241828	0.0903151	1.04181	0.993582	1.09238	0	0	0	0.090975	1	0.762941	0
EXT	endocrine/metabolic	276.42	Alkalosis	0.00419014	-0.00421205	0.0531794	0.93687	0.995797	0.897229	1.10519	0	0	0	0.150383	1	0.69817	0
EXT	endocrine/metabolic	276.5	Hypovolemia	0.0805903	0.0242596	0.018811	0.197172	1.02456	0.987469	1.06304	0	0	0	0.347032	1	0.555798	0
EXT	endocrine/metabolic	276.6	Fluid overload	0.0117324	0.0809898	0.0406917	0.046555	1.08436	1.00123	1.17439	0.718879	0	0.936753	3.55718	1	0.0592882	0
EXT	endocrine/metabolic	277.4	Disorders of bilirubin excretion	0.00535407	-0.0640224	0.0669452	0.3389	0.937984	0.822641	1.0695	0	0	0	0.0585557	1	0.808793	0
EXT	endocrine/metabolic	277.5	Other disorders of lipoid metabolism	0.00339867	-0.0707529	0.0764858	0.354942	0.931692	0.801985	1.08238	0	0	0	7.87979e-06	1	0.99776	0
EXT	endocrine/metabolic	277.51	Lipoprotein disorders	0.00530751	-0.0699362	0.0759939	0.357423	0.932453	0.803415	1.08222	0.379545	0	0	1.61172	1	0.20425	0
EXT	endocrine/metabolic	277.7	Dysmetabolic syndrome X	0.00754225	-0.0258749	0.0675123	0.701525	0.974457	0.85368	1.11232	0	0	0	0.016301	1	0.898406	0
EXT	endocrine/metabolic	278.1	Obesity	0.155361	-0.00115425	0.0157303	0.941506	0.998846	0.96852	1.03012	0	0	0	0.179756	1	0.671583	0
EXT	endocrine/metabolic	278.11	Morbid obesity	0.0791471	0.0124994	0.0215215	0.561383	1.01258	0.970753	1.0562	0.450643	0	0	1.82031	1	0.177276	0
EXT	endocrine/metabolic	279	Disorders involving the immune mechanism	0.0124307	-0.00203979	0.0509099	0.96804	0.997962	0.903189	1.10268	0	0	0	0.789056	1	0.374386	0
EXT	endocrine/metabolic	279.1	Immunity deficiency	0.00861306	-0.0714077	0.045586	0.117246	0.931082	0.8515	1.0181	0	0	0	0.0660539	1	0.797171	0
EXT	hematopoietic	280.1	Iron deficiency anemias, unspecified or not due to blood loss	0.0564272	0.0413314	0.0211666	0.0508594	1.0422	0.999845	1.08634	0	0	0	0.0237952	1	0.877407	0
EXT	hematopoietic	280.2	Iron deficiency anemia secondary to blood loss (chronic)	0.0155035	0.00923922	0.0383281	0.809511	1.00928	0.93624	1.08802	0.546323	0	0.889099	2.20421	1	0.137634	0
EXT	hematopoietic	281.12	Other vitamin B12 deficiency anemia	0.00498161	-0.06	0.0843611	0.476943	0.941765	0.798239	1.1111	0.588011	0	0.902815	2.42725	1	0.119242	0
EXT	hematopoietic	281.9	Deficiency anemias	0.00865962	-0.0468352	0.0482351	0.33156	0.954245	0.868163	1.04886	0	0	0	0.209544	1	0.647125	0
EXT	hematopoietic	282.8	Other hemoglobinopathies	0.00349178	0.0410761	0.0882583	0.64164	1.04193	0.87642	1.2387	0	0	0	0.254549	1	0.61389	0
EXT	hematopoietic	284.1	Pancytopenia	0.00730947	0.0548224	0.05233	0.294809	1.05635	0.953378	1.17045	0	0	0	0.0380549	1	0.845333	0
EXT	hematopoietic	285	Other anemias	0.129708	0.0310453	0.015016	0.0386883	1.03153	1.00162	1.06234	0	0	0	0.175724	1	0.675074	0
EXT	hematopoietic	285.1	Acute posthemorrhagic anemia	0.0271893	0.0804265	0.0311404	0.00980279	1.08375	1.01958	1.15196	0	0	0	0.49191	1	0.483077	0
EXT	hematopoietic	285.2	Anemia of chronic disease	0.0129429	0.0815845	0.0400398	0.0415913	1.085	1.00311	1.17358	0	0	0	0.397698	1	0.52828	0
EXT	hematopoietic	285.21	Anemia in chronic kidney disease	0.010196	0.0570371	0.0398654	0.152504	1.0587	0.979122	1.14474	0	0	0	0.583499	1	0.444944	0
EXT	hematopoietic	285.22	Anemia in neoplastic disease	0.00311933	0.0766462	0.0843768	0.363678	1.07966	0.91509	1.27383	0	0	0	0.0509013	1	0.821502	0
EXT	hematopoietic	286.7	Other and unspecified coagulation defects	0.0154104	-0.0366893	0.0426571	0.389735	0.963976	0.886657	1.04804	0.921367	0.730252	0.977078	12.7173	1	0.000362297	0
EXT	hematopoietic	286.81	Primary hypercoagulable state	0.00987011	-0.0598574	0.0537292	0.265255	0.941899	0.847752	1.0465	0.149714	0	0	1.17608	1	0.278156	0
EXT	hematopoietic	286.9	Abnormal coagulation profile	0.0128498	0.0278689	0.0442723	0.52903	1.02826	0.942796	1.12147	0	0	0	5.07967e-05	1	0.994313	0
EXT	hematopoietic	287.3	Thrombocytopenia	0.0240235	0.00821795	0.0296709	0.781803	1.00825	0.951289	1.06863	0.687342	0	0.929547	3.19838	1	0.0737111	0
EXT	hematopoietic	287.32	Secondary thrombocytopenia	0.00432981	0.0380437	0.0621048	0.540159	1.03878	0.919724	1.17324	0	0	0	0.166093	1	0.683608	0
EXT	hematopoietic	288	Diseases of white blood cells	0.00647144	0.114602	0.0858229	0.18177	1.12143	0.9478	1.32686	0	0	0	0.0470098	1	0.828351	0
EXT	hematopoietic	288.1	Decreased white blood cell count	0.0113599	0.011111	0.0429698	0.795962	1.01117	0.929499	1.10002	0	0	0	0.105665	1	0.745135	0
EXT	hematopoietic	288.11	Neutropenia	0.00907863	0.00447237	0.0524899	0.932099	1.00448	0.906279	1.11333	0	0	0	0.184587	1	0.66746	0
EXT	hematopoietic	288.2	Elevated white blood cell count	0.0457191	0.0282824	0.0219878	0.198346	1.02869	0.985296	1.07399	0	0	0	0.643144	1	0.422574	0
EXT	hematopoietic	289	Other diseases of blood and blood-forming organs	0.0114996	-0.052015	0.0554117	0.347884	0.949315	0.851614	1.05822	0.790348	0.0917538	0.951606	4.7698	1	0.0289631	0
EXT	hematopoietic	289.4	Lymphadenitis	0.0466502	0.0256705	0.026072	0.324821	1.026	0.97489	1.0798	0.572778	0	0.89801	2.3407	1	0.126033	0
EXT	hematopoietic	289.5	Diseases of spleen	0.00386424	-0.0402602	0.0816286	0.621863	0.96054	0.818524	1.12719	0.607689	0	0.908706	2.549	1	0.110364	0
EXT	hematopoietic	289.8	Polycythemia, secondary	0.00302621	-0.0741275	0.0765047	0.332582	0.928553	0.799254	1.07877	0	0	0	0.713809	1	0.398182	0
EXT	mental disorders	290.1	Dementias	0.00367801	-0.2342	0.0653192	0.000336471	0.791204	0.696125	0.899268	0	0	0	0.296574	1	0.586038	1
EXT	mental disorders	290.2	Delirium due to conditions classified elsewhere	0.00675078	0.0211102	0.0426608	0.620715	1.02133	0.939408	1.11041	0.364616	0	0	1.57385	1	0.209648	0
EXT	mental disorders	290.3	Other persistent mental disorders due to conditions classified elsewhere	0.00758881	0.0351792	0.0729939	0.629843	1.03581	0.897727	1.19512	0	0	0	0.00201283	1	0.964215	0
EXT	mental disorders	291.4	Specific nonpsychotic mental disorders due to brain damage	0.00851995	-0.0311554	0.0528524	0.55554	0.969325	0.873938	1.07512	0	0	0	0.0241129	1	0.876598	0
EXT	mental disorders	291.8	Alteration of consciousness	0.0194609	0.0991163	0.033477	0.00306911	1.10419	1.03407	1.17908	0	0	0	0.975017	1	0.323432	0
EXT	mental disorders	292	Neurological disorders	0.012617	-0.0179591	0.0367843	0.625389	0.982201	0.91388	1.05563	0	0	0	0.475474	1	0.49048	0
EXT	mental disorders	292.1	Aphasia/speech disturbance	0.0135947	-0.00788948	0.0391267	0.840199	0.992142	0.9189	1.07122	0	0	0	0.057752	1	0.810085	0
EXT	mental disorders	292.11	Aphasia	0.00465571	-0.0378882	0.0659454	0.565603	0.962821	0.84608	1.09567	0.416568	0	0	1.714	1	0.190468	0
EXT	mental disorders	292.2	Mild cognitive impairment	0.00460915	-0.183936	0.0625848	0.00329288	0.831989	0.735943	0.94057	0	0	0	0.00505889	1	0.943298	0
EXT	mental disorders	292.3	Memory loss	0.0231389	-0.0960027	0.0340307	0.00478657	0.908462	0.849844	0.971123	0.222896	0	0	1.28683	1	0.256633	0
EXT	mental disorders	292.4	Altered mental status	0.0331021	0.00888789	0.0221892	0.688751	1.00893	0.965989	1.05377	0.194008	0	0	1.24071	1	0.265335	0
EXT	mental disorders	292.5	Transient alteration of awareness	0.00833372	-0.0136947	0.0490536	0.780108	0.986399	0.895978	1.08594	0	0	0	0.0272737	1	0.868828	0
EXT	mental disorders	292.6	Hallucinations	0.00940453	0.000667878	0.038377	0.986115	1.00067	0.92816	1.07884	0	0	0	0.10954	1	0.740668	0
EXT	mental disorders	293.1	Swelling, mass, or lump in head and neck [Space-occupying lesion, intracranial NOS]	0.0352903	-0.0216996	0.0287372	0.450187	0.978534	0.924942	1.03523	0	0	0	0.014145	1	0.905329	0
EXT	mental disorders	295.1	Schizophrenia	0.0328693	-0.0096174	0.0268453	0.720154	0.990429	0.939663	1.04394	0.727053	0	0.938545	3.66372	1	0.0556093	0
EXT	mental disorders	295.2	Paranoid disorders	0.00726291	-0.0361218	0.0439046	0.410659	0.964523	0.884994	1.0512	0	0	0	0.0602298	1	0.806133	0
EXT	mental disorders	295.3	Psychosis	0.0203455	-0.0252311	0.0319078	0.429089	0.975085	0.915971	1.03801	0	0	0	0.152535	1	0.696125	0
EXT	mental disorders	296	Mood disorders	0.0513525	0.0301435	0.0214755	0.16043	1.0306	0.988123	1.07491	0.10357	0	0	1.11554	1	0.290882	0
EXT	mental disorders	296.1	Bipolar	0.100563	0.0477948	0.0171695	0.00537423	1.04896	1.01424	1.08486	0	0	0	0.54288	1	0.461242	0
EXT	mental disorders	296.2	Depression	0.239024	0.0129424	0.0128383	0.3134	1.01303	0.987854	1.03884	0.158141	0	0	1.18785	1	0.275764	0
EXT	mental disorders	296.22	Major depressive disorder	0.184552	0.00200677	0.0124589	0.872037	1.00201	0.977837	1.02678	0	0	0	0.0499156	1	0.82321	0
EXT	mental disorders	297.1	Suicidal ideation	0.0409703	0.0310234	0.021105	0.141574	1.03151	0.989711	1.07507	0	0	0	0.0645704	1	0.799413	0
EXT	mental disorders	297.2	Suicide or self-inflicted injury	0.00297965	0.102748	0.0658209	0.118518	1.10821	0.974081	1.26081	0	0	0	0.380076	1	0.537563	0
EXT	mental disorders	300	Anxiety disorders	0.0253271	0.0449986	0.0301814	0.135978	1.04603	0.985943	1.10977	0	0	0	0.0212681	1	0.884051	0
EXT	mental disorders	300.1	Anxiety disorder	0.216444	0.0209112	0.0122376	0.087494	1.02113	0.99693	1.04592	0	0	0	0.374356	1	0.54064	0
EXT	mental disorders	300.11	Generalized anxiety disorder	0.0615485	-0.0271281	0.0195585	0.165434	0.973237	0.936634	1.01127	0	0	0	0.260015	1	0.61011	0
EXT	mental disorders	300.12	Agorophobia, social phobia, and panic disorder	0.0392011	0.0223362	0.0271399	0.410507	1.02259	0.969613	1.07846	0.865432	0.466801	0.966038	7.43118	1	0.00641032	0
EXT	mental disorders	300.13	Phobia	0.00498161	0.0612594	0.063826	0.337162	1.06317	0.938155	1.20485	0	0	0	0.583448	1	0.444964	0
EXT	mental disorders	300.4	Dysthymic disorder	0.0531217	0.0375948	0.0308795	0.223427	1.03831	0.977332	1.10309	0.620112	0	0.912255	2.63235	1	0.104706	0
EXT	mental disorders	300.8	Acute reaction to stress	0.013036	-0.0711399	0.0571368	0.213102	0.931332	0.832662	1.04169	0	0	0	0.242784	1	0.622202	0
EXT	mental disorders	300.9	Posttraumatic stress disorder	0.0463243	0.0282633	0.0202111	0.161991	1.02867	0.988714	1.07023	0	0	0	0.959017	1	0.327435	0
EXT	mental disorders	301	Personality disorders	0.0125704	0.0196286	0.0374804	0.600485	1.01982	0.94759	1.09756	0.728506	0	0.938861	3.68333	1	0.054959	0
EXT	mental disorders	301.2	Antisocial/borderline personality disorder	0.0118255	-0.00342624	0.0365889	0.925394	0.99658	0.927613	1.07067	0	0	0	0.00679749	1	0.934291	0
EXT	mental disorders	302.1	Decreased libido	0.00540062	-0.00413562	0.069693	0.952681	0.995873	0.86872	1.14164	0.0710553	0	0	1.07649	1	0.299484	0
EXT	mental disorders	303.3	Psychogenic disorder	0.00526095	-0.0861832	0.0727029	0.235853	0.917426	0.795582	1.05793	0	0	0	0.0335231	1	0.854725	0
EXT	mental disorders	303.4	Somatoform disorder	0.0136412	-0.0581105	0.0435847	0.182441	0.943546	0.866289	1.02769	0	0	0	0.593574	1	0.441041	0
EXT	mental disorders	304	Adjustment reaction	0.0595	0.000400611	0.0221907	0.985596	1.0004	0.957822	1.04487	0	0	0	0.437848	1	0.508163	0
EXT	mental disorders	305.2	Eating disorder	0.00861306	-0.0596534	0.0643819	0.354157	0.942091	0.830405	1.0688	0.171064	0	0	1.20637	1	0.272053	0
EXT	mental disorders	306	Other mental disorder	0.0110806	-0.0328632	0.0413995	0.427308	0.967671	0.892252	1.04946	0.658659	0	0.92253	2.92962	1	0.0869678	0
EXT	mental disorders	306.1	Mental disorders durring/after pregnancy	0.00996322	0.0792977	0.0519514	0.126915	1.08253	0.977725	1.19856	0	0	0	0.60792	1	0.435572	0
EXT	mental disorders	306.9	Tension headache	0.0166674	0.0645499	0.0476776	0.175774	1.06668	0.971515	1.17116	0.544567	0	0.88848	2.19571	1	0.138395	0
EXT	mental disorders	312	Conduct disorders	0.00675078	0.112378	0.0705413	0.111142	1.11894	0.974449	1.28485	0.0517061	0	0	1.05453	1	0.304467	0
EXT	mental disorders	312.3	Impulse control disorder	0.0035849	0.0708978	0.0847491	0.402839	1.07347	0.909182	1.26745	0	0	0	0.078477	1	0.779372	0
EXT	mental disorders	313.1	Attention deficit hyperactivity disorder	0.0299828	-0.0071702	0.0309283	0.816668	0.992855	0.934457	1.0549	0	0	0	0.205267	1	0.650503	0
EXT	mental disorders	315	Develomental delays and disorders	0.00987011	0.0502988	0.0350749	0.151561	1.05159	0.981721	1.12642	0.586538	0	0.90236	2.4186	1	0.119902	0
EXT	mental disorders	315.3	Mental retardation	0.0026072	0.0454852	0.0912564	0.618179	1.04654	0.875135	1.25151	0	0	0	0.103437	1	0.747743	0
EXT	mental disorders	316	Substance addiction and disorders	0.00158294	0.0390774	0.00940967	3.28297e-05	1.03985	1.02085	1.05921	0	0	0	0.0504918	1	0.82221	1
EXT	mental disorders	317	Alcohol-related disorders	0	0.0367182	0.016181	0.0232553	1.0374	1.00502	1.07083	0	0	0	0.415237	1	0.519323	0
EXT	mental disorders	317.1	Alcoholism	0.0942781	0.034772	0.0160008	0.0297702	1.03538	1.00342	1.06837	0.0848613	0	0	1.09273	1	0.295867	0
EXT	mental disorders	317.11	Alcoholic liver damage	0.013455	0.0136681	0.0374466	0.71511	1.01376	0.942022	1.09097	0.853688	0.408656	0.963799	6.83469	1	0.00894041	0
EXT	mental disorders	318	Tobacco use disorder	0.263513	0.124759	0.0114675	1.44535e-27	1.13288	1.1077	1.15863	0.973152	0.932011	0.989398	37.2465	1	1.04104e-09	1
EXT	neurological	327	Sleep disorders	0.0374319	-0.0334533	0.0293822	0.254889	0.9671	0.912979	1.02443	0	0	0	0.137833	1	0.710445	0
EXT	neurological	327.1	Hypersomnia	0.0225802	-0.0596117	0.0362805	0.100367	0.94213	0.877462	1.01156	0	0	0	0.221905	1	0.637592	0
EXT	neurological	327.3	Sleep apnea	0.0573584	-0.0321982	0.025349	0.204015	0.968315	0.92138	1.01764	0	0	0	0.578317	1	0.446973	0
EXT	neurological	327.31	Central/nonobstroctive sleep apnea	0.00665767	-0.0489828	0.0568414	0.388828	0.952197	0.85181	1.06442	0	0	0	0.070448	1	0.790686	0
EXT	neurological	327.32	Obstructive sleep apnea	0.0796126	-0.0503593	0.0195559	0.0100196	0.950888	0.91513	0.988042	0.679848	0	0.92776	3.12352	1	0.0771701	0
EXT	neurological	327.4	Insomnia	0.0892034	-0.0145669	0.017553	0.406606	0.985539	0.952209	1.02004	0.203935	0	0	1.25618	1	0.262376	0
EXT	neurological	327.41	Organic or persistent insomnia	0.0155501	-0.0475697	0.040356	0.238497	0.953544	0.881027	1.03203	0	0	0	0.496403	1	0.481085	0
EXT	neurological	327.5	Parasomnia	0.00549374	-0.126909	0.0587713	0.0308211	0.880814	0.784977	0.988351	0	0	0	0.398772	1	0.527724	0
EXT	neurological	327.71	Restless legs syndrome	0.0215094	-0.0659713	0.0362386	0.0686871	0.936158	0.871971	1.00507	0.559123	0	0.893505	2.26821	1	0.132052	0
EXT	neurological	333	Extrapyramidal disease and abnormal movement disorders	0.00591275	-0.0562124	0.0692373	0.416861	0.945338	0.825375	1.08274	0	0	0	0.739526	1	0.389813	0
EXT	neurological	333.1	Essential tremor	0.00819405	-0.0785391	0.0607535	0.196098	0.924466	0.820685	1.04137	0.5814	0	0.900757	2.38892	1	0.122198	0
EXT	neurological	333.2	Myoclonus	0.00321244	-0.0381175	0.0865167	0.659517	0.9626	0.812459	1.14049	0	0	0	0.0506387	1	0.821956	0
EXT	neurological	333.4	Torsion dystonia	0.00600587	0.102413	0.0668129	0.125318	1.10784	0.971863	1.26284	0.3375	0	0	1.50943	1	0.219225	0
EXT	neurological	334	Degenerative disease of the spinal cord	0.0115927	-0.00109018	0.0485304	0.982078	0.99891	0.908274	1.09859	0.782764	0.0542158	0.950103	4.60328	1	0.0319108	0
EXT	neurological	335	Multiple sclerosis	0.00842684	0.0253086	0.0767477	0.741578	1.02563	0.882394	1.19212	0	0	0	0.0454914	1	0.831103	0
EXT	neurological	338.1	Acute pain	0.100144	0.0313839	0.0161757	0.0523559	1.03188	0.99968	1.06512	0	0	0	0.0336997	1	0.854347	0
EXT	neurological	338.2	Chronic pain	0.186042	0.0188936	0.0125446	0.132037	1.01907	0.994322	1.04444	0	0	0	0.0161269	1	0.898947	0
EXT	neurological	339	Other headache syndromes	0.0846408	0.0136332	0.0184678	0.460385	1.01373	0.977689	1.05109	0	0	0	0.278556	1	0.597649	0
EXT	neurological	340	Migraine	0.0926952	-0.0425282	0.0210169	0.0430193	0.958363	0.919688	0.998666	0.508051	0	0.87475	2.03273	1	0.153944	0
EXT	neurological	340.1	Migrain with aura	0.0174589	-0.0883857	0.0428388	0.0390924	0.915408	0.841685	0.995588	0	0	0	0.543637	1	0.460929	0
EXT	neurological	342	Hemiplegia	0.00716979	0.0558138	0.0563851	0.322238	1.0574	0.946768	1.18096	0	0	0	0.342757	1	0.558242	0
EXT	neurological	344	Other paralytic syndromes	0.00726291	0.0408154	0.0584043	0.484651	1.04166	0.92899	1.16799	0.886922	0.571288	0.970174	8.84342	1	0.00294147	0
EXT	neurological	345	Epilepsy, recurrent seizures, convulsions	0.0275618	-0.0119589	0.0286081	0.67593	0.988112	0.934232	1.0451	0.553344	0	0.891538	2.23886	1	0.13458	0
EXT	neurological	345.1	Epilepsy	0.00898552	-0.113346	0.04411	0.0101808	0.892841	0.818893	0.973468	0	0	0	0.842014	1	0.358821	0
EXT	neurological	345.11	Generalized convulsive epilepsy	0.00679734	-0.105215	0.0624693	0.0921312	0.900131	0.796399	1.01737	0	0	0	0.473735	1	0.491274	0
EXT	neurological	345.12	Partial epilepsy	0.00828716	-0.175452	0.0599781	0.0034417	0.839078	0.746016	0.94375	0	0	0	0.135303	1	0.712996	0
EXT	neurological	345.3	Convulsions	0.0440896	-0.0287348	0.0251569	0.25336	0.971674	0.924925	1.02079	0	0	0	0.118648	1	0.730505	0
EXT	neurological	346.1	Nonspecific abnormal findings on radiological and other examination of skull and head	0.00977699	-0.0745818	0.0529055	0.158624	0.928132	0.836711	1.02954	0	0	0	0.0638528	1	0.800507	0
EXT	neurological	348.2	Cerebral edema and compression of brain	0.00749569	-0.00193982	0.0611446	0.974691	0.998062	0.88534	1.12514	0.648119	0	0.919823	2.84187	1	0.0918374	0
EXT	neurological	348.8	Encephalopathy, not elsewhere classified	0.0164812	0.0752236	0.0291848	0.00995201	1.07813	1.01818	1.14159	0	0	0	0.151075	1	0.69751	0
EXT	neurological	348.9	Other conditions of brain, NOS	0.0145724	-0.0061162	0.0413047	0.882283	0.993902	0.91661	1.07771	0	0	0	0.195721	1	0.658197	0
EXT	neurological	349	Other and unspecified disorders of the nervous system	0.0108478	0.0401181	0.0419652	0.339081	1.04093	0.958741	1.13017	0.469704	0	0	1.88574	1	0.169683	0
EXT	neurological	350.1	Abnormal involuntary movements	0.0425532	-0.0256275	0.0234697	0.274859	0.974698	0.930877	1.02058	0.883559	0.555145	0.969522	8.58805	1	0.00338377	0
EXT	neurological	350.2	Abnormality of gait	0.00777504	-0.0939511	0.0409642	0.0218198	0.910327	0.840094	0.986432	0	0	0	0.245418	1	0.62032	0
EXT	neurological	350.3	Lack of coordination	0.0105219	0.0500169	0.0549198	0.36244	1.05129	0.944003	1.17077	0	0	0	0.333778	1	0.563443	0
EXT	neurological	350.6	Disturbances of sensation of smell and taste	0.00446948	-0.0309042	0.0650752	0.634858	0.969568	0.853464	1.10147	0	0	0	0.163058	1	0.686356	0
EXT	neurological	351	Other peripheral nerve disorders	0.08073	-0.0339073	0.0221615	0.126015	0.966661	0.925571	1.00957	0.165944	0	0	1.19896	1	0.27353	0
EXT	neurological	352.1	Trigeminal nerve disorders [CN5]	0.00642488	-0.0624888	0.0770018	0.417065	0.939424	0.807823	1.09246	0	0	0	0.0753563	1	0.783692	0
EXT	neurological	352.2	Facial nerve disorders [CN7]	0.00558685	0.0552886	0.0821866	0.501125	1.05685	0.899607	1.24157	0.698742	0	0.932209	3.31942	1	0.0684661	0
EXT	neurological	355	Complex regional/central pain syndrome	0.00744914	-0.206474	0.0714521	0.00385631	0.813448	0.707145	0.935731	0.432401	0	0	1.76181	1	0.184399	0
EXT	neurological	355.1	Chronic pain syndrome	0.0491177	0.0484334	0.0231789	0.0366584	1.04963	1.00301	1.09841	0	0	0	0.373102	1	0.541318	0
EXT	neurological	356	Hereditary and idiopathic peripheral neuropathy	0.0307277	-0.0498602	0.038528	0.195622	0.951362	0.882166	1.02599	0	0	0	0.0398813	1	0.841713	0
EXT	neurological	357	Inflammatory and toxic neuropathy	0.0486522	-0.00534264	0.0220584	0.808622	0.994672	0.952584	1.03862	0	0	0	0.0363287	1	0.848838	0
EXT	neurological	359.2	Myopathy	0.00540062	-0.078006	0.0792151	0.324754	0.924959	0.791942	1.08032	0	0	0	0.623576	1	0.429721	0
EXT	sense organs	361	Retinal detachments and defects	0.00516784	-0.05739	0.0705485	0.415941	0.944226	0.822288	1.08425	0.261603	0	0	1.35429	1	0.24453	0
EXT	sense organs	362.26	Macular puckering of retina	0.00363145	0.0164032	0.0675916	0.808252	1.01654	0.890407	1.16054	0	0	0	0.443553	1	0.505413	0
EXT	sense organs	362.3	Other nondiabetic retinopathy	0.00730947	-0.0433496	0.0756284	0.566514	0.957577	0.825652	1.11058	0	0	0	0.409639	1	0.522153	0
EXT	sense organs	362.4	Retinal vascular changes and abnomalities	0.00465571	-0.192994	0.0991874	0.0516852	0.824487	0.678819	1.00141	0	0	0	0.10709	1	0.743482	0
EXT	sense organs	365	Glaucoma	0.0258857	-0.0839489	0.0329234	0.0107777	0.919478	0.862018	0.980768	0	0	0	0.485974	1	0.485729	0
EXT	sense organs	365.1	Open-angle glaucoma	0.00870618	-0.0279891	0.0640034	0.661889	0.972399	0.857756	1.10236	0	0	0	0.783002	1	0.376225	0
EXT	sense organs	366	Cataract	0.0243028	0.0190071	0.0339246	0.575293	1.01919	0.953625	1.08926	0.26711	0	0	1.36446	1	0.242766	0
EXT	sense organs	366.2	Senile cataract	0.0389683	-0.0639829	0.0246395	0.00941084	0.938021	0.893797	0.984433	0	0	0	0.319458	1	0.571934	0
EXT	sense organs	367	Disorders of refraction and accommodation; blindness and low vision	0.00642488	0.0524835	0.0522127	0.314807	1.05389	0.951369	1.16745	0	0	0	0.0894979	1	0.764816	0
EXT	sense organs	367.1	Myopia	0.0298431	0.00812458	0.0343593	0.813077	1.00816	0.9425	1.07839	0	0	0	0.00261024	1	0.959253	0
EXT	sense organs	367.2	Astigmatism	0.0250943	0.0384761	0.0331134	0.245256	1.03923	0.97392	1.10891	0	0	0	0.782401	1	0.376408	0
EXT	sense organs	367.8	Hypermetropia	0.0117789	0.0280723	0.0454634	0.536924	1.02847	0.94079	1.12432	0	0	0	0.380421	1	0.537378	0
EXT	sense organs	367.9	Blindness and low vision	0.0156897	-0.0486824	0.0432025	0.259809	0.952484	0.875151	1.03665	0	0	0	0.830862	1	0.362023	0
EXT	sense organs	368	Visual disturbances	0.044881	-0.0362201	0.0251583	0.149955	0.964428	0.918025	1.01318	0.555726	0	0.892353	2.25086	1	0.13354	0
EXT	sense organs	368.2	Diplopia and disorders of binocular vision	0.00926486	0.0039742	0.0557145	0.943134	1.00398	0.900121	1.11983	0.567808	0	0.896393	2.31379	1	0.128231	0
EXT	sense organs	368.4	Visual field defects	0.00679734	-0.0408866	0.0675754	0.545145	0.959938	0.840856	1.09588	0	0	0	0.301395	1	0.583009	0
EXT	sense organs	368.9	Subjective visual disturbances	0.0119186	-0.0519377	0.0521012	0.318831	0.949388	0.857224	1.05146	0	0	0	0.194523	1	0.659179	0
EXT	sense organs	368.91	Psychophysical visual disturbances	0.00279343	-0.0433325	0.0685512	0.527309	0.957593	0.8372	1.0953	0	0	0	0.0979716	1	0.754278	0
EXT	sense organs	369.2	Eye infection, viral	0.00581964	0.0639951	0.0736899	0.385154	1.06609	0.922713	1.23174	0	0	0	0.498188	1	0.480297	0
EXT	sense organs	369.5	Conjunctivitis, infectious	0.0389683	-0.042397	0.0311212	0.173098	0.958489	0.901771	1.01877	0	0	0	0.475831	1	0.490317	0
EXT	sense organs	371.1	Uveitis, noninfectious or NOS	0.00740258	0.0287467	0.0753122	0.702684	1.02916	0.887927	1.19287	0	0	0	0.421814	1	0.516033	0
EXT	sense organs	371.21	Allergic conjunctivitis	0.00921831	0.0211501	0.0740211	0.775085	1.02138	0.883441	1.18085	0	0	0	0.213354	1	0.644151	0
EXT	sense organs	371.3	Inflammation of eyelids	0.0266772	-0.0871402	0.0368624	0.0180821	0.916549	0.852663	0.98522	0	0	0	0.00468012	1	0.945458	0
EXT	sense organs	372	Disorders of conjunctiva	0.0120583	-0.0564145	0.0472617	0.232611	0.945147	0.861528	1.03688	0	0	0	0.0301223	1	0.862213	0
EXT	sense organs	374	Other disorders of eyelids	0.00884585	0.00583246	0.055092	0.915687	1.00585	0.902896	1.12054	0	0	0	0.188014	1	0.664574	0
EXT	sense organs	374.3	Ptosis of eyelid	0.00544718	-0.196753	0.0685	0.00407485	0.821393	0.718196	0.939419	0	0	0	0.966045	1	0.325668	0
EXT	sense organs	375.1	Dry eyes	0.0275618	-0.126595	0.0288255	1.12431e-05	0.88109	0.832691	0.932303	0	0	0	0.562497	1	0.453256	1
EXT	sense organs	377.3	Optic neuritis/neuropathy	0.00474882	-0.127015	0.0871309	0.14491	0.880721	0.742456	1.04473	0	0	0	0.00311923	1	0.955461	0
EXT	sense organs	378.1	Strabismus (not specified as paralytic)	0.0048885	-0.0870425	0.0752202	0.247204	0.916638	0.790987	1.06225	0.690618	0	0.930319	3.23225	1	0.0722016	0
EXT	sense organs	379	Other disorders of eye	0.0120117	-0.050482	0.0541262	0.35099	0.950771	0.855072	1.05718	0	0	0	0.28967	1	0.590432	0
EXT	sense organs	379.2	Disorders of vitreous body	0.0196937	-0.0760094	0.0352597	0.0311071	0.926808	0.86492	0.993123	0.150306	0	0	1.17689	1	0.277989	0
EXT	sense organs	379.9	Pain, swelling or discharge of eye	0.022394	-0.0518242	0.040169	0.196997	0.949496	0.877608	1.02727	0	0	0	0.195311	1	0.658532	0
EXT	sense organs	380.1	Otitis externa	0.0270497	-0.0255185	0.0370583	0.491072	0.974804	0.90651	1.04824	0	0	0	0.00612522	1	0.937618	0
EXT	sense organs	380.4	Impacted cerumen	0.0295172	-0.0456379	0.0297413	0.124907	0.955388	0.901288	1.01274	0	0	0	0.0723249	1	0.787981	0
EXT	sense organs	381.1	Otitis media	0.0162484	0.00623926	0.0491514	0.898988	1.00626	0.913842	1.10802	0	0	0	0.246035	1	0.619881	0
EXT	sense organs	381.11	Suppurative and unspecified otitis media	0.041622	0.00884045	0.0372388	0.812347	1.00888	0.937867	1.08527	0.762178	0	0.94595	4.20482	1	0.0403093	0
EXT	sense organs	381.2	Eustachian tube disorders	0.0162019	-0.0200663	0.0464991	0.666074	0.980134	0.894756	1.07366	0	0	0	0.631896	1	0.426661	0
EXT	sense organs	382	Otalgia	0.038689	-0.0150422	0.029886	0.61474	0.98507	0.929026	1.0445	0.586294	0	0.902285	2.41718	1	0.120011	0
EXT	sense organs	386.2	Peripheral or central vertigo	0.0128498	-0.0787789	0.0489613	0.107616	0.924244	0.839673	1.01733	0	0	0	0.087607	1	0.767242	0
EXT	sense organs	386.9	Dizziness and giddiness (Light-headedness and vertigo)	0.113413	-0.0374363	0.016999	0.0276464	0.963256	0.931691	0.99589	0.683216	0	0.928567	3.15673	1	0.0756147	0
EXT	sense organs	388	Other disorders of ear	0.00679734	-0.0716683	0.0711905	0.314073	0.93084	0.809611	1.07022	0	0	0	0.506932	1	0.47647	0
EXT	sense organs	389	Hearing loss	0.0306811	-0.010269	0.0282274	0.716011	0.989784	0.93651	1.04609	0	0	0	0.0601336	1	0.806285	0
EXT	sense organs	389.1	Sensorineural hearing loss	0.0261651	-0.0614535	0.0311529	0.0485362	0.940397	0.884694	0.999606	0	0	0	0.356284	1	0.550577	0
EXT	sense organs	389.4	Tinnitus	0.0198333	0.00768906	0.0355769	0.82889	1.00772	0.939844	1.0805	0.423567	0	0	1.73481	1	0.187798	0
EXT	circulatory system	394	Rheumatic disease of the heart valves	0.00377113	-0.0412973	0.0604128	0.494237	0.959544	0.852394	1.08016	0	0	0	0.468751	1	0.493562	0
EXT	circulatory system	394.1	Mitral valve stenosis and aortic valve stenosis	0.00307277	0.0902316	0.0725218	0.213426	1.09443	0.949413	1.26159	0.535477	0	0.885219	2.15275	1	0.142315	0
EXT	circulatory system	394.2	Mitral valve disease	0.00526095	-0.0407515	0.0795222	0.608333	0.960068	0.821507	1.122	0	0	0	0.0796038	1	0.777835	0
EXT	circulatory system	394.7	Disease of tricuspid valve	0.00824061	0.163426	0.0555208	0.00324515	1.17754	1.05612	1.31291	0	0	0	0.467557	1	0.494113	0
EXT	circulatory system	395.1	Nonrheumatic mitral valve disorders	0.0258857	0.0134005	0.0326517	0.681507	1.01349	0.950662	1.08047	0	0	0	0.108738	1	0.741586	0
EXT	circulatory system	395.2	Nonrheumatic aortic valve disorders	0.0135016	0.0743864	0.0385855	0.0538759	1.07722	0.99876	1.16185	0.649745	0	0.920246	2.85506	1	0.0910866	0
EXT	circulatory system	395.3	Nonrheumatic tricuspid valve disorders	0.00879929	0.0463492	0.0502438	0.356275	1.04744	0.949207	1.15584	0	0	0	0.220158	1	0.63892	0
EXT	circulatory system	395.4	Nonrheumatic pulmonary valve disorders	0.00349178	0.070124	0.0759035	0.355561	1.07264	0.924366	1.2447	0	0	0	0.34974	1	0.55426	0
EXT	circulatory system	395.6	Heart valve replaced	0.003259	0.0176495	0.0666734	0.791228	1.01781	0.893124	1.15989	0	0	0	0.555216	1	0.456194	0
EXT	circulatory system	396	Abnormal heart sounds	0.023232	-0.0427715	0.03817	0.262478	0.95813	0.889065	1.03256	0	0	0	0.666504	1	0.414273	0
EXT	circulatory system	401.1	Essential hypertension	0.312258	0.0156576	0.0111975	0.16202	1.01578	0.99373	1.03832	0	0	0	0.918081	1	0.337979	0
EXT	circulatory system	401.2	Hypertensive heart and/or renal disease	0.00856651	0.0740281	0.0382341	0.052846	1.07684	0.99909	1.16063	0	0	0	0.0172759	1	0.895429	0
EXT	circulatory system	401.21	Hypertensive heart disease	0.0238838	0.0402317	0.0270005	0.136214	1.04105	0.987391	1.09763	0	0	0	0.436624	1	0.508757	0
EXT	circulatory system	401.22	Hypertensive chronic kidney disease	0.0311467	0.0295723	0.0270366	0.274049	1.03001	0.976853	1.08607	0	0	0	0.683966	1	0.408224	0
EXT	circulatory system	401.3	Other hypertensive complications	0.0160622	0.0405581	0.0432998	0.348924	1.04139	0.956658	1.13363	0.842557	0.35312	0.96168	6.35152	1	0.0117281	0
EXT	circulatory system	411.1	Unstable angina (intermediate coronary syndrome)	0.0100098	-0.000302743	0.0510622	0.995269	0.999697	0.904489	1.10493	0	0	0	0.54643	1	0.45978	0
EXT	circulatory system	411.2	Myocardial infarction	0.0319382	0.0555669	0.0272156	0.0411785	1.05714	1.00223	1.11506	0	0	0	0.66357	1	0.415302	0
EXT	circulatory system	411.3	Angina pectoris	0.025653	-0.0415473	0.0299629	0.165556	0.959304	0.904589	1.01733	0	0	0	0.384729	1	0.535083	0
EXT	circulatory system	411.4	Coronary atherosclerosis	0.066018	0.0380601	0.020202	0.0595687	1.03879	0.998465	1.08075	0	0	0	0.87145	1	0.350554	0
EXT	circulatory system	411.8	Other chronic ischemic heart disease, unspecified	0.0119186	0.0579774	0.047325	0.220542	1.05969	0.965818	1.16269	0	0	0	0.147126	1	0.701297	0
EXT	circulatory system	411.9	Other acute and subacute forms of ischemic heart disease	0.0042367	0.0219108	0.0561956	0.696608	1.02215	0.915548	1.14117	0.395911	0	0	1.65539	1	0.198227	0
EXT	circulatory system	414	Other forms of chronic heart disease	0.0153638	0.0345862	0.0432055	0.423418	1.03519	0.951138	1.12667	0.721772	0	0.93739	3.59417	1	0.0579826	0
EXT	circulatory system	415.11	Pulmonary embolism and infarction, acute	0.0185763	0.0470257	0.0369458	0.203079	1.04815	0.974931	1.12687	0.345392	0	0	1.52763	1	0.216468	0
EXT	circulatory system	415.2	Chronic pulmonary heart disease	0.0132222	0.038434	0.0461698	0.405155	1.03918	0.949273	1.13761	0	0	0	0.0123841	1	0.911391	0
EXT	circulatory system	416	Cardiomegaly	0.0291913	0.0414652	0.0296747	0.162316	1.04234	0.983441	1.10476	0	0	0	0.46481	1	0.495385	0
EXT	circulatory system	418	Nonspecific chest pain	0.242283	0.0320457	0.0123652	0.00955292	1.03256	1.00784	1.0579	0	0	0	0.120265	1	0.728747	0
EXT	circulatory system	418.1	Precordial pain	0.0202523	0.0187552	0.0347631	0.589532	1.01893	0.951819	1.09078	0	0	0	0.594493	1	0.440687	0
EXT	circulatory system	420.2	Pericarditis	0.00898552	-0.0839604	0.0516096	0.103772	0.919468	0.831009	1.01734	0	0	0	0.0325261	1	0.856878	0
EXT	circulatory system	420.3	Endocarditis	0.00432981	0.106893	0.0585815	0.0680485	1.11281	0.992104	1.24821	0	0	0	0.323243	1	0.569665	0
EXT	circulatory system	425.1	Primary/intrinsic cardiomyopathies	0.0202058	0.0274674	0.034751	0.42929	1.02785	0.96017	1.1003	0	0	0	0.258677	1	0.61103	0
EXT	circulatory system	425.2	Secondary/extrinsic cardiomyopathies	0.00311933	-0.0423753	0.0816735	0.603874	0.95851	0.816723	1.12491	0.803722	0.158389	0.954225	5.09482	1	0.0239975	0
EXT	circulatory system	426	Cardiac conduction disorders	0.00288654	-0.105705	0.0832774	0.204328	0.89969	0.764197	1.0592	0	0	0	0.259386	1	0.610542	0
EXT	circulatory system	426.21	First degree AV block	0.00419014	0.0288881	0.0580882	0.618968	1.02931	0.918545	1.15343	0	0	0	0.897181	1	0.343539	0
EXT	circulatory system	426.31	Right bundle branch block	0.00814749	0.0373295	0.0453697	0.41063	1.03804	0.949713	1.13457	0	0	0	0.652236	1	0.419314	0
EXT	circulatory system	426.32	Left bundle branch block	0.00530751	-0.0193537	0.0547345	0.723644	0.980832	0.881057	1.09191	0.284421	0	0	1.39747	1	0.237148	0
EXT	circulatory system	426.7	Abnormal electrocardiogram [ECG] [EKG]	0.0549374	-0.0342343	0.0198762	0.0850014	0.966345	0.929423	1.00473	0.800379	0.141687	0.953573	5.00948	1	0.0252088	0
EXT	circulatory system	426.8	Other cardiac conduction disorders	0.00577308	0.0686108	0.0543249	0.2066	1.07102	0.962842	1.19135	0.331872	0	0	1.49672	1	0.221177	0
EXT	circulatory system	427.11	Paroxysmal supraventricular tachycardia	0.0105219	-0.00559659	0.0416802	0.893186	0.994419	0.916412	1.07907	0.737902	0	0.940881	3.81537	1	0.0507844	0
EXT	circulatory system	427.12	Paroxysmal ventricular tachycardia	0.00851995	0.0464008	0.0487921	0.341609	1.04749	0.951961	1.15261	0	0	0	0.0610784	1	0.8048	0
EXT	circulatory system	427.21	Atrial fibrillation	0.026491	0.0109687	0.0288284	0.703588	1.01103	0.955486	1.0698	0.530995	0	0.883574	2.13217	1	0.144236	0
EXT	circulatory system	427.22	Atrial flutter	0.00763536	0.00688993	0.0512346	0.893024	1.00691	0.910711	1.11328	0	0	0	0.0586869	1	0.808584	0
EXT	circulatory system	427.3	Other specified cardiac dysrhythmias	0.042786	-0.00902944	0.0244158	0.711518	0.991011	0.944703	1.03959	0	0	0	0.602555	1	0.437605	0
EXT	circulatory system	427.42	Cardiac arrest	0.00181573	0.162162	0.0648278	0.0123694	1.17605	1.03572	1.33539	0	0	0	0.269382	1	0.603747	0
EXT	circulatory system	427.5	Arrhythmia (cardiac) NOS	0.031426	-0.0804588	0.0295861	0.0065385	0.922693	0.870709	0.977781	0.642724	0	0.918409	2.79896	1	0.0943257	0
EXT	circulatory system	427.6	Premature beats	0.0136878	-0.0417573	0.0396183	0.291888	0.959103	0.887445	1.03655	0.45022	0	0	1.81891	1	0.177443	0
EXT	circulatory system	427.61	Supraventricular premature beats	0.00502817	0.0124603	0.057313	0.827891	1.01254	0.904952	1.13291	0.368818	0	0	1.58433	1	0.208138	0
EXT	circulatory system	427.7	Tachycardia NOS	0.0608036	-0.017377	0.0189413	0.358927	0.982773	0.946957	1.01994	0.49212	0	0	1.96897	1	0.160558	0
EXT	circulatory system	427.8	Sinoatrial node dysfunction (Bradycardia)	0.00470227	-0.0179816	0.0839332	0.830363	0.982179	0.833192	1.15781	0	0	0	0.44784	1	0.503363	0
EXT	circulatory system	427.9	Palpitations	0.0586619	-0.0745285	0.0232838	0.00137014	0.928181	0.886774	0.971521	0.246589	0	0	1.3273	1	0.249287	0
EXT	circulatory system	428.1	Congestive heart failure (CHF) NOS	0.0394339	0.0494321	0.0262162	0.0593549	1.05067	0.99805	1.10607	0.408566	0	0	1.69081	1	0.193495	0
EXT	circulatory system	428.2	Heart failure NOS	0.00726291	-0.0257201	0.0595333	0.66572	0.974608	0.86727	1.09523	0	0	0	0.479886	1	0.488474	0
EXT	circulatory system	428.3	Heart failure with reduced EF [Systolic or combined heart failure]	0.0182969	0.0166793	0.0307243	0.587219	1.01682	0.957394	1.07993	0	0	0	0.897748	1	0.343386	0
EXT	circulatory system	428.4	Heart failure with preserved EF [Diastolic heart failure]	0.0172727	0.0272308	0.0311577	0.382135	1.0276	0.966728	1.09232	0	0	0	0.146488	1	0.701915	0
EXT	circulatory system	429.2	Abnormal function study of cardiovascular system	0.0143396	-0.0176925	0.0456066	0.698062	0.982463	0.898452	1.07433	0	0	0	0.070444	1	0.790691	0
EXT	circulatory system	429.3	Symptoms involving cardiovascular system	0.0277946	0.0124219	0.025717	0.62908	1.0125	0.962729	1.06484	0.570073	0	0.897133	2.32597	1	0.127231	0
EXT	circulatory system	430.2	Intracerebral hemorrhage	0.00474882	-0.034696	0.0850732	0.683393	0.965899	0.817553	1.14116	0.263835	0	0	1.35839	1	0.243816	0
EXT	circulatory system	433	Cerebrovascular disease	0.00474882	-0.0767375	0.085735	0.370758	0.926133	0.782878	1.0956	0	0	0	0.332387	1	0.564257	0
EXT	circulatory system	433.1	Occlusion and stenosis of precerebral arteries	0.0128498	0.0160982	0.0423874	0.704103	1.01623	0.935213	1.10426	0.579871	0	0.900275	2.38022	1	0.12288	0
EXT	circulatory system	433.12	Cerebral atherosclerosis	0.00218818	0.114579	0.0857089	0.181276	1.1214	0.947991	1.32653	0.520894	0	0.879775	2.08722	1	0.148536	0
EXT	circulatory system	433.21	Cerebral artery occlusion, with cerebral infarction	0.0190884	0.0802676	0.0352336	0.0227174	1.08358	1.01127	1.16105	0	0	0	0.0862493	1	0.769001	0
EXT	circulatory system	433.3	Cerebral ischemia	0.00507472	0.0700165	0.062026	0.258972	1.07253	0.949752	1.21117	0	0	0	0.0024738	1	0.960332	0
EXT	circulatory system	433.31	Transient cerebral ischemia	0.0130825	0.122704	0.0465146	0.00834036	1.13055	1.03204	1.23846	0.606743	0	0.90843	2.54287	1	0.110793	0
EXT	circulatory system	433.5	Cerebral aneurysm	0.00512128	0.0695251	0.0736643	0.345266	1.072	0.927876	1.23851	0	0	0	0.512013	1	0.474269	0
EXT	circulatory system	433.8	Late effects of cerebrovascular disease	0.0116393	0.0847733	0.0457908	0.0641241	1.08847	0.995036	1.19068	0	0	0	0.45741	1	0.498837	0
EXT	circulatory system	440	Atherosclerosis	0.0055403	0.190303	0.0719106	0.00813563	1.20962	1.0506	1.39271	0	0	0	0.214768	1	0.643056	0
EXT	circulatory system	440.2	Atherosclerosis of the extremities	0.00647144	0.171096	0.070571	0.0153315	1.1866	1.03332	1.36263	0	0	0	0.0177175	1	0.894109	0
EXT	circulatory system	440.22	Atherosclerosis of native arteries of the extremities with intermittent claudication	0.00498161	-0.00561048	0.0829178	0.946054	0.994405	0.845244	1.16989	0	0	0	0.0209534	1	0.884906	0
EXT	circulatory system	440.9	Atherosclerosis of aorta	0.00861306	0.0916344	0.045324	0.0432009	1.09596	1.0028	1.19778	0.722215	0	0.937488	3.59991	1	0.0577827	0
EXT	circulatory system	442.1	Aortic aneurysm	0.00549374	0.154854	0.0625248	0.0132612	1.16749	1.03283	1.3197	0	0	0	0.712591	1	0.398585	0
EXT	circulatory system	443.7	Peripheral angiopathy in diseases classified elsewhere	0.00637832	0.0624003	0.0493593	0.206156	1.06439	0.966239	1.17251	0	0	0	0.00795341	1	0.928937	0
EXT	circulatory system	443.9	Peripheral vascular disease, unspecified	0.0227664	0.0466831	0.0339719	0.16939	1.04779	0.980295	1.11993	0	0	0	5.0461e-06	1	0.998208	0
EXT	circulatory system	444	Arterial embolism and thrombosis	0.00419014	0.183705	0.0961696	0.0561047	1.20166	0.995224	1.45092	0	0	0	0.25708	1	0.612133	0
EXT	circulatory system	447	Other disorders of arteries and arterioles	0.00791471	0.0972482	0.0582224	0.0948626	1.10213	0.983274	1.23536	0	0	0	0.0214971	1	0.883433	0
EXT	circulatory system	447.1	Stricture of artery	0.00349178	0.153991	0.075231	0.0406676	1.16648	1.00656	1.35181	0.228578	0	0	1.29631	1	0.254889	0
EXT	circulatory system	447.7	Aortic ectasia	0.00428325	0.18875	0.0578387	0.00110088	1.20774	1.0783	1.35272	0	0	0	0.00553996	1	0.940668	0
EXT	circulatory system	450	Noninfectious disorders of lymphatic channels	0.0117789	-0.00320371	0.0481078	0.946905	0.996801	0.907107	1.09536	0	0	0	4.22311e-05	1	0.994815	0
EXT	circulatory system	451	Phlebitis and thrombophlebitis	0.00763536	0.0846905	0.0554173	0.126455	1.08838	0.976357	1.21326	0	0	0	0.804237	1	0.36983	0
EXT	circulatory system	452	Other venous embolism and thrombosis	0.0163881	0.0323216	0.0413286	0.434178	1.03285	0.952483	1.12	0.593016	0	0.904346	2.4571	1	0.116995	0
EXT	circulatory system	452.2	Deep vein thrombosis [DVT]	0.0235579	0.00610732	0.0323272	0.850154	1.00613	0.944354	1.07194	0	0	0	0.630667	1	0.427111	0
EXT	circulatory system	454	Varicose veins	0.0052144	0.0792092	0.0680177	0.244206	1.08243	0.947332	1.2368	0	0	0	0.0939304	1	0.759239	0
EXT	circulatory system	454.1	Varicose veins of lower extremity	0.0102426	-0.00326173	0.0543915	0.952181	0.996744	0.895951	1.10887	0.611513	0	0.909812	2.57409	1	0.108627	0
EXT	circulatory system	454.11	Varicose veins of lower extremity, symptomtic	0.0117324	-0.0163924	0.0458635	0.720779	0.983741	0.899168	1.07627	0	0	0	0.11613	1	0.73327	0
EXT	circulatory system	455	Hemorrhoids	0.0694632	-0.0106227	0.0217615	0.625448	0.989433	0.948119	1.03255	0	0	0	0.183544	1	0.668345	0
EXT	circulatory system	456	Chronic venous insufficiency [CVI]	0.0193678	-0.00612065	0.0357828	0.864184	0.993898	0.92658	1.06611	0.216337	0	0	1.27606	1	0.258633	0
EXT	circulatory system	458	Hypotension	0.00335211	0.0239188	0.0857986	0.780415	1.02421	0.865674	1.21177	0	0	0	0.172867	1	0.677576	0
EXT	circulatory system	458.1	Orthostatic hypotension	0.0153173	-0.0486479	0.0411389	0.236996	0.952516	0.878728	1.0325	0.759345	0	0.945368	4.15532	1	0.0415039	0
EXT	circulatory system	458.2	Iatrogenic hypotension	0.00526095	-0.0184473	0.0594763	0.756438	0.981722	0.873698	1.1031	0.233598	0	0	1.3048	1	0.253339	0
EXT	circulatory system	458.9	Hypotension NOS	0.0350575	0.0562333	0.0243886	0.0211265	1.05784	1.00847	1.10964	0	0	0	0.0183662	1	0.892199	0
EXT	circulatory system	459.1	Hemorrhage NOS	0.00577308	-0.1254	0.0678112	0.0644206	0.882144	0.772355	1.00754	0	0	0	0.0520028	1	0.819614	0
EXT	circulatory system	459.9	Circulatory disease NEC	0.0124307	0.0787422	0.0427392	0.0654186	1.08193	0.994986	1.17646	0	0	0	0.939372	1	0.332439	0
EXT	respiratory	464	Acute sinusitis	0.0699288	-0.0609321	0.0248733	0.0142977	0.940887	0.896117	0.987893	0	0	0	0.231552	1	0.630375	0
EXT	respiratory	465	Acute upper respiratory infections of multiple or unspecified sites	0.14726	-0.0234935	0.0168025	0.162047	0.97678	0.945136	1.00948	0	0	0	0.363252	1	0.546706	0
EXT	respiratory	465.2	Acute pharyngitis	0.0995856	-0.0344329	0.0208526	0.0986875	0.966153	0.927462	1.00646	0	0	0	0.00755515	1	0.930735	0
EXT	respiratory	465.4	Acute laryngitis and tracheitis	0.00856651	0.101197	0.0671367	0.131727	1.10649	0.970066	1.26211	0	0	0	0.00128142	1	0.971444	0
EXT	respiratory	470	Septal Deviations/Turbinate Hypertrophy	0.0164347	-0.0200317	0.0466262	0.667471	0.980168	0.894564	1.07396	0	0	0	0.508833	1	0.475644	0
EXT	respiratory	472	Chronic pharyngitis and nasopharyngitis	0.0273756	-0.0750519	0.0368946	0.0419288	0.927695	0.862979	0.997265	0	0	0	0.107383	1	0.743144	0
EXT	respiratory	473	Diseases of the larynx and vocal cords	0.0122911	-0.0257051	0.0553312	0.642242	0.974623	0.874455	1.08626	0	0	0	0.652489	1	0.419224	0
EXT	respiratory	473.4	Voice disturbance	0.0183901	0.0167255	0.0427334	0.695508	1.01687	0.935165	1.1057	0	0	0	0.0616941	1	0.803838	0
EXT	respiratory	474.2	Chronic tonsillitis and adenoiditis	0.00879929	0.0113204	0.0717568	0.874645	1.01138	0.87869	1.16412	0	0	0	0.1414	1	0.706893	0
EXT	respiratory	475	Chronic sinusitis	0.0665301	-0.0184092	0.0263051	0.484031	0.981759	0.932425	1.0337	0.856262	0.421447	0.964289	6.95709	1	0.00834876	0
EXT	respiratory	475.9	Postnasal drip	0.0102426	0.0153441	0.0432296	0.722631	1.01546	0.932967	1.10525	0.692032	0	0.930651	3.24709	1	0.0715503	0
EXT	respiratory	476	Allergic rhinitis	0.0944178	-0.0462831	0.0209569	0.0272105	0.954772	0.916348	0.994806	0	0	0	0.19647	1	0.657585	0
EXT	respiratory	477	Epistaxis or throat hemorrhage	0.0146189	0.0517538	0.0449996	0.250105	1.05312	0.964211	1.15022	0.146154	0	0	1.17117	1	0.279161	0
EXT	respiratory	478	Throat pain	0.0126635	0.00598559	0.0492487	0.903265	1.006	0.913436	1.10795	0	0	0	0.105028	1	0.745877	0
EXT	respiratory	479	Other upper respiratory disease	0.0615019	0.01996	0.0204256	0.328467	1.02016	0.980126	1.06183	0	0	0	0.0320824	1	0.857847	0
EXT	respiratory	480	Pneumonia	0.0689511	0.0552445	0.0202647	0.00640801	1.0568	1.01565	1.09962	0	0	0	0.00632699	1	0.936601	0
EXT	respiratory	480.1	Bacterial pneumonia	0.0105219	0.0636334	0.0470986	0.176674	1.0657	0.971727	1.16876	0.703968	0	0.933407	3.37802	1	0.0660715	0
EXT	respiratory	480.11	Pneumococcal pneumonia	0.00838028	0.077408	0.0459636	0.0921593	1.08048	0.987399	1.18234	0	0	0	0.277168	1	0.598563	0
EXT	respiratory	480.2	Viral pneumonia	0.00335211	0.165705	0.0667611	0.0130627	1.18022	1.03547	1.34522	0	0	0	0.990608	1	0.319594	0
EXT	respiratory	481	Influenza	0.0262582	0.00960265	0.0354574	0.786528	1.00965	0.941865	1.08231	0	0	0	0.311942	1	0.576491	0
EXT	respiratory	483	Acute bronchitis and bronchiolitis	0.0769123	0.0035239	0.0245117	0.885687	1.00353	0.956457	1.05292	0	0	0	0.439926	1	0.507158	0
EXT	respiratory	495	Asthma	0.149169	0.0322439	0.0167715	0.0545381	1.03277	0.999372	1.06728	0	0	0	0.0471474	1	0.828104	0
EXT	respiratory	495.1	Chronic obstructive asthma	0.0115927	0.113282	0.0682013	0.0967138	1.11995	0.979814	1.28012	0	0	0	0.212669	1	0.644683	0
EXT	respiratory	495.2	Asthma with exacerbation	0.0490246	0.0226609	0.0279385	0.417309	1.02292	0.968411	1.0805	0	0	0	0.177432	1	0.67359	0
EXT	respiratory	496	Chronic airway obstruction	0.0666698	0.11574	0.0198455	5.47475e-09	1.1227	1.07987	1.16723	0.717746	0	0.936502	3.54291	1	0.0598006	1
EXT	respiratory	496.1	Emphysema	0.023232	0.148795	0.0282496	1.38551e-07	1.16044	1.09793	1.2265	0.912073	0.688712	0.975164	11.373	1	0.000745184	1
EXT	respiratory	496.2	Chronic bronchitis	0.0122911	0.0222673	0.0436021	0.609567	1.02252	0.938762	1.11374	0.839266	0.336644	0.961054	6.22147	1	0.012621	0
EXT	respiratory	496.21	Obstructive chronic bronchitis	0.0333349	0.105544	0.0263276	6.10061e-05	1.11132	1.05542	1.17017	0.900601	0.635957	0.97286	10.0604	1	0.00151487	1
EXT	respiratory	496.3	Bronchiectasis	0.00512128	0.0310075	0.0652714	0.634748	1.03149	0.907625	1.17227	0.684473	0	0.928867	3.1693	1	0.0750347	0
EXT	respiratory	497	Bronchitis	0.0613157	0.0278145	0.0251153	0.268089	1.0282	0.978816	1.08009	0	0	0	0.193186	1	0.660278	0
EXT	respiratory	498	Acute bronchospasm	0.00744914	0.00599457	0.0622952	0.923339	1.00601	0.890383	1.13666	0.486879	0	0	1.94886	1	0.16271	0
EXT	respiratory	501	Pneumonitis due to inhalation of food or vomitus	0.00926486	0.054036	0.0388039	0.163759	1.05552	0.978221	1.13893	0	0	0	0.321263	1	0.57085	0
EXT	respiratory	502	Postinflammatory pulmonary fibrosis	0.0101029	0.0800318	0.0503511	0.111953	1.08332	0.981517	1.19569	0	0	0	0.260377	1	0.609861	0
EXT	respiratory	503	Pulmonary congestion and hypostasis	0.0133619	0.0657646	0.0424174	0.121041	1.06798	0.982777	1.16056	0	0	0	0.150405	1	0.698149	0
EXT	respiratory	504	Other alveolar and parietoalveolar pneumonopathy	0.00502817	0.0310598	0.0650408	0.632975	1.03155	0.908082	1.1718	0	0	0	0.0569138	1	0.811442	0
EXT	respiratory	505	Other pulmonary inflamation or edema	0.00428325	0.055894	0.0614001	0.362651	1.05749	0.937583	1.19272	0	0	0	0.227964	1	0.633038	0
EXT	respiratory	506	Empyema and pneumothorax	0.00921831	0.139487	0.0509691	0.00620605	1.14968	1.04038	1.27047	0.079063	0	0	1.08585	1	0.297392	0
EXT	respiratory	507	Pleurisy; pleural effusion	0.0341264	0.0551204	0.0264933	0.0374762	1.05667	1.0032	1.11299	0	0	0	0.00655684	1	0.935462	0
EXT	respiratory	508	Pulmonary collapse; interstitial and compensatory emphysema	0.0392476	0.0532596	0.0249064	0.0324852	1.0547	1.00445	1.10747	0.715325	0	0.935965	3.51278	1	0.060897	0
EXT	respiratory	509.1	Respiratory failure	0.0339867	0.069116	0.0229776	0.00262999	1.07156	1.02437	1.12092	0	0	0	0.150261	1	0.698287	0
EXT	respiratory	509.8	Dependence on respirator [Ventilator] or supplemental oxygen	0.0154104	0.123133	0.0362075	0.000671973	1.13104	1.05355	1.21422	0.78991	0.0895791	0.951519	4.75985	1	0.029131	1
EXT	respiratory	510	Other diseases of lung	0.0331487	0.0312245	0.0326454	0.338832	1.03172	0.96777	1.09989	0	0	0	0.0137651	1	0.906603	0
EXT	respiratory	512.1	Wheezing	0.0314726	0.0666459	0.0312877	0.0331633	1.06892	1.00534	1.13652	0.0733843	0	0	1.0792	1	0.298877	0
EXT	respiratory	512.2	Painful respiration	0.0486522	0.0245058	0.02552	0.336925	1.02481	0.974809	1.07737	0	0	0	0.445344	1	0.504554	0
EXT	respiratory	512.7	Shortness of breath	0.162717	0.0141154	0.0137405	0.304289	1.01422	0.987266	1.0419	0	0	0	0.184934	1	0.667167	0
EXT	respiratory	512.8	Cough	0.17701	0.00611461	0.0147573	0.678622	1.00613	0.977448	1.03566	0.165289	0	0	1.19802	1	0.273718	0
EXT	respiratory	512.9	Other dyspnea	0.123004	-0.00436112	0.0155402	0.778991	0.995648	0.965779	1.02644	0	0	0	0.149694	1	0.698827	0
EXT	respiratory	513.3	Hypoventilation	0.00465571	0.0316145	0.0718116	0.659762	1.03212	0.896608	1.18811	0	0	0	0.00557022	1	0.940506	0
EXT	respiratory	513.31	Apnea	0.00526095	-0.03116	0.071682	0.663782	0.96932	0.842268	1.11554	0.456005	0	0	1.83825	1	0.175156	0
EXT	respiratory	513.32	Orthopnea	0.0029331	-0.02359	0.0775646	0.761026	0.976686	0.83894	1.13705	0	0	0	0.380211	1	0.53749	0
EXT	respiratory	513.4	Hyperventilation	0.00544718	-0.0623393	0.0665551	0.348935	0.939564	0.824657	1.07048	0	0	0	0.217329	1	0.641083	0
EXT	respiratory	513.8	Disorders of diaphragm	0.003259	0.00753199	0.0836133	0.928223	1.00756	0.85526	1.18698	0	0	0	0.265701	1	0.60623	0
EXT	respiratory	514	Abnormal findings examination of lungs	0.0598259	0.0334463	0.0193892	0.0845273	1.03401	0.995454	1.07406	0	0	0	0.059354	1	0.80752	0
EXT	respiratory	514.1	Abnormal results of function study of pulmonary system	0.00479538	-0.0259822	0.0765414	0.734268	0.974352	0.838615	1.13206	0	0	0	0.71007	1	0.399421	0
EXT	respiratory	514.2	Solitary pulmonary nodule	0.0290982	0.0625326	0.0257079	0.0149982	1.06453	1.01222	1.11954	0.397973	0	0	1.66105	1	0.197461	0
EXT	respiratory	516.1	Hemoptysis	0.0105685	0.0628547	0.0482031	0.192249	1.06487	0.968871	1.17039	0	0	0	0.0239417	1	0.877033	0
EXT	respiratory	519.8	Other diseases of respiratory system, NEC	0.00959076	-0.0211326	0.0479156	0.659186	0.979089	0.891324	1.0755	0	0	0	0.0327971	1	0.856289	0
EXT	respiratory	519.9	Symptoms involving respiratory system and other chest symptoms	0.0165743	0.0189771	0.0465719	0.683655	1.01916	0.930248	1.11657	0	0	0	0.0239108	1	0.877112	0
EXT	digestive	521.1	Dental caries	0.0392011	0.0933331	0.0280916	0.000892296	1.09783	1.03902	1.15997	0	0	0	0.128102	1	0.720408	0
EXT	digestive	522.5	Periapical abscess	0.0251408	0.0662729	0.0320926	0.0389182	1.06852	1.00338	1.13789	0.875261	0.514956	0.967921	8.01674	1	0.0046347	0
EXT	digestive	523	Gingival and periodontal diseases	0.00726291	0.0333248	0.0571106	0.559548	1.03389	0.924399	1.15634	0	0	0	0.660374	1	0.416428	0
EXT	digestive	523.1	Gingivitis	0.00446948	0.0310128	0.081361	0.703073	1.0315	0.879453	1.20983	0	0	0	0.576114	1	0.44784	0
EXT	digestive	523.31	Acute periodontitis	0.0111271	0.0189857	0.0610684	0.755882	1.01917	0.904197	1.14876	0.594805	0	0.904888	2.46795	1	0.11619	0
EXT	digestive	525	Other diseases of the teeth and supporting structures	0.0443224	0.0816079	0.026352	0.00195593	1.08503	1.03041	1.14254	0.412495	0	0	1.70211	1	0.192012	0
EXT	digestive	525.1	Loss of teeth or edentulism	0.0048885	0.0523712	0.0586835	0.37216	1.05377	0.939274	1.18222	0.25198	0	0	1.33686	1	0.247588	0
EXT	digestive	526	Diseases of the jaws	0.0102891	-0.0539974	0.0505154	0.285101	0.947435	0.858123	1.04604	0.691654	0	0.930562	3.24311	1	0.0717243	0
EXT	digestive	526.41	Temporomandibular joint disorder, unspecified	0.010196	0.13095	0.0674441	0.0521839	1.13991	0.998761	1.30101	0	0	0	0.486451	1	0.485515	0
EXT	digestive	527.7	Disturbance of salivary secretion	0.00623865	0.0182086	0.0571436	0.749994	1.01838	0.910471	1.13907	0.401803	0	0	1.67169	1	0.196032	0
EXT	digestive	528	Diseases of the oral soft tissues, excluding lesions specific for gingiva and tongue	0.0138275	0.0414911	0.04031	0.303339	1.04236	0.963179	1.12806	0	0	0	0.708947	1	0.399794	0
EXT	digestive	528.12	Oral aphthae	0.00600587	-0.0500768	0.08582	0.55955	0.951156	0.803897	1.12539	0	0	0	0.152424	1	0.69623	0
EXT	digestive	528.3	Cellulitis and abscess of oral soft tissues	0.00460915	0.0902151	0.0775439	0.244664	1.09441	0.940098	1.27405	0.840893	0.344792	0.961364	6.2851	1	0.0121757	0
EXT	digestive	528.5	Diseases of lips	0.00526095	-0.0132526	0.0683906	0.84635	0.986835	0.863037	1.12839	0	0	0	0.714558	1	0.397935	0
EXT	digestive	529	Diseases and other conditions of the tongue	0.00367801	0.0333262	0.0769301	0.664869	1.03389	0.889179	1.20215	0	0	0	0.361029	1	0.547935	0
EXT	digestive	530	Diseases of esophagus	0.00744914	0.0721759	0.0752799	0.337676	1.07484	0.927398	1.24573	0	0	0	0.696287	1	0.404034	0
EXT	digestive	530.1	Esophagitis, GERD and related diseases	0.0178779	0.0548578	0.0469689	0.242822	1.05639	0.963482	1.15826	0	0	0	0.653203	1	0.41897	0
EXT	digestive	530.11	GERD	0.191676	0.00174427	0.013588	0.897858	1.00175	0.975419	1.02878	0	0	0	0.0577591	1	0.810073	0
EXT	digestive	530.12	Ulcer of esophagus	0.00316588	-0.0213913	0.0698043	0.759265	0.978836	0.853672	1.12235	0	0	0	0.117073	1	0.732231	0
EXT	digestive	530.14	Reflux esophagitis	0.024489	0.0496	0.0385813	0.198584	1.05085	0.974316	1.1334	0.499287	0	0	1.99715	1	0.157595	0
EXT	digestive	530.2	Esophageal bleeding (varices/hemorrhage)	0.0113599	0.0486959	0.0453087	0.282482	1.0499	0.960685	1.1474	0	0	0	0.0551921	1	0.814263	0
EXT	digestive	530.3	Stricture and stenosis of esophagus	0.00619209	-0.0572621	0.0617787	0.353983	0.944346	0.836651	1.0659	0	0	0	0.0905041	1	0.763537	0
EXT	digestive	530.5	Disorders of esophageal motility	0.00605242	-0.0642117	0.0658934	0.329819	0.937806	0.824183	1.06709	0.10274	0	0	1.1145	1	0.291105	0
EXT	digestive	530.9	Heartburn	0.0185297	0.055326	0.0398093	0.164597	1.05689	0.977555	1.14265	0	0	0	0.63284	1	0.426315	0
EXT	digestive	531.1	Hemorrhage from gastrointestinal ulcer	0.0035849	0.164352	0.0752764	0.0290127	1.17863	1.01695	1.36601	0	0	0	0.579328	1	0.446576	0
EXT	digestive	531.2	Gastric ulcer	0.0111737	0.0338412	0.0483976	0.484406	1.03442	0.940806	1.13735	0	0	0	0.0882449	1	0.76642	0
EXT	digestive	531.3	Duodenal ulcer	0.00428325	0.0438082	0.0761659	0.565178	1.04478	0.899895	1.213	0	0	0	0.0637833	1	0.800613	0
EXT	digestive	531.4	Peptic ulcer, site unspecified	0.0126635	0.0913163	0.0508058	0.0722785	1.09562	0.991771	1.21033	0	0	0	0.0126309	1	0.910516	0
EXT	digestive	532	Dysphagia	0.0503748	0.000816328	0.0232964	0.972047	1.00082	0.956146	1.04757	0	0	0	0.622633	1	0.430071	0
EXT	digestive	535.1	Acute gastritis	0.0127566	0.0678243	0.0538405	0.207768	1.07018	0.962999	1.18928	0	0	0	0.191774	1	0.661444	0
EXT	digestive	535.2	Atrophic gastritis	0.017552	0.0217693	0.0377857	0.564531	1.02201	0.949053	1.10057	0.65366	0	0.921255	2.88733	1	0.0892786	0
EXT	digestive	535.6	Duodenitis	0.00833372	-0.0509706	0.0569708	0.370958	0.950307	0.849903	1.06257	0.176411	0	0	1.2142	1	0.270502	0
EXT	digestive	535.8	Other specified gastritis	0.0116393	-0.00593085	0.0560049	0.915663	0.994087	0.890742	1.10942	0	0	0	0.0778005	1	0.7803	0
EXT	digestive	535.9	Gastritis and duodenitis, NOS	0.0451604	0.0394913	0.0268195	0.140891	1.04028	0.98701	1.09643	0.465385	0	0	1.8705	1	0.171417	0
EXT	digestive	536.3	Gastroparesis	0.0144327	-0.0249267	0.0433335	0.565136	0.975381	0.895959	1.06184	0.803707	0.158313	0.954222	5.09442	1	0.0240029	0
EXT	digestive	536.7	Complications of gastrostomy, colostomy and enterostomy	0.003259	0.0752365	0.0790093	0.340971	1.07814	0.923466	1.25872	0	0	0	0.207052	1	0.649088	0
EXT	digestive	536.8	Dyspepsia and other specified disorders of function of stomach	0.0239769	0.0362145	0.0453066	0.424105	1.03688	0.948772	1.13317	0.796187	0.120788	0.952754	4.90647	1	0.0267563	0
EXT	digestive	537	Other disorders of stomach and duodenum	0.0268634	0.00685408	0.0302457	0.820725	1.00688	0.948923	1.06837	0.659904	0	0.922845	2.94035	1	0.086392	0
EXT	digestive	550	Abdominal hernia	0.00917175	0.0852287	0.0594175	0.151457	1.08897	0.969253	1.22347	0	0	0	0.218182	1	0.640428	0
EXT	digestive	550.1	Inguinal hernia	0.0157829	0.0935896	0.0409261	0.0222078	1.09811	1.01346	1.18982	0	0	0	0.732514	1	0.392069	0
EXT	digestive	550.2	Diaphragmatic hernia	0.0380837	0.0559943	0.0270896	0.0387337	1.05759	1.0029	1.11526	0	0	0	0.89334	1	0.344574	0
EXT	digestive	550.4	Umbilical hernia	0.014293	0.0730615	0.038924	0.0605137	1.0758	0.996776	1.16108	0.0623887	0	0	1.06654	1	0.301728	0
EXT	digestive	550.5	Ventral hernia	0.0157829	0.0784958	0.0419006	0.0610159	1.08166	0.996377	1.17424	0	0	0	0.572126	1	0.449415	0
EXT	digestive	550.6	Incisional hernia	0.00805438	-0.138222	0.0610349	0.0235352	0.870906	0.772711	0.981579	0	0	0	0.941415	1	0.331914	0
EXT	digestive	555.1	Regional enteritis	0.011034	-0.145172	0.0625429	0.020278	0.864873	0.765094	0.977665	0	0	0	0.33328	1	0.563734	0
EXT	digestive	555.2	Ulcerative colitis	0.00712324	-0.155731	0.0698953	0.0258768	0.85579	0.746227	0.981439	0	0	0	0.0251872	1	0.873901	0
EXT	digestive	557	Intestinal malabsorption (non-celiac)	0.00749569	-0.0231865	0.063696	0.715845	0.97708	0.862405	1.107	0.326264	0	0	1.48426	1	0.223109	0
EXT	digestive	558	Noninfectious gastroenteritis	0.0680199	-0.00914252	0.0231117	0.692416	0.990899	0.947014	1.03682	0	0	0	0.0381763	1	0.84509	0
EXT	digestive	560.1	Paralytic ileus	0.00935798	0.121713	0.0514273	0.0179478	1.12943	1.02114	1.24921	0	0	0	0.0716687	1	0.788922	0
EXT	digestive	560.2	Impaction of intestine	0.0045626	-0.0581867	0.0615884	0.344778	0.943474	0.83619	1.06452	0	0	0	0.25773	1	0.611684	0
EXT	digestive	560.4	Other intestinal obstruction	0.0112668	0.0970507	0.0625407	0.12071	1.10192	0.974794	1.24562	0	0	0	0.702318	1	0.402006	0
EXT	digestive	561	Symptoms involving digestive system	0.0299362	-0.0811767	0.0293162	0.00562281	0.922031	0.870544	0.976562	0.541127	0	0.887258	2.17925	1	0.139882	0
EXT	digestive	562.1	Diverticulosis	0.0534476	0.0104637	0.0240264	0.663195	1.01052	0.964035	1.05924	0	0	0	0.679201	1	0.409862	0
EXT	digestive	562.2	Diverticulitis	0.0150379	0.01105	0.0482472	0.818847	1.01111	0.919878	1.11139	0	0	0	0.17146	1	0.678818	0
EXT	digestive	564	Functional digestive disorders	0.0120117	0.0684516	0.0603114	0.256388	1.07085	0.951459	1.20522	0	0	0	0.294242	1	0.587515	0
EXT	digestive	564.1	Irritable Bowel Syndrome	0.0344057	-0.0551902	0.0358592	0.123784	0.946305	0.882079	1.01521	0.631917	0	0.915515	2.71678	1	0.0992984	0
EXT	digestive	565	Anal and rectal conditions	0.0302621	-0.0757628	0.0325922	0.0200951	0.927036	0.869668	0.988188	0	0	0	0.00100367	1	0.974727	0
EXT	digestive	565.1	Anal and rectal polyp	0.00977699	0.104237	0.0543118	0.0549555	1.10986	0.997788	1.23453	0	0	0	0.181178	1	0.670363	0
EXT	digestive	567	Peritonitis and retroperitoneal infections	0.00879929	-0.08219	0.056859	0.148316	0.921097	0.82396	1.02969	0.657587	0	0.922258	2.92045	1	0.0874637	0
EXT	digestive	568	Other disorders of peritoneum	0.0042367	0.0183891	0.0853554	0.829424	1.01856	0.861649	1.20404	0	0	0	0.138931	1	0.709346	0
EXT	digestive	568.1	Peritoneal adhesions (postoperative) (postinfection)	0.0100563	0.00359367	0.0626581	0.954264	1.0036	0.887616	1.13474	0.0630406	0	0	1.06728	1	0.30156	0
EXT	digestive	569	Other disorders of intestine	0.02407	-0.0501641	0.0363906	0.168053	0.951073	0.8856	1.02139	0	0	0	0.236259	1	0.626921	0
EXT	digestive	569.2	Gastrointestinal complications	0.0118721	-0.04685	0.0524513	0.371745	0.95423	0.861005	1.05755	0	0	0	0.521375	1	0.470256	0
EXT	digestive	571.5	Other chronic nonalcoholic liver disease	0.0503282	0.00521609	0.0236215	0.825233	1.00523	0.95975	1.05286	0	0	0	0.59001	1	0.442415	0
EXT	digestive	571.51	Cirrhosis of liver without mention of alcohol	0.0170865	0.0565553	0.0335958	0.0922967	1.05819	0.990751	1.13021	0	0	0	0.0571976	1	0.810981	0
EXT	digestive	571.8	Liver abscess and sequelae of chronic liver disease	0.00665767	0.0176503	0.0541287	0.744364	1.01781	0.915356	1.13172	0.285599	0	0	1.39977	1	0.236761	0
EXT	digestive	571.81	Portal hypertension	0.00670422	0.0700244	0.0510631	0.170272	1.07253	0.970388	1.18543	0	0	0	0.0167122	1	0.89714	0
EXT	digestive	572	Ascites (non malignant)	0.0162019	0.0621851	0.0385764	0.106963	1.06416	0.986665	1.14774	0	0	0	0.600238	1	0.438487	0
EXT	digestive	573	Other disorders of liver	0.027329	0.0309601	0.0302619	0.306275	1.03144	0.972045	1.09447	0.615205	0	0.910868	2.59879	1	0.106945	0
EXT	digestive	573.3	Hepatomegaly	0.0169933	0.0240378	0.0388684	0.536285	1.02433	0.949192	1.10541	0	0	0	0.355375	1	0.551086	0
EXT	digestive	573.4	Acute and subacute necrosis of liver	0.00349178	-0.0265443	0.0647218	0.681711	0.973805	0.857787	1.10551	0	0	0	0.284454	1	0.593797	0
EXT	digestive	573.5	Jaundice (not of newborn)	0.0039108	0.00885555	0.0689857	0.897858	1.00889	0.881301	1.15496	0.530416	0	0.88336	2.12954	1	0.144484	0
EXT	digestive	573.6	Nonspecific elevation of levels of transaminase or lactic acid dehydrogenase [LDH]	0.0137343	0.0233989	0.040709	0.565437	1.02367	0.94517	1.1087	0	0	0	0.610245	1	0.434696	0
EXT	digestive	573.7	Abnormal results of function study of liver	0.0129429	-0.141724	0.0377464	0.000173591	0.867861	0.805971	0.934502	0.776954	0.025611	0.948943	4.48337	1	0.0342261	1
EXT	digestive	574.1	Cholelithiasis	0.0283533	0.0551264	0.0348177	0.113357	1.05667	0.986969	1.1313	0	0	0	0.21457	1	0.643209	0
EXT	digestive	574.12	Cholelithiasis with other cholecystitis	0.00893896	0.0469994	0.0841385	0.576438	1.04812	0.888774	1.23604	0	0	0	0.0822127	1	0.774321	0
EXT	digestive	574.2	Calculus of bile duct	0.00605242	0.0609768	0.0724018	0.399675	1.06287	0.922258	1.22493	0	0	0	0.0703123	1	0.790883	0
EXT	digestive	574.3	Cholecystitis without cholelithiasis	0.0108012	0.0185784	0.0646189	0.773724	1.01875	0.897561	1.15631	0	0	0	0.0020399	1	0.963976	0
EXT	digestive	575.2	Obstruction of bile duct	0.00372457	-0.0105664	0.07951	0.894277	0.989489	0.846702	1.15636	0	0	0	0.0105181	1	0.918314	0
EXT	digestive	575.7	Other disorders of gallbladder	0.0107547	0.107942	0.0495851	0.0294871	1.11398	1.01081	1.22768	0	0	0	0.913786	1	0.339112	0
EXT	digestive	575.8	Other disorders of biliary tract	0.0110806	0.029008	0.0418234	0.487944	1.02943	0.948412	1.11737	0	0	0	0.934922	1	0.333587	0
EXT	digestive	575.9	Nonspecific abnormal findings on radiological and other examination of biliary tract	0.00558685	0.127867	0.0583704	0.0284802	1.1364	1.01355	1.27414	0	0	0	0.894307	1	0.344313	0
EXT	digestive	577	Diseases of pancreas	0.0102891	0.0237502	0.0454573	0.601341	1.02403	0.936743	1.11946	0	0	0	0.0842843	1	0.771573	0
EXT	digestive	577.1	Acute pancreatitis	0.0144793	0.00111578	0.0618642	0.98561	1.00112	0.886798	1.13017	0.855751	0.418911	0.964192	6.93245	1	0.00846455	0
EXT	digestive	577.2	Chronic pancreatitis	0.00982355	-0.012613	0.0485932	0.795201	0.987466	0.897757	1.08614	0.766464	0	0.946824	4.282	1	0.038518	0
EXT	digestive	577.3	Cyst and pseudocyst of pancreas	0.00419014	-0.0244096	0.0662054	0.712356	0.975886	0.857125	1.1111	0.690005	0	0.930175	3.22586	1	0.0724837	0
EXT	digestive	578.1	Hematemesis	0.0131757	0.036791	0.0429934	0.392143	1.03748	0.953633	1.12869	0	0	0	0.451251	1	0.501742	0
EXT	digestive	578.2	Blood in stool	0.0352903	0.0288469	0.0283074	0.308175	1.02927	0.973716	1.08799	0	0	0	0.12512	1	0.723547	0
EXT	digestive	578.8	Hemorrhage of rectum and anus	0.0368267	-0.0448915	0.0299194	0.133507	0.956101	0.901646	1.01385	0	0	0	0.422192	1	0.515845	0
EXT	digestive	578.9	Hemorrhage of gastrointestinal tract	0.0233717	0.0699428	0.0354732	0.0486428	1.07245	1.00042	1.14966	0.335533	0	0	1.50497	1	0.219909	0
EXT	digestive	579	Other symptoms involving abdomen and pelvis	0.0238838	-0.0126241	0.0417513	0.762374	0.987455	0.909867	1.07166	0	0	0	0.150876	1	0.6977	0
EXT	digestive	579.2	Splenomegaly	0.00912519	0.127656	0.0475379	0.00724522	1.13616	1.03508	1.24711	0.24644	0	0	1.32703	1	0.249334	0
EXT	digestive	579.8	Nonspecific abnormal findings in stool contents	0.0169468	0.00590888	0.034714	0.86484	1.00593	0.93976	1.07675	0	0	0	0.473157	1	0.491538	0
EXT	genitourinary	580.2	Nephrotic syndrome without mention of glomerulonephritis	0.00321244	-0.0983911	0.0733367	0.179714	0.906294	0.784953	1.04639	0.199783	0	0	1.24966	1	0.263617	0
EXT	genitourinary	580.31	Nephritis and nephropathy in diseases classified elsewhere	0.00498161	0.0231456	0.0890567	0.794943	1.02342	0.859499	1.21859	0.741446	0	0.941634	3.86767	1	0.049225	0
EXT	genitourinary	580.32	Nephritis and nephropathy with pathological lesion	0.00414358	-0.037588	0.0850937	0.658688	0.96311	0.815159	1.13791	0	0	0	0.0148617	1	0.902972	0
EXT	genitourinary	580.4	Renal sclerosis, NOS	0.0026072	0.195552	0.0990306	0.0483067	1.21598	1.00145	1.47647	0	0	0	0.267228	1	0.605197	0
EXT	genitourinary	585.1	Acute renal failure	0.0577774	0.0558397	0.0187635	0.00292053	1.05743	1.01925	1.09704	0	0	0	0.918704	1	0.337815	0
EXT	genitourinary	585.2	Renal failure NOS	0.00763536	-0.0351609	0.0635457	0.580046	0.96545	0.852391	1.09351	0.626015	0	0.913898	2.6739	1	0.102006	0
EXT	genitourinary	585.3	Chronic renal failure [CKD]	0.0351041	0.078924	0.0257353	0.00216394	1.08212	1.02889	1.13811	0	0	0	0.118435	1	0.730738	0
EXT	genitourinary	585.31	Renal dialysis	0.00656455	0.0751209	0.0585545	0.19952	1.07801	0.96113	1.20911	0.706112	0	0.933894	3.40266	1	0.0650914	0
EXT	genitourinary	585.32	End stage renal disease	0.0100098	0.0422267	0.0531079	0.426548	1.04313	0.94001	1.15756	0	0	0	0.235991	1	0.627117	0
EXT	genitourinary	585.33	Chronic Kidney Disease, Stage III	0.0223009	0.0671122	0.0360363	0.0625542	1.06942	0.996487	1.14768	0	0	0	0.0375133	1	0.846424	0
EXT	genitourinary	585.34	Chronic Kidney Disease, Stage IV	0.00679734	0.0823698	0.0550884	0.134855	1.08586	0.974722	1.20966	0.180166	0	0	1.21976	1	0.269408	0
EXT	genitourinary	585.4	Chronic kidney disease, Stage I or II	0.0119652	0.0449254	0.0393639	0.253751	1.04595	0.968286	1.12984	0	0	0	0.174801	1	0.67588	0
EXT	genitourinary	586	Other disorders of the kidney and ureters	0.0350109	0.041739	0.0293364	0.154802	1.04262	0.984363	1.10433	0.767103	0	0.946954	4.29374	1	0.038253	0
EXT	genitourinary	586.2	Cyst of kidney, acquired	0.0197402	0.136117	0.0363695	0.000182118	1.14582	1.06698	1.23048	0	0	0	0.87934	1	0.348382	1
EXT	genitourinary	586.4	Stricture/obstruction of ureter	0.00851995	-0.0120683	0.0504042	0.810772	0.988004	0.895064	1.0906	0.54693	0	0.889312	2.20716	1	0.137371	0
EXT	genitourinary	587	Kidney replaced by transpant	0.00367801	0.0316883	0.0950676	0.73889	1.0322	0.85672	1.24361	0	0	0	0.382007	1	0.536531	0
EXT	genitourinary	588.2	Secondary hyperparathyroidism (of renal origin)	0.00586619	-0.00699774	0.0590951	0.905739	0.993027	0.884419	1.11497	0	0	0	0.334667	1	0.562924	0
EXT	genitourinary	589	Abnormal results of function study of kidney	0.00558685	0.169807	0.0686876	0.0134297	1.18508	1.03581	1.35586	0	0	0	0.943695	1	0.331329	0
EXT	genitourinary	590	Pyelonephritis	0.0251874	0.0404188	0.0372612	0.278035	1.04125	0.967913	1.12014	0	0	0	0.717081	1	0.397103	0
EXT	genitourinary	591	Urinary tract infection	0.130639	0.0202286	0.0178641	0.257484	1.02043	0.985324	1.0568	0	0	0	0.372621	1	0.541579	0
EXT	genitourinary	592.1	Cystitis	0.0112668	0.0567125	0.0462455	0.220073	1.05835	0.96664	1.15876	0	0	0	0.484966	1	0.486182	0
EXT	genitourinary	592.11	Acute cystitis	0.0244425	0.00685671	0.0299575	0.818961	1.00688	0.949462	1.06777	0	0	0	0.0462149	1	0.829786	0
EXT	genitourinary	592.2	Urethritis and urethral syndrome	0.00647144	-0.146659	0.0829022	0.0768837	0.863588	0.734072	1.01596	0	0	0	0.510777	1	0.474803	0
EXT	genitourinary	593	Hematuria	0.0479073	0.0284211	0.0277409	0.30559	1.02883	0.974383	1.08632	0.478804	0	0	1.91866	1	0.166004	0
EXT	genitourinary	593.1	Gross hematuria	0.00954421	-0.00448587	0.0466378	0.923374	0.995524	0.908558	1.09081	0.800827	0.143927	0.953661	5.02077	1	0.025045	0
EXT	genitourinary	593.2	Microscopic hematuria	0.00791471	-0.0862777	0.066862	0.196917	0.917339	0.804667	1.04579	0	0	0	0.321832	1	0.570509	0
EXT	genitourinary	594.1	Calculus of kidney	0.037944	-0.02839	0.029005	0.32768	0.972009	0.918292	1.02887	0	0	0	0.000916137	1	0.975854	0
EXT	genitourinary	594.3	Calculus of ureter	0.011034	-0.0569675	0.0619551	0.357836	0.944625	0.836608	1.06659	0.36007	0	0	1.56267	1	0.211275	0
EXT	genitourinary	595	Hydronephrosis	0.0141534	0.0691631	0.0492718	0.160407	1.07161	0.972963	1.18026	0	0	0	0.273056	1	0.601289	0
EXT	genitourinary	596	Other disorders of bladder	0.0101029	0.0972252	0.0471629	0.0392577	1.10211	1.0048	1.20884	0.66396	0	0.923864	2.97584	1	0.0845162	0
EXT	genitourinary	596.5	Functional disorders of bladder	0.0170399	-0.0742752	0.0409175	0.0694865	0.928416	0.856866	1.00594	0	0	0	0.00116376	1	0.972786	0
EXT	genitourinary	599	Other symptoms/disorders or the urinary system	0.0100098	0.0438182	0.0588705	0.456685	1.04479	0.930933	1.17258	0.597782	0	0.905783	2.48622	1	0.114848	0
EXT	genitourinary	599.1	Urinary obstruction	0.00381768	-0.012225	0.0736449	0.868157	0.987849	0.855072	1.14124	0	0	0	0.0617525	1	0.803747	0
EXT	genitourinary	599.2	Retention of urine	0.0278411	0.0149969	0.0314687	0.633672	1.01511	0.954391	1.07969	0.591674	0	0.903938	2.44902	1	0.117598	0
EXT	genitourinary	599.3	Dysuria	0.0773313	-0.0122531	0.0201289	0.542702	0.987822	0.949608	1.02757	0	0	0	0.0353657	1	0.850831	0
EXT	genitourinary	599.4	Urinary incontinence	0.0444155	-0.00972967	0.026078	0.709075	0.990318	0.940971	1.04225	0.516635	0	0.878133	2.06883	1	0.150337	0
EXT	genitourinary	599.5	Frequency of urination and polyuria	0.066018	-0.00518867	0.0211171	0.805907	0.994825	0.95449	1.03686	0.306272	0	0	1.44149	1	0.229899	0
EXT	genitourinary	599.8	Other symptoms involving urinary system	0.0245356	0.0278831	0.0312493	0.372244	1.02828	0.967185	1.09322	0	0	0	0.0175928	1	0.89448	0
EXT	genitourinary	599.9	Other abnormality of urination	0.0270031	-0.00925399	0.0301686	0.759039	0.990789	0.933901	1.05114	0	0	0	0.815108	1	0.366614	0
EXT	genitourinary	600	Hyperplasia of prostate	0.0324503	0.00950568	0.029165	0.744479	1.00955	0.95346	1.06894	0	0	0	0.517623	1	0.471857	0
EXT	genitourinary	601.3	Orchitis and epididymitis	0.00661111	0.200766	0.0748142	0.00728497	1.22234	1.05562	1.41539	0	0	0	0.0342816	1	0.853109	0
EXT	genitourinary	603.1	Hydrocele	0.00400391	0.164493	0.0795914	0.0387604	1.1788	1.00853	1.37781	0	0	0	0.650782	1	0.419833	0
EXT	genitourinary	604	Disorders of penis	0.00595931	0.221146	0.0701056	0.00160787	1.24751	1.08735	1.43126	0.173356	0	0	1.20971	1	0.27139	0
EXT	genitourinary	605	Erectile dysfunction [ED]	0.0309605	-0.0556632	0.0308747	0.0714078	0.945858	0.890317	1.00486	0	0	0	0.0589916	1	0.808097	0
EXT	genitourinary	608	Other disorders of male genital organs	0.0151776	-0.00364036	0.0458886	0.93677	0.996366	0.910663	1.09013	0	0	0	0.227361	1	0.633487	0
EXT	genitourinary	610.1	Cystic mastopathy	0.0193212	-0.0907505	0.0550878	0.0994803	0.913246	0.819777	1.01737	0	0	0	0.23925	1	0.624748	0
EXT	genitourinary	611.1	Abnormal mammogram	0.0479073	-0.0630145	0.0291232	0.0304855	0.93893	0.886835	0.994084	0	0	0	0.776785	1	0.378126	0
EXT	genitourinary	611.3	Lump or mass in breast	0.0349644	0.0283219	0.0438104	0.517979	1.02873	0.944078	1.12097	0	0	0	0.0262546	1	0.87128	0
EXT	genitourinary	612.2	Hypertrophy of breast (Gynecomastia)	0.00907863	-0.0311018	0.0617695	0.614603	0.969377	0.858842	1.09414	0.829356	0.286942	0.959163	5.86017	1	0.0154873	0
EXT	genitourinary	613.5	Mastodynia	0.0234182	0.0268956	0.0384244	0.483952	1.02726	0.952737	1.10761	0	0	0	0.524847	1	0.468781	0
EXT	genitourinary	613.7	Other signs and symptoms in breast	0.0115462	0.0073294	0.0610225	0.904396	1.00736	0.893799	1.13534	0	0	0	0.321557	1	0.570673	0
EXT	genitourinary	613.8	Other specified disorders of breast	0.0128498	-0.0282315	0.051852	0.586122	0.972163	0.878217	1.07616	0.715937	0	0.936101	3.52035	1	0.0606197	0
EXT	genitourinary	614.33	Pelvic inflammatory disease, NOS	0.0100098	0.011498	0.0701127	0.869736	1.01156	0.881683	1.16058	0	0	0	0.247845	1	0.618596	0
EXT	genitourinary	614.51	Cervicitis and endocervicitis	0.0128498	0.0502793	0.0677924	0.45829	1.05156	0.920725	1.201	0	0	0	0.0629502	1	0.801892	0
EXT	genitourinary	614.52	Vaginitis and vulvovaginitis	0.0637367	0.0198077	0.0281988	0.482411	1.02001	0.965159	1.07797	0	0	0	0.194986	1	0.658799	0
EXT	genitourinary	614.54	Abscess or ulceration of vulva	0.00502817	-0.0776931	0.0847099	0.359056	0.925248	0.783703	1.09236	0	0	0	0.018197	1	0.892694	0
EXT	genitourinary	615	Endometriosis	0.0129429	-0.123609	0.0593304	0.0372153	0.883726	0.78671	0.992706	0.865538	0.467322	0.966058	7.43702	1	0.00638954	0
EXT	genitourinary	618.1	Prolapse of vaginal walls	0.00847339	-0.11203	0.0712272	0.115753	0.894017	0.777528	1.02796	0	0	0	0.00547362	1	0.941023	0
EXT	genitourinary	619	Noninflammatory female genital disorders	0.0104753	-0.183978	0.0601702	0.002231	0.831954	0.739404	0.936089	0	0	0	0.793446	1	0.37306	0
EXT	genitourinary	619.1	Noninflammatory disorders of ovary, fallopian tube, and broad ligament	0.00977699	-0.237976	0.0655144	0.000280773	0.788222	0.693237	0.896221	0	0	0	0.113253	1	0.736471	1
EXT	genitourinary	619.2	Disorders of uterus, NEC	0.0105685	-0.0423422	0.0639734	0.508053	0.958542	0.845582	1.08659	0	0	0	0.46391	1	0.495802	0
EXT	genitourinary	619.3	Noninflammatory disorders of cervix	0.00814749	-0.0799805	0.0785037	0.308292	0.923134	0.791482	1.07668	0	0	0	0.196627	1	0.657457	0
EXT	genitourinary	619.4	Noninflammatory disorders of vagina	0.0447879	0.0294681	0.0267707	0.271001	1.02991	0.97726	1.08539	0	0	0	0.768247	1	0.38076	0
EXT	genitourinary	619.5	Noninflammatory disorders of vulva and perineum	0.00698357	-0.107044	0.0559088	0.0555415	0.898486	0.805232	1.00254	0	0	0	0.00545295	1	0.941134	0
EXT	genitourinary	622.1	Polyp of corpus uteri	0.00656455	-0.0403229	0.0809226	0.61828	0.960479	0.819606	1.12557	0	0	0	0.00712391	1	0.932736	0
EXT	genitourinary	623	Hypertrophy of female genital organs	0.00637832	-0.112372	0.062738	0.0732725	0.893712	0.790303	1.01065	0	0	0	0.026374	1	0.87099	0
EXT	genitourinary	624	Symptoms involving female genital tract	0.023651	0.0344147	0.052582	0.512792	1.03501	0.933657	1.14737	0	0	0	0.304164	1	0.581284	0
EXT	genitourinary	624.9	stress incontinence, female	0.0169468	-0.0825377	0.0452169	0.067945	0.920777	0.842684	1.00611	0	0	0	0.120617	1	0.728366	0
EXT	genitourinary	625	Pain and other symptoms associated with female genital organs	0.0502817	-0.110478	0.037091	0.00289607	0.895406	0.832622	0.962925	0	0	0	0.171286	1	0.678972	0
EXT	genitourinary	626	Disorders of menstruation and other abnormal bleeding from female genital tract	0.0262116	0.0199914	0.0342833	0.559811	1.02019	0.953893	1.0911	0	0	0	0.321974	1	0.570424	0
EXT	genitourinary	626.1	Irregular menstrual cycle/bleeding	0.0215559	0.038117	0.0573934	0.506603	1.03885	0.928324	1.16254	0	0	0	0.671123	1	0.41266	0
EXT	genitourinary	626.11	Absent or infrequent menstruation	0.0262582	-0.0189009	0.050503	0.708216	0.981277	0.888797	1.08338	0	0	0	0.896123	1	0.343824	0
EXT	genitourinary	626.12	Excessive or frequent menstruation	0.0344988	0.0168851	0.042598	0.691823	1.01703	0.935563	1.10559	0	0	0	0.375345	1	0.540105	0
EXT	genitourinary	626.13	Irregular menstrual cycle	0.0332883	-0.0830657	0.0435579	0.0565183	0.920291	0.844983	1.00231	0.555377	0	0.892234	2.24909	1	0.133693	0
EXT	genitourinary	626.14	Irregular menstrual bleeding	0.0124773	-0.0527158	0.0630485	0.403091	0.94865	0.838374	1.07343	0.248529	0	0	1.33072	1	0.248676	0
EXT	genitourinary	626.2	Dysmenorrhea	0.0198333	-0.0240083	0.0557368	0.666655	0.976278	0.875244	1.08897	0	0	0	0.0483969	1	0.825877	0
EXT	genitourinary	627	Menopausal and postmenopausal disorders	0.00730947	0.0317488	0.0833442	0.703251	1.03226	0.876686	1.21544	0	0	0	0.0498978	1	0.823241	0
EXT	genitourinary	627.1	Postmenopausal bleeding	0.0124773	-0.00461623	0.0527178	0.930223	0.995394	0.897679	1.10375	0.274348	0	0	1.37807	1	0.24043	0
EXT	genitourinary	627.2	Symptomatic menopause	0.034685	-0.109618	0.038411	0.00431965	0.896176	0.831184	0.96625	0	0	0	0.508928	1	0.475603	0
EXT	genitourinary	627.3	Postmenopausal atrophic vaginitis	0.0141534	0.0398255	0.0479411	0.406132	1.04063	0.947301	1.14315	0	0	0	0.00708817	1	0.932904	0
EXT	genitourinary	627.5	Premature menopause and other ovarian failure	0.00721635	-0.130796	0.0744694	0.0790249	0.877397	0.758239	1.01528	0.175422	0	0	1.21274	1	0.27079	0
EXT	genitourinary	628	Ovarian cyst	0.0312864	-0.0844911	0.0461454	0.0671044	0.91898	0.839511	1.00597	0	0	0	0.235245	1	0.627662	0
EXT	pregnancy complications	634	Miscarriage; stillbirth	0.00740258	0.15096	0.0795274	0.0576677	1.16295	0.995098	1.35911	0	0	0	0.978948	1	0.322459	0
EXT	pregnancy complications	636	Early or threatened labor; hemorrhage in early pregnancy	0.0112203	0.0504644	0.0705417	0.474372	1.05176	0.915946	1.20771	0	0	0	0.0283271	1	0.866342	0
EXT	pregnancy complications	636.3	Hemorrhage in early pregnancy	0.0127566	0.0974199	0.0785367	0.214813	1.10232	0.945055	1.28576	0	0	0	0.0365234	1	0.848439	0
EXT	pregnancy complications	642	Hypertension complicating pregnancy, childbirth, and the puerperium	0.00800782	-0.0707208	0.0754939	0.348874	0.931722	0.803572	1.08031	0.551394	0	0.890867	2.22913	1	0.13543	0
EXT	pregnancy complications	643	Excessive vomiting in pregnancy	0.00619209	0.0500007	0.0771196	0.516757	1.05127	0.903794	1.22281	0	0	0	0.0712556	1	0.789517	0
EXT	pregnancy complications	644	Anemia during pregnancy	0.0108944	0.0349378	0.0623116	0.575006	1.03556	0.9165	1.17008	0	0	0	0.0241773	1	0.876435	0
EXT	pregnancy complications	646	Other complications of pregnancy NEC	0.022813	0.0617266	0.0448774	0.168992	1.06367	0.974108	1.16147	0	0	0	0.0167677	1	0.89697	0
EXT	pregnancy complications	647	Infectious and parasitic complications affecting pregnancy	0.00768192	-0.000397674	0.0637078	0.99502	0.999602	0.882263	1.13255	0	0	0	0.399947	1	0.527117	0
EXT	pregnancy complications	647.1	Infections of genitourinary tract during pregnancy	0.00968388	0.0709894	0.0766353	0.354276	1.07357	0.923841	1.24757	0.3569	0	0	1.55497	1	0.212403	0
EXT	pregnancy complications	649	Other conditions or status of the mother complicating pregnancy, childbirth, or the puerperium	0.0292379	0.0892978	0.0451888	0.0481428	1.09341	1.00073	1.19467	0	0	0	0.298472	1	0.584842	0
EXT	pregnancy complications	649.1	Diabetes or abnormal glucose tolerance complicating pregnancy	0.00749569	-0.0376969	0.0811846	0.642407	0.963005	0.82134	1.1291	0	0	0	0.028558	1	0.865804	0
EXT	pregnancy complications	653	Problems associated with amniotic cavity and membranes	0.00707668	-0.0483311	0.0931397	0.603824	0.952818	0.793831	1.14365	0	0	0	0.424208	1	0.514845	0
EXT	pregnancy complications	654	Other and unspecified complications of birth; puerperium affecting management of mother	0.00353834	-0.00688337	0.0852168	0.935621	0.99314	0.840374	1.17368	0	0	0	0.0915629	1	0.7622	0
EXT	pregnancy complications	655	Known or suspected fetal abnormality affecting management of mother	0.0193678	-0.0392476	0.0574249	0.494316	0.961513	0.85916	1.07606	0	0	0	0.641356	1	0.42322	0
EXT	pregnancy complications	655.1	Abnormality in fetal heart rate or rhythm	0.00707668	0.019011	0.0827264	0.818242	1.01919	0.866639	1.1986	0	0	0	0.200465	1	0.654346	0
EXT	pregnancy complications	656	Other perinatal conditions of fetus or newborn	0.00237441	0.0842548	0.113835	0.459209	1.08791	0.870349	1.35984	0	0	0	0.255637	1	0.613134	0
EXT	dermatologic	681	Superficial cellulitis and abscess	0.0669026	0.00844064	0.0225731	0.70846	1.00848	0.964831	1.0541	0	0	0	0.0178297	1	0.893776	0
EXT	dermatologic	681.1	Cellulitis and abscess of fingers/toes	0.0255598	-0.00707215	0.0333481	0.832052	0.992953	0.930127	1.06002	0	0	0	0.243318	1	0.62182	0
EXT	dermatologic	681.2	Cellulitis and abscess of face/neck	0.0177383	0.0850883	0.0385221	0.0271876	1.08881	1.00963	1.17421	0	0	0	0.0354653	1	0.850624	0
EXT	dermatologic	681.3	Cellulitis and abscess of arm/hand	0.0283067	0.0840159	0.0290751	0.00385716	1.08765	1.0274	1.15143	0.597512	0	0.905702	2.48454	1	0.11497	0
EXT	dermatologic	681.5	Cellulitis and abscess of leg, except foot	0.0430188	0.034017	0.0237242	0.151614	1.0346	0.987595	1.08385	0	0	0	0.0500958	1	0.822897	0
EXT	dermatologic	681.6	Cellulitis and abscess of foot, toe	0.00828716	0.042159	0.0578184	0.465903	1.04306	0.931308	1.16822	0	0	0	0.0737911	1	0.785895	0
EXT	dermatologic	681.7	Cellulitis and abscess of trunk	0.0257461	0.0533992	0.0320556	0.095747	1.05485	0.990615	1.12325	0.640934	0	0.917936	2.785	1	0.0951504	0
EXT	dermatologic	686	Other local infections of skin and subcutaneous tissue	0.0257461	0.00698163	0.0308807	0.821136	1.00701	0.947864	1.06984	0	0	0	0.522951	1	0.469585	0
EXT	dermatologic	686.1	Carbuncle and furuncle	0.0131291	0.0474604	0.0496595	0.339215	1.0486	0.951351	1.1558	0.726816	0	0.938493	3.66054	1	0.0557157	0
EXT	dermatologic	687	Symptoms affecting skin	0.0123842	-0.0554484	0.0434159	0.201551	0.946061	0.868886	1.03009	0.0252863	0	0	1.02594	1	0.311114	0
EXT	dermatologic	687.1	Rash and other nonspecific skin eruption	0.0891569	-0.00511575	0.0197558	0.795674	0.994897	0.95711	1.03418	0	0	0	0.679586	1	0.409729	0
EXT	dermatologic	687.3	Changes in skin texture	0.00353834	-0.0299814	0.0648852	0.644033	0.970464	0.85457	1.10207	0	0	0	0.0329431	1	0.855973	0
EXT	dermatologic	687.4	Disturbance of skin sensation	0.105359	-0.0170269	0.0176848	0.335648	0.983117	0.949624	1.01779	0	0	0	0.617494	1	0.43198	0
EXT	dermatologic	689	Disorder of skin and subcutaneous tissue NOS	0.0534476	-0.036364	0.0228901	0.112143	0.964289	0.921983	1.00854	0.622399	0	0.912895	2.6483	1	0.103661	0
EXT	dermatologic	690.1	Seborrheic dermatitis	0.0173658	-0.040119	0.0428387	0.349009	0.960675	0.883307	1.04482	0	0	0	0.608825	1	0.435231	0
EXT	dermatologic	691	Congenital anomalies of skin	0.00544718	0.0519729	0.089167	0.559979	1.05335	0.884446	1.2545	0.372881	0	0	1.59459	1	0.206671	0
EXT	dermatologic	694.2	Other dyschromia	0.0318916	-0.0746803	0.0296034	0.0116459	0.92804	0.875725	0.98348	0	0	0	0.275787	1	0.599476	0
EXT	dermatologic	695.42	Systemic lupus erythematosus	0.0120117	-0.0552554	0.06305	0.380826	0.946243	0.836245	1.07071	0	0	0	0.172219	1	0.678147	0
EXT	dermatologic	695.7	Prurigo and Lichen	0.0108944	-0.0524536	0.0529185	0.32158	0.948898	0.85541	1.0526	0.756314	0	0.944744	4.10365	1	0.0427908	0
EXT	dermatologic	695.8	Other specified erythematous conditions	0.0108012	0.00908385	0.0449016	0.839678	1.00913	0.924111	1.10196	0.52682	0	0.88202	2.11336	1	0.146018	0
EXT	dermatologic	695.9	Unspecified erythematous condition	0.00772848	-0.0111028	0.0570554	0.845709	0.988959	0.884324	1.10597	0.31065	0	0	1.45064	1	0.228425	0
EXT	dermatologic	696.41	Psoriasis vulgaris	0.0153638	-0.0487645	0.0473242	0.302806	0.952405	0.868038	1.04497	0.0449063	0	0	1.04702	1	0.306195	0
EXT	dermatologic	697	Sarcoidosis	0.00540062	-0.179933	0.0808233	0.0259973	0.835326	0.712948	0.978711	0	0	0	0.441947	1	0.506184	0
EXT	dermatologic	698	Pruritus and related conditions	0.0430653	0.00941377	0.0251103	0.707737	1.00946	0.960979	1.06038	0	0	0	0.673168	1	0.411949	0
EXT	dermatologic	700	Corns and callosities	0.0160622	-0.000593136	0.0362007	0.986928	0.999407	0.930953	1.07289	0	0	0	0.695982	1	0.404137	0
EXT	dermatologic	701	Other hypertrophic and atrophic conditions of skin	0.0237441	0.0125744	0.0373562	0.736413	1.01265	0.941158	1.08958	0.428285	0	0	1.74912	1	0.185987	0
EXT	dermatologic	701.1	Keratoderma, acquired	0.00907863	0.0348344	0.0639994	0.58624	1.03545	0.913379	1.17383	0	0	0	0.309383	1	0.578059	0
EXT	dermatologic	701.2	Scar conditions and fibrosis of skin	0.0155966	-0.00988457	0.0461316	0.830337	0.990164	0.904564	1.08386	0	0	0	0.0767594	1	0.781738	0
EXT	dermatologic	701.4	Keloid scar	0.00409703	-0.186627	0.0926635	0.0440063	0.829753	0.691946	0.995006	0.126627	0	0	1.14499	1	0.284601	0
EXT	dermatologic	702.2	Seborrheic keratosis	0.0366404	-0.0800515	0.0285114	0.00498969	0.923069	0.8729	0.976121	0.449008	0	0	1.81491	1	0.177921	0
EXT	dermatologic	703	Diseases of nail, NOS	0.0171796	-0.0191434	0.0381807	0.616097	0.981039	0.910303	1.05727	0	0	0	0.457832	1	0.498639	0
EXT	dermatologic	703.1	Ingrowing nail	0.0143396	-0.0104295	0.0433965	0.810074	0.989625	0.908931	1.07748	0.803742	0.158489	0.954229	5.09534	1	0.0239903	0
EXT	dermatologic	704	Diseases of hair and hair follicles	0.0118255	-0.106106	0.0433734	0.014432	0.89933	0.826036	0.979127	0.166466	0	0	1.19971	1	0.27338	0
EXT	dermatologic	704.1	Alopecia	0.014293	-0.0202396	0.0469475	0.666387	0.979964	0.893815	1.07442	0	0	0	0.0265343	1	0.870602	0
EXT	dermatologic	704.8	Other specified diseases of hair and hair follicles	0.0215094	-0.0559365	0.0455785	0.219725	0.945599	0.864788	1.03396	0.821926	0.249635	0.95774	5.61563	1	0.0178009	0
EXT	dermatologic	705.3	Hidradenitis	0.00805438	0.0599082	0.063108	0.34247	1.06174	0.938208	1.20153	0.89876	0.627356	0.972495	9.87749	1	0.00167313	0
EXT	dermatologic	705.8	Hyperhidrosis	0.0210904	-0.101809	0.0379018	0.00722875	0.903202	0.838537	0.972854	0	0	0	0.134253	1	0.714062	0
EXT	dermatologic	706.1	Acne	0.0295172	-0.0609605	0.0408138	0.135274	0.94086	0.868528	1.01922	0.686514	0	0.929352	3.18994	1	0.0740929	0
EXT	dermatologic	706.2	Sebaceous cyst	0.0335211	-0.00406429	0.0323711	0.900086	0.995944	0.934717	1.06118	0	0	0	0.65563	1	0.418107	0
EXT	dermatologic	706.8	Other specified diseases of sebaceous glands	0.018716	-0.010539	0.0379614	0.781302	0.989516	0.918564	1.06595	0	0	0	0.695559	1	0.40428	0
EXT	dermatologic	707.1	Decubitus ulcer	0.00730947	0.101646	0.0542362	0.0609108	1.10699	0.995354	1.23115	0.721287	0	0.937284	3.58793	1	0.0582009	0
EXT	dermatologic	707.2	Chronic ulcer of leg or foot	0.0194143	-0.00567319	0.0361781	0.875392	0.994343	0.926277	1.06741	0	0	0	0.206537	1	0.649495	0
EXT	dermatologic	707.3	Chronic ulcer of unspecified site	0.0106616	0.0613706	0.0514448	0.232893	1.06329	0.961307	1.1761	0	0	0	0.236618	1	0.62666	0
EXT	dermatologic	709.2	Sicca syndrome	0.00670422	-0.114264	0.0619762	0.0652295	0.892022	0.789988	1.00724	0	0	0	0.154369	1	0.694395	0
EXT	musculoskeletal	710.11	Acute osteomyelitis	0.00595931	0.0108888	0.0610099	0.85835	1.01095	0.897008	1.13936	0.786401	0.0721911	0.950825	4.68166	1	0.0304862	0
EXT	musculoskeletal	710.12	Chronic osteomyelitis	0.00474882	-0.0366254	0.0683442	0.592031	0.964037	0.843176	1.10222	0.808842	0.184008	0.955218	5.23127	1	0.0221843	0
EXT	musculoskeletal	710.19	Unspecified osteomyelitis	0.0103357	0.0722252	0.0436815	0.0982397	1.0749	0.986699	1.17098	0.823895	0.259521	0.958118	5.67842	1	0.0171748	0
EXT	musculoskeletal	711.1	Pyogenic arthritis	0.00516784	0.12724	0.0601759	0.0344752	1.13569	1.00934	1.27786	0.0277113	0	0	1.0285	1	0.310511	0
EXT	musculoskeletal	714	Rheumatoid arthritis and other inflammatory polyarthropathies	0.00884585	-0.14854	0.060103	0.0134578	0.861966	0.766178	0.96973	0.325786	0	0	1.48321	1	0.223273	0
EXT	musculoskeletal	714.1	Rheumatoid arthritis	0.0235579	0.0362622	0.0409869	0.376303	1.03693	0.956885	1.12367	0	0	0	0.580212	1	0.446229	0
EXT	musculoskeletal	715	Other inflammatory spondylopathies	0.00744914	0.00468249	0.0645868	0.942205	1.00469	0.88523	1.14028	0.815054	0.215148	0.956419	5.40699	1	0.0200562	0
EXT	musculoskeletal	715.1	Sacroiliitis NEC	0.0140602	-0.0551754	0.0525991	0.294187	0.946319	0.85362	1.04909	0.741346	0	0.941612	3.86616	1	0.0492691	0
EXT	musculoskeletal	716	Other arthropathies	0.00405047	0.00874402	0.0779083	0.910637	1.00878	0.865926	1.17521	0	0	0	0.658424	1	0.417117	0
EXT	musculoskeletal	716.9	Arthropathy NOS	0.0654127	-0.00527122	0.0281971	0.851706	0.994743	0.941259	1.05127	0	0	0	0.107646	1	0.74284	0
EXT	musculoskeletal	720	Spinal stenosis	0.0364542	0.0253949	0.027476	0.355353	1.02572	0.971943	1.08247	0	0	0	0.0717977	1	0.788737	0
EXT	musculoskeletal	720.1	Spinal stenosis of lumbar region	0.0329624	-0.0210188	0.0356085	0.555005	0.979201	0.91319	1.04998	0.240099	0	0	1.31596	1	0.251318	0
EXT	musculoskeletal	721.1	Spondylosis without myelopathy	0.0966525	0.00670182	0.0191879	0.726884	1.00672	0.969566	1.04531	0.484906	0	0	1.94139	1	0.163517	0
EXT	musculoskeletal	721.2	Spondylosis with myelopathy	0.0101029	-0.0865071	0.061752	0.16125	0.917129	0.81258	1.03513	0	0	0	0.359548	1	0.548757	0
EXT	musculoskeletal	721.8	Other allied disorders of spine	0.00893896	0.0565494	0.0593885	0.340999	1.05818	0.941904	1.18881	0	0	0	0.376092	1	0.539702	0
EXT	musculoskeletal	722.1	Displacement of intervertebral disc	0.0538666	-0.0100106	0.028215	0.72274	0.990039	0.936775	1.04633	0.365721	0	0	1.57659	1	0.209252	0
EXT	musculoskeletal	722.6	Degeneration of intervertebral disc	0.0836631	-0.022228	0.021629	0.304093	0.978017	0.937423	1.02037	0.629571	0	0.914876	2.69958	1	0.100375	0
EXT	musculoskeletal	722.7	Intervertebral disc disorder with myelopathy	0.00847339	0.014365	0.0770489	0.8521	1.01447	0.872275	1.17984	0.798506	0.132344	0.953207	4.96293	1	0.0258964	0
EXT	musculoskeletal	722.8	Postlaminectomy syndrome	0.0109409	0.0871639	0.058624	0.13706	1.09108	0.972642	1.22393	0	0	0	0.0144464	1	0.90433	0
EXT	musculoskeletal	722.9	Other and unspecified disc disorder	0.0202523	0.094674	0.0422024	0.0248755	1.0993	1.01203	1.1941	0	0	0	0.944078	1	0.331231	0
EXT	musculoskeletal	723	Other disorders of cervical region	0.0121514	0.033364	0.0593329	0.573899	1.03393	0.920417	1.16144	0	0	0	0.471722	1	0.492196	0
EXT	musculoskeletal	723.1	Torticollis	0.00544718	0.047571	0.0733221	0.516471	1.04872	0.908336	1.2108	0.629379	0	0.914823	2.69817	1	0.100463	0
EXT	musculoskeletal	724.1	Disorders of sacrum	0.0254202	-0.000130615	0.0340746	0.996942	0.999869	0.935273	1.06893	0	0	0	0.893681	1	0.344482	0
EXT	musculoskeletal	724.2	Disorders of coccyx	0.0188556	-0.032828	0.0363077	0.365909	0.967705	0.901233	1.03908	0	0	0	0.642666	1	0.422747	0
EXT	musculoskeletal	724.8	Other symptoms referable to back	0.0222077	-0.0447764	0.04099	0.274668	0.956211	0.882394	1.0362	0	0	0	0.0297732	1	0.863006	0
EXT	musculoskeletal	724.9	Other unspecified back disorders	0.0157363	0.0260651	0.0514949	0.612738	1.02641	0.927869	1.13541	0	0	0	0.0224624	1	0.880864	0
EXT	musculoskeletal	726	Peripheral enthesopathies and allied syndromes	0.0564272	0.00453622	0.0243533	0.852236	1.00455	0.957723	1.05366	0	0	0	0.0516217	1	0.820265	0
EXT	musculoskeletal	726.1	Enthesopathy	0.0704409	-0.0359086	0.0222513	0.106576	0.964729	0.923559	1.00773	0	0	0	0.286116	1	0.59272	0
EXT	musculoskeletal	726.2	Synoviopathy	0.00870618	-0.0796424	0.0576137	0.166864	0.923447	0.824841	1.03384	0	0	0	0.713462	1	0.398297	0
EXT	musculoskeletal	726.3	Bursitis	0.0166674	-0.0352836	0.0429195	0.411028	0.965332	0.887448	1.05005	0.77423	0.0122544	0.948396	4.42929	1	0.0353271	0
EXT	musculoskeletal	726.4	Calcaneal spur; Exostosis NOS	0.0153173	-0.0241637	0.0538352	0.653543	0.976126	0.878376	1.08475	0.686338	0	0.92931	3.18815	1	0.074174	0
EXT	musculoskeletal	727	Other disorders of synovium, tendon, and bursa	0.0165743	-0.0337192	0.0405792	0.406004	0.966843	0.892923	1.04688	0.777517	0.0283792	0.949056	4.49473	1	0.0339995	0
EXT	musculoskeletal	727.1	Synovitis and tenosynovitis	0.0384562	0.00655595	0.028395	0.817405	1.00658	0.952088	1.06419	0.761479	0	0.945807	4.1925	1	0.0406031	0
EXT	musculoskeletal	727.2	Bursitis disorders	0.00805438	0.0355219	0.085117	0.676436	1.03616	0.876948	1.22428	0.497829	0	0	1.99135	1	0.158199	0
EXT	musculoskeletal	727.4	Ganglion and cyst of synovium, tendon, and bursa	0.014293	0.0241678	0.0481739	0.615895	1.02446	0.932158	1.12591	0	0	0	0.0213913	1	0.883718	0
EXT	musculoskeletal	727.5	Rupture of synovium	0.00772848	0.00145384	0.0574586	0.979814	1.00145	0.894791	1.12083	0	0	0	0.51521	1	0.472892	0
EXT	musculoskeletal	727.6	Rupture of tendon, nontraumatic	0.00931142	-0.0123211	0.0580872	0.832018	0.987754	0.881463	1.10686	0	0	0	0.159465	1	0.689649	0
EXT	musculoskeletal	728.7	Fasciitis	0.0261185	-0.0400929	0.0365778	0.273034	0.9607	0.894236	1.0321	0	0	0	0.0756371	1	0.783299	0
EXT	musculoskeletal	729	Other disorders of soft tissues	0.0618278	0.0140729	0.0181669	0.438549	1.01417	0.978696	1.05093	0	0	0	0.368675	1	0.543727	0
EXT	musculoskeletal	731	Osteitis deformans and osteopathies associated with other disorders classified elsewhere	0.00302621	0.0527192	0.0736517	0.474121	1.05413	0.912435	1.21784	0.411145	0	0	1.69821	1	0.192522	0
EXT	musculoskeletal	733	Other disorders of bone and cartilage	0.038689	-0.0555775	0.0250678	0.0266172	0.945939	0.900585	0.993576	0	0	0	0.447357	1	0.503593	0
EXT	musculoskeletal	733.4	Aseptic necrosis of bone	0.00838028	-0.0621183	0.0547501	0.256552	0.939772	0.844147	1.04623	0.497071	0	0	1.98835	1	0.158513	0
EXT	musculoskeletal	733.6	Costochondritis	0.0146655	0.0195858	0.0515089	0.703767	1.01978	0.921851	1.12811	0.582631	0	0.901144	2.39596	1	0.121649	0
EXT	musculoskeletal	733.8	Malunion and nonunion of fracture	0.00665767	0.0419189	0.0638207	0.511294	1.04281	0.920195	1.18176	0	0	0	0.467222	1	0.494268	0
EXT	musculoskeletal	735	Acquired foot deformities	0.0122911	0.0115385	0.0566483	0.838598	1.01161	0.905297	1.1304	0	0	0	0.272424	1	0.601711	0
EXT	musculoskeletal	735.1	Flat foot	0.0103357	-0.0124076	0.0548047	0.820893	0.987669	0.887076	1.09967	0	0	0	0.418859	1	0.517507	0
EXT	musculoskeletal	735.21	Hammer toe (acquired)	0.0135481	-0.015194	0.0424294	0.720267	0.984921	0.906326	1.07033	0.518446	0	0.878834	2.07661	1	0.149572	0
EXT	musculoskeletal	735.23	Hallux rigidus	0.00409703	-0.200468	0.0796318	0.0118211	0.818347	0.70009	0.956581	0.126781	0	0	1.14519	1	0.284559	0
EXT	musculoskeletal	735.3	Hallux valgus (Bunion)	0.0194143	-0.0181812	0.0401838	0.650945	0.981983	0.907609	1.06245	0	0	0	0.248665	1	0.618017	0
EXT	musculoskeletal	736	Other acquired deformities of limbs	0.00647144	-0.0627141	0.0634403	0.322882	0.939212	0.829396	1.06357	0.606207	0	0.908274	2.5394	1	0.111037	0
EXT	musculoskeletal	737.1	Kyphosis (acquired)	0.00507472	0.0794816	0.0712978	0.264943	1.08273	0.941518	1.24511	0	0	0	0.307448	1	0.579251	0
EXT	musculoskeletal	737.3	Kyphoscoliosis and scoliosis	0.02123	-0.0597389	0.0420946	0.155853	0.94201	0.867409	1.02303	0	0	0	0.112774	1	0.737008	0
EXT	musculoskeletal	738	Other acquired musculoskeletal deformity	0.00987011	0.0257212	0.0621497	0.678978	1.02605	0.90838	1.15897	0	0	0	0.345792	1	0.556505	0
EXT	musculoskeletal	738.4	Acquired spondylolisthesis	0.0222543	-0.00259254	0.0348671	0.940728	0.997411	0.931525	1.06796	0	0	0	0.11684	1	0.732487	0
EXT	musculoskeletal	739	Contracture of joint	0.00558685	0.0386091	0.0787913	0.624122	1.03936	0.890634	1.21293	0	0	0	0.000389832	1	0.984247	0
EXT	musculoskeletal	740.1	Osteoarthritis; localized	0.0478607	0.018476	0.0337065	0.583594	1.01865	0.953526	1.08822	0	0	0	0.174345	1	0.676279	0
EXT	musculoskeletal	740.11	Osteoarthrosis, localized, primary	0.0942781	-0.00177446	0.0166614	0.915184	0.998227	0.966155	1.03136	0.482239	0	0	1.93139	1	0.164606	0
EXT	musculoskeletal	740.12	Osteoarthrosis, localized, secondary	0.00595931	-0.0785383	0.0601349	0.191541	0.924467	0.821681	1.04011	0	0	0	0.46915	1	0.493378	0
EXT	musculoskeletal	740.2	Osteoarthrosis, generalized	0.0292844	-0.0225726	0.03291	0.492782	0.97768	0.916607	1.04282	0	0	0	0.111842	1	0.738056	0
EXT	musculoskeletal	740.9	Osteoarthrosis NOS	0.12049	0.0326428	0.0182604	0.0738358	1.03318	0.996857	1.07083	0	0	0	0.939973	1	0.332285	0
EXT	musculoskeletal	741	Symptoms and disorders of the joints	0.0320313	-0.0457037	0.0367619	0.213781	0.955325	0.888912	1.0267	0	0	0	0.0243079	1	0.876104	0
EXT	musculoskeletal	741.2	Stiffness of joint	0.0173192	-0.0279466	0.0383034	0.465627	0.97244	0.902108	1.04826	0.152992	0	0	1.18063	1	0.277228	0
EXT	musculoskeletal	741.3	Difficulty in walking	0.0170865	0.00141397	0.0368753	0.969413	1.00141	0.931591	1.07647	0	0	0	0.0194474	1	0.889091	0
EXT	musculoskeletal	741.4	Joint effusions	0.0491177	0.00785664	0.0237394	0.74068	1.00789	0.962066	1.05589	0	0	0	0.131258	1	0.717131	0
EXT	musculoskeletal	742.9	Other derangement of joint	0.019135	-0.0393955	0.0416573	0.344299	0.96137	0.885995	1.04316	0.789117	0.085647	0.951363	4.74196	1	0.0294355	0
EXT	musculoskeletal	743.11	Osteoporosis NOS	0.0361749	-0.0280893	0.0302034	0.352368	0.972302	0.916413	1.0316	0	0	0	0.526545	1	0.468063	0
EXT	musculoskeletal	743.13	Other specified osteoporosis	0.00540062	0.00857307	0.065476	0.895827	1.00861	0.887133	1.14672	0	0	0	0.114979	1	0.734545	0
EXT	musculoskeletal	743.2	Pathologic fracture	0.00316588	-0.119754	0.0843952	0.15591	0.887139	0.751888	1.04672	0	0	0	0.714035	1	0.398107	0
EXT	musculoskeletal	743.9	Osteopenia or other disorder of bone and cartilage	0.0453932	-0.0634825	0.0327202	0.05236	0.938491	0.880193	1.00065	0.763602	0	0.946241	4.23016	1	0.0397118	0
EXT	musculoskeletal	745	Pain in joint	0.312538	-0.0041207	0.0112067	0.713098	0.995888	0.974251	1.018	0	0	0	0.586241	1	0.443876	0
EXT	congenital anomalies	747.11	Cardiac shunt/ heart septal defect	0.00549374	0.0631199	0.0730737	0.387706	1.06515	0.92302	1.22918	0	0	0	0.715322	1	0.397683	0
EXT	congenital anomalies	751.21	Cystic kidney disease	0.00572652	0.0495573	0.0816419	0.543846	1.05081	0.895421	1.23315	0	0	0	0.157229	1	0.691721	0
EXT	symptoms	760	Back pain	0.276549	0.0244573	0.0129016	0.0580023	1.02476	0.999171	1.051	0	0	0	0.582484	1	0.44534	0
EXT	symptoms	761	Cervicalgia	0.126635	0.01326	0.0172971	0.443318	1.01335	0.979569	1.04829	0.564491	0	0.895299	2.29617	1	0.129694	0
EXT	symptoms	763	Thoracic or lumbosacral neuritis or radiculitis, unspecified	0.0674612	0.019646	0.0224265	0.381021	1.01984	0.975983	1.06567	0.610525	0	0.909527	2.56756	1	0.109076	0
EXT	symptoms	764	Sciatica	0.0702547	0.00650534	0.0205858	0.751994	1.00653	0.966724	1.04797	0.733901	0	0.940025	3.75801	1	0.0525552	0
EXT	symptoms	765	Cervical radiculitis	0.0394339	0.00391853	0.0281638	0.889345	1.00393	0.95001	1.0609	0.668434	0	0.924976	3.01599	1	0.082447	0
EXT	symptoms	766	Neuralgia, neuritis, and radiculitis NOS	0.0381303	0.016437	0.0282228	0.560296	1.01657	0.961866	1.07439	0.79424	0.111096	0.952372	4.86004	1	0.0274857	0
EXT	symptoms	769	Nonallopathic lesions NEC	0.00726291	0.00985438	0.0713262	0.890115	1.0099	0.878144	1.16143	0.727728	0	0.938692	3.6728	1	0.0553071	0
EXT	symptoms	770	Myalgia and myositis unspecified	0.0979096	0.00144224	0.0222632	0.948348	1.00144	0.958684	1.04611	0	0	0	0.0292189	1	0.864275	0
EXT	symptoms	771	Musculoskeletal symptoms referable to limbs	0.0337539	-0.0404167	0.0274102	0.140343	0.960389	0.910155	1.0134	0.125492	0	0	1.1435	1	0.284914	0
EXT	symptoms	771.1	Swelling of limb	0.0890172	0.0058777	0.0178811	0.742374	1.0059	0.971252	1.04177	0	0	0	0.147532	1	0.700905	0
EXT	symptoms	771.2	Cramp of limb	0.0107547	0.142989	0.0658075	0.0297922	1.15372	1.01411	1.31255	0	0	0	0.125275	1	0.723382	0
EXT	symptoms	772	Symptoms of the muscles	0.0114996	-0.155298	0.052409	0.00304461	0.85616	0.77258	0.948782	0	0	0	0.00395734	1	0.94984	0
EXT	symptoms	772.1	Muscular wasting and disuse atrophy	0.00479538	0.0279202	0.0869662	0.748175	1.02831	0.867158	1.21942	0	0	0	0.620394	1	0.430901	0
EXT	symptoms	772.2	Spasm of muscle	0.0388752	-0.0308279	0.0298906	0.302373	0.969642	0.914467	1.02815	0	0	0	0.29661	1	0.586016	0
EXT	symptoms	772.3	Muscle weakness	0.0276084	-0.0534418	0.0343594	0.119857	0.947961	0.886223	1.014	0	0	0	0.422186	1	0.515848	0
EXT	symptoms	772.4	Rhabdomyolysis	0.0048885	0.045158	0.0465813	0.332323	1.04619	0.954907	1.14621	0	0	0	0.00250769	1	0.960061	0
EXT	symptoms	772.6	Facial weakness	0.00498161	0.0876097	0.0581185	0.1317	1.09156	0.97404	1.22326	0	0	0	0.596956	1	0.439742	0
EXT	symptoms	780	Hypothermia/Chills	0.00912519	0.0216682	0.0425394	0.610494	1.0219	0.940156	1.11076	0	0	0	0.0182806	1	0.892449	0
EXT	symptoms	781	Symptoms involving nervous and musculoskeletal systems	0.0239769	-0.0186552	0.0293338	0.524801	0.981518	0.926678	1.0396	0	0	0	0.0203508	1	0.886562	0
EXT	symptoms	782.3	Edema	0.088086	0.0258333	0.018004	0.151326	1.02617	0.99059	1.06303	0	0	0	0.441438	1	0.506429	0
EXT	symptoms	782.6	Pallor and flushing	0.0100563	-0.0591764	0.0518537	0.253779	0.94254	0.851454	1.04337	0	0	0	0.089727	1	0.764525	0
EXT	symptoms	783	Fever of unknown origin	0.0810559	0.0297664	0.0201279	0.139176	1.03021	0.990363	1.07167	0	0	0	0.000329587	1	0.985516	0
EXT	symptoms	785	Abdominal pain	0.298617	-0.000746776	0.0117597	0.949366	0.999254	0.976485	1.02255	0	0	0	0.421396	1	0.516241	0
EXT	symptoms	788	Syncope and collapse	0.0693235	-0.00962395	0.0208134	0.643801	0.990422	0.950832	1.03166	0.270193	0	0	1.37023	1	0.241773	0
EXT	symptoms	789	Nausea and vomiting	0.184273	-0.0034307	0.0137578	0.803079	0.996575	0.970061	1.02381	0.488863	0	0	1.95642	1	0.161897	0
EXT	symptoms	790	Nonspecific findings on examination of blood	0.0101494	0.083682	0.0557239	0.133168	1.08728	0.974786	1.21276	0	0	0	0.108816	1	0.741496	0
EXT	symptoms	790.1	Elevated sedimentation rate	0.00419014	0.0905017	0.0853239	0.288834	1.09472	0.926137	1.294	0	0	0	0.00394648	1	0.949909	0
EXT	symptoms	790.6	Other abnormal blood chemistry	0.0818474	-0.0414058	0.0167764	0.0135831	0.95944	0.928405	0.991512	0.642207	0	0.918273	2.79491	1	0.0945641	0
EXT	symptoms	790.8	Elevated C-reactive protein (CRP)	0.00381768	-0.0654482	0.0670903	0.3293	0.936648	0.821236	1.06828	0	0	0	0.246854	1	0.619299	0
EXT	symptoms	791	Gangrene	0.00316588	-0.00143587	0.0624272	0.98165	0.998565	0.883563	1.12854	0.580452	0	0.900459	2.38352	1	0.122621	0
EXT	genitourinary	792	Abnormal Papanicolaou smear of cervix and cervical HPV	0.0224405	-0.00792015	0.0496201	0.873184	0.992111	0.900166	1.09345	0	0	0	0.0204895	1	0.886179	0
EXT	genitourinary	792.1	Papanicolaou smear of cervix or vagina with atypical squamous cells	0.0200661	0.0303442	0.0459054	0.508601	1.03081	0.942113	1.12786	0	0	0	0.80428	1	0.369817	0
EXT	symptoms	795	Other and nonspecific abnormal cytological, histological and immunological findings	0.0048885	-0.0310355	0.0692485	0.654027	0.969441	0.846401	1.11037	0	0	0	0.162176	1	0.687161	0
EXT	genitourinary	796	Elevated prostate specific antigen [PSA]	0.00996322	-0.1339	0.0541775	0.0134545	0.874678	0.786559	0.972668	0.619471	0	0.912075	2.62792	1	0.104999	0
EXT	symptoms	797	Shock	0.00479538	0.105806	0.0538557	0.0494592	1.11161	1.00025	1.23536	0	0	0	0.0158111	1	0.899936	0
EXT	symptoms	797.1	Cardiogenic shock	0.00167606	0.0404727	0.0828387	0.625144	1.0413	0.885245	1.22487	0	0	0	0.114177	1	0.735438	0
EXT	symptoms	798	Malaise and fatigue	0.162112	-0.00452645	0.0142713	0.751113	0.995484	0.968024	1.02372	0.16831	0	0	1.20237	1	0.272848	0
EXT	symptoms	798.1	Chronic fatigue syndrome	0.0149914	-0.0859498	0.0425956	0.0436113	0.91764	0.84414	0.997541	0.609149	0	0.909129	2.55852	1	0.109701	0
EXT	injuries & poisonings	800	Fracture of lower limb	0.0115927	0.0278532	0.0384809	0.469176	1.02824	0.953544	1.1088	0	0	0	0.235894	1	0.627188	0
EXT	injuries & poisonings	800.1	Fracture of neck of femur	0.00577308	0.168857	0.0663775	0.0109625	1.18395	1.03952	1.34845	0	0	0	0.0732865	1	0.78661	0
EXT	injuries & poisonings	800.3	Fracture of tibia and fibula	0.0116858	0.105714	0.0473075	0.0254424	1.1115	1.01308	1.21949	0	0	0	0.131768	1	0.716606	0
EXT	injuries & poisonings	800.4	Fracture of patella	0.00414358	0.0321404	0.0776673	0.679005	1.03266	0.886843	1.20246	0.194399	0	0	1.24131	1	0.265219	0
EXT	injuries & poisonings	801	Fracture of ankle and foot	0.0235113	-0.020938	0.0364257	0.565416	0.97928	0.911802	1.05175	0	0	0	0.488974	1	0.484385	0
EXT	injuries & poisonings	801.1	Fracture of foot	0.0143861	0.08017	0.0450443	0.075108	1.08347	0.991916	1.18348	0	0	0	0.121839	1	0.727048	0
EXT	injuries & poisonings	803	Fracture of upper limb	0.00968388	-0.0111364	0.0403123	0.782353	0.988925	0.913796	1.07023	0.498268	0	0	1.9931	1	0.158017	0
EXT	injuries & poisonings	803.1	Fracture of humerus	0.00693701	-0.0634074	0.0614419	0.302077	0.938561	0.832074	1.05868	0.725112	0	0.938122	3.63785	1	0.0564799	0
EXT	injuries & poisonings	803.2	Fracture of radius and ulna	0.0141068	0.0728483	0.0480134	0.129204	1.07557	0.978966	1.1817	0	0	0	0.0277748	1	0.867639	0
EXT	injuries & poisonings	803.3	Fracture of clavicle or scapula	0.00567997	-0.0328811	0.076604	0.667752	0.967654	0.832747	1.12441	0	0	0	0.104412	1	0.746597	0
EXT	injuries & poisonings	804	Fracture of hand or wrist	0.0261651	-0.00709025	0.0376385	0.850581	0.992935	0.922321	1.06895	0.602304	0	0.907127	2.51448	1	0.112805	0
EXT	injuries & poisonings	805	Fracture of vertebral column without mention of spinal cord injury	0.0159225	0.0512252	0.0418992	0.221487	1.05256	0.969575	1.14265	0.624634	0	0.913516	2.66407	1	0.102638	0
EXT	injuries & poisonings	807	Fracture of ribs	0.00833372	-0.101643	0.0755332	0.178408	0.903352	0.779044	1.0475	0.561253	0	0.89422	2.27922	1	0.131118	0
EXT	injuries & poisonings	809	Fracture of unspecified bones	0.00763536	0.00123157	0.0663647	0.985194	1.00123	0.879112	1.14032	0	0	0	0.18904	1	0.663717	0
EXT	injuries & poisonings	817	Concussion	0.010196	-0.051976	0.0741672	0.483431	0.949352	0.820908	1.09789	0	0	0	0.941614	1	0.331863	0
EXT	injuries & poisonings	819	Skull and face fracture and other intercranial injury	0.0170865	0.0266434	0.0452712	0.556178	1.027	0.9398	1.12229	0.470693	0	0	1.88926	1	0.169285	0
EXT	injuries & poisonings	830	Dislocation	0.0353368	-0.0346114	0.0337573	0.305221	0.965981	0.904136	1.03206	0	0	0	0.00390742	1	0.950157	0
EXT	injuries & poisonings	835	Internal derangement of knee	0.0270031	-0.0285849	0.040719	0.482677	0.97182	0.897274	1.05256	0	0	0	0.487432	1	0.485075	0
EXT	injuries & poisonings	840	Sprains and strains	0.100005	0.014049	0.0213231	0.509984	1.01415	0.972637	1.05743	0	0	0	0.0263887	1	0.870955	0
EXT	injuries & poisonings	840.2	Rotator cuff (capsule) sprain	0.0121514	0.134419	0.0705851	0.0568642	1.14387	0.99608	1.31359	0	0	0	0.232406	1	0.629746	0
EXT	injuries & poisonings	840.3	Joint/ligament sprain	0.0152707	0.0205613	0.050475	0.683746	1.02077	0.924623	1.12692	0	0	0	0.00703132	1	0.933173	0
EXT	injuries & poisonings	841	Sprains and strains of back and neck	0.0536338	-0.0229924	0.0374659	0.539421	0.97727	0.908078	1.05173	0	0	0	0.13474	1	0.713567	0
EXT	injuries & poisonings	842	Other sprains and strains	0.0317054	-0.0397421	0.0311838	0.202505	0.961037	0.904057	1.02161	0	0	0	0.476846	1	0.489855	0
EXT	injuries & poisonings	850	Hemorrhage or hematoma complicating a procedure	0.0115927	-0.0784403	0.0620643	0.206281	0.924557	0.81866	1.04415	0	0	0	0.767008	1	0.381144	0
EXT	injuries & poisonings	854	Complications of cardiac/vascular device, implant, and graft	0.00856651	0.11523	0.0617024	0.0618299	1.12213	0.99431	1.26639	0.346786	0	0	1.53089	1	0.215979	0
EXT	injuries & poisonings	857	Mechanical complication of unspecified genitourinary device, implant, and graft	0.00372457	0.205948	0.0838466	0.0140396	1.22869	1.04249	1.44815	0.692956	0	0.930867	3.25687	1	0.0711249	0
EXT	injuries & poisonings	858	Complication of internal orthopedic device	0.0131291	0.103536	0.0528667	0.0501788	1.10909	0.999917	1.23017	0	0	0	0.364616	1	0.545954	0
EXT	injuries & poisonings	859	Complication due to other implant and internal device	0.00703012	0.129783	0.0596387	0.029544	1.13858	1.01297	1.27976	0.44256	0	0	1.79392	1	0.18045	0
EXT	injuries & poisonings	870	Open wounds of head; neck; and trunk	0.0258857	0.000285883	0.0396872	0.994253	1.00029	0.925426	1.0812	0	0	0	0.00567426	1	0.939954	0
EXT	injuries & poisonings	870.1	Open wound or laceration of eye or eyelid	0.00451604	-0.103095	0.0635567	0.104784	0.902042	0.79639	1.02171	0	0	0	0.00207115	1	0.963701	0
EXT	injuries & poisonings	870.3	Other open wound of head and face	0.018716	-0.0424457	0.0532945	0.425778	0.958443	0.863378	1.06397	0.430345	0	0	1.75545	1	0.185193	0
EXT	injuries & poisonings	870.5	Open wound of lip and mouth	0.00740258	-0.142764	0.0637018	0.0250179	0.866959	0.765199	0.982251	0	0	0	0.351178	1	0.553447	0
EXT	injuries & poisonings	871	Open wounds of extremities	0.0357093	-0.00717258	0.0288243	0.803486	0.992853	0.938316	1.05056	0.505244	0	0.873621	2.0212	1	0.155117	0
EXT	injuries & poisonings	871.1	Open wound of hand except finger(s)	0.0159225	0.0399934	0.047598	0.400778	1.0408	0.948097	1.14258	0	0	0	0.306146	1	0.580055	0
EXT	injuries & poisonings	871.2	Open wound of finger(s)	0.0274221	0.0120231	0.0389125	0.757339	1.0121	0.937775	1.09231	0.314473	0	0	1.45873	1	0.227132	0
EXT	injuries & poisonings	871.3	Open wound of foot except toe(s) alone	0.00879929	0.0956559	0.053784	0.0753185	1.10038	0.990287	1.22271	0.359605	0	0	1.56154	1	0.21144	0
EXT	injuries & poisonings	871.4	Open wound of toe(s)	0.00484194	-0.00336077	0.0689474	0.961123	0.996645	0.870665	1.14085	0	0	0	0.0453568	1	0.831349	0
EXT	injuries & poisonings	911	Blister	0.00540062	-0.142253	0.0622553	0.0223134	0.867402	0.767764	0.979971	0	0	0	0.245519	1	0.620248	0
EXT	injuries & poisonings	912	Insect bite	0.0155501	-0.00116349	0.0530287	0.982495	0.998837	0.900235	1.10824	0	0	0	0.161242	1	0.688015	0
EXT	injuries & poisonings	913	Toxic effect of venom	0.00651799	0.0917726	0.0840571	0.274926	1.09612	0.92962	1.29243	0	0	0	0.814378	1	0.366829	0
EXT	injuries & poisonings	916	Contusion	0.106197	0.0429359	0.0213439	0.0442595	1.04387	1.0011	1.08847	0.673551	0	0.926234	3.06326	1	0.0800807	0
EXT	dermatologic	939	Atopic/contact dermatitis due to other or unspecified	0.0907863	-0.00995416	0.0206901	0.63044	0.990095	0.950747	1.03107	0	0	0	0.0949308	1	0.758	0
EXT	dermatologic	947	Urticaria	0.0221146	-0.0436278	0.0434515	0.315351	0.95731	0.879156	1.04241	0	0	0	0.0310012	1	0.860238	0
EXT	injuries & poisonings	949	Allergies, other	0.0268634	-0.0466622	0.0412948	0.258486	0.95441	0.880205	1.03487	0.26208	0	0	1.35516	1	0.244378	0
EXT	injuries & poisonings	961	Poisoning by other anti-infectives	0.00395735	-0.201151	0.0823907	0.014629	0.817789	0.695839	0.961111	0.47187	0	0	1.89347	1	0.168811	0
EXT	injuries & poisonings	965.1	Opiates and related narcotics causing adverse effects in therapeutic use	0.00214163	0.0827292	0.0545457	0.129343	1.08625	0.97611	1.20881	0	0	0	0.621974	1	0.430315	0
EXT	injuries & poisonings	969	Poisoning by psychotropic agents	0.00600587	0.0987936	0.0455782	0.0301919	1.10384	1.00951	1.20699	0.312208	0	0	1.45393	1	0.227899	0
EXT	injuries & poisonings	979	Adverse drug events and drug allergies	0.0136412	0.0691662	0.036908	0.0609285	1.07161	0.996831	1.15201	0.142228	0	0	1.16581	1	0.280264	0
EXT	injuries & poisonings	981	Toxic effect of (non-ethyl) alcohol and petroleum and other solvents	0.00270031	0.150303	0.0704642	0.0329218	1.16219	1.01227	1.33431	0	0	0	0.208026	1	0.648319	0
EXT	injuries & poisonings	994.1	Systemic inflammatory response syndrome (SIRS)	0.00707668	0.0476572	0.0500693	0.341186	1.04881	0.950774	1.15696	0	0	0	0.712414	1	0.398643	0
EXT	injuries & poisonings	994.2	Sepsis	0.0320778	0.0795837	0.0239317	0.000882757	1.08284	1.03322	1.13484	0	0	0	0.056635	1	0.811896	0
EXT	injuries & poisonings	994.21	Septic shock	0.0052144	0.0363731	0.0498129	0.465271	1.03704	0.940579	1.1434	0	0	0	0.119225	1	0.729877	0
PTSD	infectious diseases	8	Intestinal infection	0.0119652	0.0772657	0.0654905	0.23808	1.08033	0.950188	1.22829	0.384254	0	0	1.62405	1	0.202528	0
PTSD	infectious diseases	8.5	Bacterial enteritis	0.00558685	0.0257016	0.0808725	0.750634	1.02603	0.875633	1.20227	0	0	0	0.000429285	1	0.98347	0
PTSD	infectious diseases	8.52	Intestinal infection due to C. difficile	0.00656455	0.101835	0.0903074	0.25947	1.1072	0.927588	1.32159	0	0	0	0.409256	1	0.522348	0
PTSD	infectious diseases	8.6	Viral Enteritis	0.0155035	0.028077	0.0563235	0.618135	1.02847	0.92098	1.14852	0	0	0	0.512063	1	0.474247	0
PTSD	infectious diseases	38	Septicemia	0.0305415	0.0381004	0.0283041	0.178267	1.03884	0.982774	1.09809	0	0	0	0.752314	1	0.385745	0
PTSD	infectious diseases	38.1	Gram negative septicemia	0.00558685	-0.00235388	0.0617422	0.969589	0.997649	0.883938	1.12599	0	0	0	0.659924	1	0.416587	0
PTSD	infectious diseases	38.2	Gram positive septicemia	0.00339867	0.0613854	0.0734406	0.403239	1.06331	0.920758	1.22793	0	0	0	0.071156	1	0.789661	0
PTSD	infectious diseases	38.3	Bacteremia	0.0112203	-0.0555648	0.0435014	0.201492	0.945951	0.868639	1.03014	0	0	0	0.384672	1	0.535114	0
PTSD	infectious diseases	41	Bacterial infection NOS	0.0413427	0.0629674	0.029122	0.0306035	1.06499	1.00591	1.12755	0.843407	0.35737	0.961842	6.38598	1	0.0115025	0
PTSD	infectious diseases	41.1	Staphylococcus infections	0.00535407	0.135777	0.0743304	0.0677504	1.14543	0.990138	1.32507	0.0798396	0	0	1.08677	1	0.297189	0
PTSD	infectious diseases	41.11	Methicillin sensitive Staphylococcus aureus	0.00814749	-0.0372354	0.0575041	0.517292	0.963449	0.860757	1.07839	0	0	0	0.180799	1	0.670687	0
PTSD	infectious diseases	41.12	Methicillin resistant Staphylococcus aureus	0.00865962	0.0671024	0.0538377	0.212623	1.06941	0.962309	1.18842	0.283824	0	0	1.39631	1	0.237343	0
PTSD	infectious diseases	41.2	Streptococcus infection	0.00954421	-0.00151811	0.0530109	0.977154	0.998483	0.899947	1.10781	0	0	0	0.512513	1	0.474053	0
PTSD	infectious diseases	41.4	E. coli	0.0109409	0.0554176	0.0535651	0.300863	1.05698	0.951639	1.17399	0	0	0	0.00674092	1	0.934565	0
PTSD	infectious diseases	41.8	H. pylori	0.00707668	0.13426	0.0952162	0.158525	1.14369	0.948983	1.37834	0.473714	0	0	1.90011	1	0.168066	0
PTSD	infectious diseases	41.9	Infection with drug-resistant microorganisms	0.00614554	-0.0505377	0.0641512	0.430819	0.950718	0.838388	1.0781	0	0	0	0.171118	1	0.67912	0
PTSD	infectious diseases	53	Herpes zoster	0.0163881	0.0451633	0.0519179	0.384356	1.0462	0.944976	1.15826	0.358172	0	0	1.55805	1	0.211951	0
PTSD	infectious diseases	54	Herpes simplex	0.0293775	0.0401975	0.0392745	0.30607	1.04102	0.963888	1.12432	0	0	0	0.0459536	1	0.83026	0
PTSD	infectious diseases	70	Viral hepatitis	0.00353834	0.112429	0.0901006	0.212098	1.11899	0.937847	1.33513	0	0	0	0.641035	1	0.423336	0
PTSD	infectious diseases	70.2	Viral hepatitis B	0.00758881	-0.0975711	0.0704707	0.166186	0.907038	0.790023	1.04138	0	0	0	0.456375	1	0.499323	0
PTSD	infectious diseases	70.3	Viral hepatitis C	0.0481866	0.0834358	0.02642	0.00158827	1.08702	1.03216	1.14479	0	0	0	0.139599	1	0.70868	0
PTSD	infectious diseases	70.9	Hepatitis NOS	0.0122911	0.0441523	0.0620783	0.476938	1.04514	0.925408	1.18037	0	0	0	0.0106836	1	0.917676	0
PTSD	infectious diseases	71	Human immunodeficiency virus [HIV] disease	0.026491	0.0571881	0.0472343	0.225997	1.05886	0.965228	1.16156	0	0	0	0.420006	1	0.516934	0
PTSD	infectious diseases	71.1	HIV infection, symptomatic	0.0345454	0.038443	0.047306	0.416422	1.03919	0.94717	1.14015	0.159479	0	0	1.18974	1	0.275382	0
PTSD	infectious diseases	78	Viral warts & HPV	0.0392476	-0.12269	0.039682	0.00198929	0.884538	0.818349	0.956081	0.510093	0	0.875564	2.0412	1	0.153089	0
PTSD	infectious diseases	79	Viral infection	0.0624331	0.0127281	0.029449	0.665589	1.01281	0.956005	1.07299	0	0	0	0.238394	1	0.625369	0
PTSD	infectious diseases	79.9	Viremia, NOS	0.0201592	-0.00217525	0.0335311	0.948275	0.997827	0.934357	1.06561	0.822415	0.252091	0.957834	5.6311	1	0.0176446	0
PTSD	infectious diseases	80	Postoperative infection	0.0118721	0.00378576	0.0825538	0.963423	1.00379	0.853833	1.18009	0	0	0	0.030156	1	0.862137	0
PTSD	infectious diseases	81	Infection/inflammation of internal prosthetic device; implant; and graft	0.00707668	0.00308356	0.0873713	0.971846	1.00309	0.845215	1.19045	0	0	0	0.514267	1	0.473298	0
PTSD	infectious diseases	90	Sexually transmitted infections (not HIV or hepatitis)	0.0149448	0.133735	0.0588657	0.0230946	1.14309	1.01853	1.28289	0.545563	0	0.888832	2.20053	1	0.137964	0
PTSD	infectious diseases	90.2	Gonococcal infections	0.00647144	-0.184409	0.107656	0.0867219	0.831595	0.6734	1.02695	0.724726	0	0.938038	3.63275	1	0.0566533	0
PTSD	infectious diseases	110.1	Dermatophytosis	0.00884585	-0.0442081	0.0857904	0.60634	0.956755	0.808676	1.13195	0	0	0	0.400157	1	0.527008	0
PTSD	infectious diseases	110.11	Dermatophytosis of nail	0.0322641	-0.0439362	0.0339131	0.195129	0.957015	0.895471	1.02279	0.3729	0	0	1.59464	1	0.206664	0
PTSD	infectious diseases	110.12	Althete's foot	0.0172261	0.0668157	0.0484943	0.168263	1.0691	0.972162	1.1757	0.025307	0	0	1.02596	1	0.311108	0
PTSD	infectious diseases	110.13	Dermatophytosis of the body	0.0139671	-0.0167422	0.0552493	0.761867	0.983397	0.88247	1.09587	0	0	0	0.119311	1	0.729783	0
PTSD	infectious diseases	110.2	Dermatomycoses	0.00740258	0.13538	0.071749	0.0591793	1.14497	0.994766	1.31786	0	0	0	0.233163	1	0.629188	0
PTSD	infectious diseases	112	Candidiasis	0.0557289	0.0577679	0.0300459	0.0545238	1.05947	0.998878	1.12373	0.860334	0.44163	0.965065	7.15992	1	0.00745506	0
PTSD	infectious diseases	112.3	Candidiasis of skin and nails	0.00870618	0.0506916	0.0589707	0.390006	1.052	0.93717	1.1809	0	0	0	0.193374	1	0.660124	0
PTSD	infectious diseases	117	Mycoses	0.00428325	0.0501688	0.0893542	0.574484	1.05145	0.882527	1.2527	0	0	0	0.736947	1	0.390641	0
PTSD	infectious diseases	131	Protozoan infection	0.0151776	0.0816723	0.0588818	0.165425	1.0851	0.966827	1.21784	0	0	0	0.194658	1	0.659068	0
PTSD	infectious diseases	132	Infestation (lice, mites)	0.00828716	0.166019	0.0749045	0.0266637	1.1806	1.01939	1.36729	0.249361	0	0	1.3322	1	0.248415	0
PTSD	infectious diseases	136	Other infectious and parasitic diseases	0.0118721	0.013216	0.0518985	0.798993	1.0133	0.915298	1.1218	0.848512	0.382875	0.962814	6.6012	1	0.010191	0
PTSD	neoplasms	153.3	Malignant neoplasm of rectum, rectosigmoid junction, and anus	0.00530751	-0.0881033	0.0842788	0.295848	0.915666	0.776243	1.08013	0.737226	0	0.940737	3.80555	1	0.0510829	0
PTSD	neoplasms	158	Neoplasm of unspecified nature of digestive system	0.00558685	-0.0989332	0.0924115	0.284362	0.905803	0.755738	1.08567	0	0	0	0.169516	1	0.680543	0
PTSD	neoplasms	165.1	Cancer of bronchus; lung	0.00558685	0.0678392	0.0735443	0.356306	1.07019	0.926531	1.23613	0	0	0	0.00611106	1	0.93769	0
PTSD	neoplasms	173	Neoplasm of uncertain behavior of skin	0.0245822	-0.08351	0.0377998	0.0271556	0.919882	0.854193	0.990622	0	0	0	0.657902	1	0.417302	0
PTSD	neoplasms	174.11	Malignant neoplasm of female breast	0.0139206	-0.0626797	0.0613008	0.306547	0.939244	0.83291	1.05915	0	0	0	0.582246	1	0.445433	0
PTSD	neoplasms	180.3	Cervical intraepithelial neoplasia [CIN] [Cervical dysplasia]	0.0161088	-0.0972445	0.065317	0.136538	0.907334	0.798304	1.03126	0.701362	0	0.932811	3.34854	1	0.0672648	0
PTSD	neoplasms	185	Cancer of prostate	0.00670422	0.0471584	0.0699462	0.500178	1.04829	0.91399	1.20232	0.336929	0	0	1.50813	1	0.219424	0
PTSD	neoplasms	195	Cancer, suspected or other	0.00712324	0.0628681	0.0661352	0.341808	1.06489	0.935423	1.21227	0	0	0	0.00977195	1	0.921255	0
PTSD	neoplasms	195.1	Malignant neoplasm, other	0.00791471	0.0523793	0.0697205	0.452487	1.05378	0.91918	1.20808	0	0	0	0.310185	1	0.577567	0
PTSD	neoplasms	198	Secondary malignant neoplasm	0.00605242	-0.0537324	0.0809052	0.506601	0.947686	0.808717	1.11053	0	0	0	0.906145	1	0.341139	0
PTSD	neoplasms	198.1	Secondary malignancy of lymph nodes	0.00679734	-0.0563935	0.0793602	0.477331	0.945167	0.809014	1.10423	0	0	0	0.453165	1	0.500836	0
PTSD	neoplasms	199	Neoplasm of uncertain behavior	0.0218818	-0.0043218	0.0479427	0.928172	0.995688	0.906387	1.09379	0	0	0	0.296102	1	0.586336	0
PTSD	neoplasms	200	Myeloproliferative disease	0.00619209	-0.00259189	0.0823947	0.974905	0.997411	0.848669	1.17222	0.80858	0.182695	0.955168	5.22411	1	0.0222759	0
PTSD	neoplasms	208	Benign neoplasm of colon	0.0591741	-0.0433205	0.0247601	0.0801866	0.957604	0.912242	1.00522	0.592968	0	0.904331	2.45681	1	0.117016	0
PTSD	neoplasms	211	Benign neoplasm of other parts of digestive system	0.0102891	0.0325527	0.0621864	0.600647	1.03309	0.914541	1.167	0	0	0	0.107945	1	0.742496	0
PTSD	neoplasms	214	Lipoma	0.0118255	-0.0878164	0.0776707	0.258213	0.915929	0.786588	1.06654	0.0634079	0	0	1.0677	1	0.301465	0
PTSD	neoplasms	214.1	Lipoma of skin and subcutaneous tissue	0.00865962	-0.0373139	0.07028	0.595466	0.963374	0.839404	1.10565	0.344517	0	0	1.52559	1	0.216775	0
PTSD	neoplasms	215	Other benign neoplasm of connective and other soft tissue	0.0115927	0.026245	0.0669192	0.694918	1.02659	0.9004	1.17047	0.555389	0	0.892238	2.24916	1	0.133687	0
PTSD	neoplasms	216	Benign neoplasm of skin	0.0559151	-0.0548938	0.029151	0.0596889	0.946586	0.894018	1.00224	0.6425	0	0.91835	2.7972	1	0.0944291	0
PTSD	neoplasms	218.1	Uterine leiomyoma	0.0287257	0.0769924	0.0492249	0.117796	1.08003	0.9807	1.18943	0.731616	0	0.939533	3.72601	1	0.0535714	0
PTSD	neoplasms	227.1	Benign neoplasm of adrenal gland	0.00372457	0.0681109	0.0974861	0.484756	1.07048	0.884297	1.29587	0.204312	0	0	1.25677	1	0.262263	0
PTSD	neoplasms	228	Hemangioma and lymphangioma, any site	0.00824061	-0.0919901	0.063845	0.149632	0.912114	0.804828	1.0337	0	0	0	0.122293	1	0.726561	0
PTSD	neoplasms	229	Benign neoplasm of unspecified sites	0.00628521	0.0765905	0.0785762	0.329694	1.0796	0.925502	1.25936	0	0	0	0.00755934	1	0.930716	0
PTSD	endocrine/metabolic	240	Simple and unspecified goiter	0.0118255	0.195669	0.0823039	0.0174353	1.21612	1.03495	1.42901	0	0	0	0.0016373	1	0.967724	0
PTSD	endocrine/metabolic	241	Nontoxic nodular goiter	0.00782159	0.0736688	0.0775722	0.342275	1.07645	0.92462	1.25321	0	0	0	0.0688885	1	0.792962	0
PTSD	endocrine/metabolic	241.1	Nontoxic uninodular goiter	0.0218818	0.000930727	0.0449517	0.983481	1.00093	0.916517	1.09312	0.602303	0	0.907127	2.51448	1	0.112805	0
PTSD	endocrine/metabolic	241.2	Nontoxic multinodular goiter	0.0137343	0.043857	0.0580697	0.450101	1.04483	0.932431	1.17078	0	0	0	0.235164	1	0.627721	0
PTSD	endocrine/metabolic	242	Thyrotoxicosis with or without goiter	0.0151776	-0.0532688	0.057066	0.350582	0.948125	0.847794	1.06033	0	0	0	0.12604	1	0.722573	0
PTSD	endocrine/metabolic	242.1	Graves' disease	0.00572652	-0.194626	0.0939862	0.0383781	0.823142	0.684656	0.989641	0.578015	0	0.899687	2.36975	1	0.123707	0
PTSD	endocrine/metabolic	244.1	Secondary hypothyroidism	0.0100563	0.0460865	0.0633376	0.466838	1.04716	0.924913	1.18558	0	0	0	0.692404	1	0.405348	0
PTSD	endocrine/metabolic	244.2	Acquired hypothyroidism	0.0123376	0.0226053	0.0515768	0.66118	1.02286	0.924516	1.13167	0.462401	0	0	1.86012	1	0.17261	0
PTSD	endocrine/metabolic	244.4	Hypothyroidism NOS	0.0706271	-0.00219939	0.0254284	0.931074	0.997803	0.949292	1.04879	0	0	0	0.297917	1	0.585191	0
PTSD	endocrine/metabolic	246	Other disorders of thyroid	0.0185763	0.0109535	0.0537003	0.838373	1.01101	0.910011	1.12323	0	0	0	0.976909	1	0.322963	0
PTSD	endocrine/metabolic	246.7	Abnormal results of function study of thyroid	0.010196	-0.0993511	0.0600865	0.0982355	0.905425	0.804833	1.01859	0.761206	0	0.945751	4.18771	1	0.040718	0
PTSD	endocrine/metabolic	249	Secondary diabetes mellitus	0.00875274	0.0231535	0.0567333	0.683192	1.02342	0.915721	1.14379	0.354629	0	0	1.5495	1	0.21321	0
PTSD	endocrine/metabolic	250.1	Type 1 diabetes	0.0201127	0.0386563	0.0539106	0.473347	1.03941	0.935187	1.15526	0	0	0	0.0256778	1	0.87269	0
PTSD	endocrine/metabolic	250.14	Type 1 diabetes with neurological manifestations	0.00549374	0.0435863	0.0869039	0.615988	1.04455	0.880958	1.23852	0.352198	0	0	1.54368	1	0.214071	0
PTSD	endocrine/metabolic	250.2	Type 2 diabetes	0.134829	0.0605527	0.020513	0.00315802	1.06242	1.02056	1.10601	0	0	0	0.0902321	1	0.763882	0
PTSD	endocrine/metabolic	250.22	Type 2 diabetes with renal manifestations	0.0204386	-0.0362031	0.037077	0.328851	0.964444	0.896843	1.03714	0	0	0	0.279532	1	0.597008	0
PTSD	endocrine/metabolic	250.23	Type 2 diabetes with ophthalmic manifestations	0.0110806	-0.0257484	0.0613119	0.674517	0.97458	0.864227	1.09902	0	0	0	0.121504	1	0.727409	0
PTSD	endocrine/metabolic	250.24	Type 2 diabetes with neurological manifestations	0.0373854	0.0512602	0.031389	0.102455	1.0526	0.98979	1.11939	0	0	0	0.848449	1	0.356991	0
PTSD	endocrine/metabolic	250.25	Diabetes type 2 with peripheral circulatory disorders	0.010196	0.085494	0.0473601	0.0710446	1.08926	0.992695	1.19521	0	0	0	0.0449565	1	0.832084	0
PTSD	endocrine/metabolic	250.41	Impaired fasting glucose	0.0226268	0.0413503	0.0404869	0.307101	1.04222	0.962709	1.12829	0.696601	0	0.931714	3.29599	1	0.0694491	0
PTSD	endocrine/metabolic	250.42	Other abnormal glucose	0.0716514	0.0204648	0.0219835	0.351898	1.02068	0.977631	1.06562	0	0	0	0.0376194	1	0.846209	0
PTSD	endocrine/metabolic	250.6	Polyneuropathy in diabetes	0.0258392	0.0205338	0.0364914	0.573637	1.02075	0.950289	1.09643	0	0	0	0.740159	1	0.38961	0
PTSD	endocrine/metabolic	250.7	Diabetic retinopathy	0.00917175	-0.0225769	0.0782928	0.773067	0.977676	0.838592	1.13983	0	0	0	0.717656	1	0.396914	0
PTSD	endocrine/metabolic	251.1	Hypoglycemia	0.0179245	0.108468	0.0440908	0.0138894	1.11457	1.0223	1.21517	0	0	0	0.147834	1	0.700614	0
PTSD	endocrine/metabolic	252.1	Hyperparathyroidism	0.00907863	0.131256	0.0643422	0.0413538	1.14026	1.00516	1.29352	0	0	0	0.287372	1	0.591909	0
PTSD	endocrine/metabolic	255	Disorders of adrenal glands	0.00665767	0.192568	0.0698532	0.00583784	1.21236	1.05723	1.39025	0	0	0	0.510331	1	0.474996	0
PTSD	endocrine/metabolic	255.21	Glucocorticoid deficiency	0.00689045	-0.00370932	0.0777029	0.961926	0.996298	0.855553	1.1602	0.597571	0	0.90572	2.48491	1	0.114943	0
PTSD	endocrine/metabolic	256.4	Polycystic ovaries	0.00996322	-0.090643	0.0835275	0.277839	0.913344	0.775415	1.07581	0	0	0	0.906431	1	0.341063	0
PTSD	endocrine/metabolic	257.1	Testicular hypofunction	0.00921831	-0.0152539	0.077867	0.844691	0.984862	0.845461	1.14725	0	0	0	0.124599	1	0.7241	0
PTSD	endocrine/metabolic	259	Other endocrine disorders	0.00721635	0.00823711	0.077299	0.915137	1.00827	0.866521	1.17321	0	0	0	0.759958	1	0.383342	0
PTSD	endocrine/metabolic	260	Protein-calorie malnutrition	0.019973	0.044264	0.0354604	0.211933	1.04526	0.975077	1.12049	0	0	0	0.156266	1	0.692618	0
PTSD	endocrine/metabolic	260.1	Cachexia	0.00307277	-0.0309377	0.0795889	0.697484	0.969536	0.8295	1.13321	0	0	0	0.00542333	1	0.941294	0
PTSD	endocrine/metabolic	260.2	severe protein-calorie malnutrition	0.00777504	0.0695791	0.0526431	0.186264	1.07206	0.966957	1.18858	0	0	0	0.0962505	1	0.756376	0
PTSD	endocrine/metabolic	260.3	Adult failure to thrive	0.00451604	0.10683	0.0615016	0.0823834	1.11274	0.98638	1.2553	0	0	0	0.0112216	1	0.915636	0
PTSD	endocrine/metabolic	260.6	Anorexia	0.0152707	0.0925574	0.0525398	0.0781266	1.09698	0.989633	1.21596	0	0	0	0.0407001	1	0.840118	0
PTSD	endocrine/metabolic	261	Vitamin deficiency	0.00479538	0.0673955	0.0832313	0.418091	1.06972	0.908702	1.25927	0	0	0	0.00146988	1	0.969417	0
PTSD	endocrine/metabolic	261.2	Vitamin B-complex deficiencies	0.0287723	0.0128443	0.0340422	0.705948	1.01293	0.947547	1.08282	0	0	0	0.243382	1	0.621774	0
PTSD	endocrine/metabolic	261.4	Vitamin D deficiency	0.0802179	0.00119849	0.0212504	0.955025	1.0012	0.960355	1.04378	0	0	0	0.158173	1	0.690844	0
PTSD	endocrine/metabolic	262	Mineral deficiency NEC	0.0113134	0.0386833	0.0448113	0.388001	1.03944	0.952041	1.13486	0.842518	0.352925	0.961673	6.34995	1	0.0117385	0
PTSD	endocrine/metabolic	263	Other nutritional deficiency	0.00470227	-0.0384574	0.0794725	0.628451	0.962273	0.823474	1.12447	0	0	0	0.289075	1	0.590814	0
PTSD	endocrine/metabolic	269	Proteinuria	0.0170865	0.0119346	0.0475231	0.801711	1.01201	0.922	1.1108	0.625458	0	0.913745	2.66993	1	0.10226	0
PTSD	endocrine/metabolic	270.32	Paraproteinemia	0.00446948	-0.189093	0.0835684	0.0236519	0.827709	0.702656	0.975018	0	0	0	0.61085	1	0.434468	0
PTSD	endocrine/metabolic	270.38	Other specified disorders of plasma protein metabolism	0.00824061	-0.0347407	0.0539743	0.519801	0.965856	0.868897	1.07363	0.0461107	0	0	1.04834	1	0.30589	0
PTSD	endocrine/metabolic	271.3	Intestinal disaccharidase deficiencies and disaccharide malabsorption	0.0259323	-0.0332821	0.0315594	0.291615	0.967266	0.909247	1.02899	0	0	0	0.209826	1	0.646904	0
PTSD	endocrine/metabolic	272.1	Hyperlipidemia	0.177243	0.0107967	0.0170046	0.525476	1.01086	0.97772	1.04511	0	0	0	0.109921	1	0.740234	0
PTSD	endocrine/metabolic	272.11	Hypercholesterolemia	0.0830579	0.0137102	0.0240801	0.569111	1.0138	0.967068	1.0628	0	0	0	0.867094	1	0.351761	0
PTSD	endocrine/metabolic	272.12	Hyperglyceridemia	0.0155501	-0.0573434	0.0502606	0.253903	0.94427	0.855684	1.04203	0	0	0	0.00209911	1	0.963457	0
PTSD	endocrine/metabolic	272.13	Mixed hyperlipidemia	0.0402719	0.0425853	0.0272321	0.117867	1.04351	0.989268	1.10072	0.516664	0	0.878145	2.06896	1	0.150324	0
PTSD	endocrine/metabolic	274.1	Gout	0.0196937	-0.0119801	0.0483022	0.804116	0.988091	0.898838	1.08621	0	0	0	0.0189959	1	0.890378	0
PTSD	endocrine/metabolic	274.11	Gouty arthropathy	0.00898552	-0.073201	0.0690918	0.289384	0.929414	0.811703	1.0642	0	0	0	0.345403	1	0.556727	0
PTSD	hematopoietic	275.1	Disorders of iron metabolism	0.00474882	0.0190983	0.101305	0.850468	1.01928	0.835721	1.24316	0.373585	0	0	1.59638	1	0.206416	0
PTSD	endocrine/metabolic	275.3	Disorders of magnesium metabolism	0.0279808	0.0591931	0.0299203	0.0478885	1.06098	1.00055	1.12506	0	0	0	0.724084	1	0.394807	0
PTSD	endocrine/metabolic	275.51	Hypocalcemia	0.0107081	0.0579998	0.0505234	0.250977	1.05971	0.959804	1.17003	0	0	0	0.198896	1	0.655614	0
PTSD	endocrine/metabolic	275.53	Disorders of phosphorus metabolism	0.0116393	0.000284338	0.040962	0.994462	1.00028	0.923115	1.0839	0	0	0	0.0179987	1	0.893277	0
PTSD	endocrine/metabolic	275.6	Hypercalcemia	0.0105219	0.0299945	0.0485231	0.536477	1.03045	0.936964	1.13326	0	0	0	0.675031	1	0.411303	0
PTSD	endocrine/metabolic	276.1	Electrolyte imbalance	0.0105685	-0.0360858	0.0489439	0.460947	0.964558	0.876327	1.06167	0.212236	0	0	1.26942	1	0.259876	0
PTSD	endocrine/metabolic	276.11	Hyperosmolality and/or hypernatremia	0.00614554	0.048932	0.0567797	0.388805	1.05015	0.939548	1.17377	0.692134	0	0.930674	3.24817	1	0.0715033	0
PTSD	endocrine/metabolic	276.12	Hyposmolality and/or hyponatremia	0.0383631	-0.000165076	0.0259215	0.994919	0.999835	0.950306	1.05195	0.166861	0	0	1.20028	1	0.273266	0
PTSD	endocrine/metabolic	276.13	Hyperpotassemia	0.0239769	-0.0651577	0.0322217	0.0431591	0.93692	0.879579	0.997999	0	0	0	0.142793	1	0.70552	0
PTSD	endocrine/metabolic	276.14	Hypopotassemia	0.072955	0.0393532	0.0217247	0.0700716	1.04014	0.996778	1.08538	0	0	0	0.000419845	1	0.983652	0
PTSD	endocrine/metabolic	276.4	Acid-base balance disorder	0.0026072	0.0502545	0.0764756	0.511097	1.05154	0.905165	1.22158	0	0	0	0.144103	1	0.704235	0
PTSD	endocrine/metabolic	276.41	Acidosis	0.0336142	0.0666264	0.0281402	0.0179011	1.0689	1.01154	1.12951	0	0	0	0.0712401	1	0.78954	0
PTSD	endocrine/metabolic	276.42	Alkalosis	0.00419014	-0.0198188	0.066635	0.766143	0.980376	0.860344	1.11716	0	0	0	0.432134	1	0.510944	0
PTSD	endocrine/metabolic	276.5	Hypovolemia	0.0805903	0.047675	0.0217384	0.0282986	1.04883	1.00508	1.09448	0.0687615	0	0	1.07384	1	0.30008	0
PTSD	endocrine/metabolic	276.6	Fluid overload	0.0117324	-0.0126542	0.0443103	0.775199	0.987426	0.905288	1.07702	0.433152	0	0	1.76414	1	0.184109	0
PTSD	endocrine/metabolic	277.4	Disorders of bilirubin excretion	0.00535407	-0.0156045	0.0728167	0.830314	0.984517	0.853572	1.13555	0	0	0	0.717566	1	0.396944	0
PTSD	endocrine/metabolic	277.5	Other disorders of lipoid metabolism	0.00339867	0.134182	0.0848518	0.113795	1.1436	0.968383	1.35052	0	0	0	0.0347247	1	0.852174	0
PTSD	endocrine/metabolic	277.51	Lipoprotein disorders	0.00530751	0.0456281	0.0978473	0.640987	1.04669	0.864026	1.26796	0	0	0	0.00595417	1	0.938494	0
PTSD	endocrine/metabolic	277.7	Dysmetabolic syndrome X	0.00754225	-0.147902	0.0846231	0.0805035	0.862516	0.730692	1.01812	0.567715	0	0.896362	2.31329	1	0.128272	0
PTSD	endocrine/metabolic	278.1	Obesity	0.155361	0.0394192	0.0183463	0.0316647	1.04021	1.00347	1.07829	0	0	0	3.48495e-05	1	0.99529	0
PTSD	endocrine/metabolic	278.11	Morbid obesity	0.0791471	0.0397465	0.0249074	0.110541	1.04055	0.990969	1.09261	0	0	0	0.059478	1	0.807323	0
PTSD	endocrine/metabolic	279	Disorders involving the immune mechanism	0.0124307	0.0165793	0.0602799	0.783287	1.01672	0.903419	1.14423	0.741678	0	0.941683	3.87114	1	0.0491232	0
PTSD	endocrine/metabolic	279.1	Immunity deficiency	0.00861306	-0.0186957	0.0528584	0.723569	0.981478	0.884885	1.08862	0	0	0	4.53773e-05	1	0.994625	0
PTSD	hematopoietic	280.1	Iron deficiency anemias, unspecified or not due to blood loss	0.0564272	0.036718	0.0255979	0.151455	1.0374	0.986636	1.09078	0.672242	0	0.925913	3.05103	1	0.0806861	0
PTSD	hematopoietic	280.2	Iron deficiency anemia secondary to blood loss (chronic)	0.0155035	0.0848029	0.0473117	0.0730643	1.0885	0.992103	1.19427	0	0	0	0.246541	1	0.619522	0
PTSD	hematopoietic	281.12	Other vitamin B12 deficiency anemia	0.00498161	-0.0523986	0.0834545	0.530089	0.948951	0.80576	1.11759	0	0	0	0.00826822	1	0.927548	0
PTSD	hematopoietic	281.9	Deficiency anemias	0.00865962	-0.000569712	0.0556082	0.991826	0.99943	0.896227	1.11452	0.833974	0.310116	0.960045	6.02317	1	0.0141193	0
PTSD	hematopoietic	282.8	Other hemoglobinopathies	0.00349178	-0.102527	0.109708	0.350023	0.902554	0.727927	1.11907	0	0	0	0.820594	1	0.365007	0
PTSD	hematopoietic	284.1	Pancytopenia	0.00730947	0.0351495	0.0577924	0.543053	1.03577	0.92485	1.16	0	0	0	0.00929509	1	0.923194	0
PTSD	hematopoietic	285	Other anemias	0.129708	-0.0013229	0.01794	0.941217	0.998678	0.964172	1.03442	0	0	0	0.978953	1	0.322457	0
PTSD	hematopoietic	285.1	Acute posthemorrhagic anemia	0.0271893	0.0942959	0.0369775	0.0107696	1.09888	1.02206	1.18148	0	0	0	0.149949	1	0.698584	0
PTSD	hematopoietic	285.2	Anemia of chronic disease	0.0129429	0.021622	0.0446829	0.628457	1.02186	0.936172	1.11539	0	0	0	0.401815	1	0.526154	0
PTSD	hematopoietic	285.21	Anemia in chronic kidney disease	0.010196	-0.0196862	0.0486862	0.685956	0.980506	0.891267	1.07868	0.0719082	0	0	1.07748	1	0.299262	0
PTSD	hematopoietic	285.22	Anemia in neoplastic disease	0.00311933	-0.0656496	0.093046	0.480461	0.936459	0.780345	1.12381	0.17163	0	0	1.20719	1	0.271889	0
PTSD	hematopoietic	286.7	Other and unspecified coagulation defects	0.0154104	-0.0033903	0.0515675	0.947581	0.996615	0.900808	1.10261	0	0	0	0.521782	1	0.470082	0
PTSD	hematopoietic	286.81	Primary hypercoagulable state	0.00987011	0.0100404	0.0647356	0.876744	1.01009	0.889726	1.14674	0	0	0	0.00727382	1	0.932033	0
PTSD	hematopoietic	286.9	Abnormal coagulation profile	0.0128498	-0.0311177	0.0492595	0.527576	0.969361	0.880147	1.06762	0	0	0	0.368357	1	0.543901	0
PTSD	hematopoietic	287.3	Thrombocytopenia	0.0240235	0.0264515	0.0336409	0.431698	1.0268	0.961285	1.09679	0	0	0	0.174651	1	0.676011	0
PTSD	hematopoietic	287.32	Secondary thrombocytopenia	0.00432981	-0.100602	0.0651981	0.122825	0.904293	0.795814	1.02756	0.486264	0	0	1.94652	1	0.162962	0
PTSD	hematopoietic	288	Diseases of white blood cells	0.00647144	0.0890839	0.0986538	0.366528	1.09317	0.900975	1.32637	0.653721	0	0.921271	2.88785	1	0.0892502	0
PTSD	hematopoietic	288.1	Decreased white blood cell count	0.0113599	-0.0190443	0.0487754	0.696205	0.981136	0.891684	1.07956	0.743406	0	0.942048	3.89721	1	0.0483664	0
PTSD	hematopoietic	288.11	Neutropenia	0.00907863	-0.0243622	0.0588383	0.678835	0.975932	0.869632	1.09523	0	0	0	0.645948	1	0.421565	0
PTSD	hematopoietic	288.2	Elevated white blood cell count	0.0457191	0.0342183	0.0251078	0.172927	1.03481	0.985119	1.08701	0.421653	0	0	1.72907	1	0.18853	0
PTSD	hematopoietic	289	Other diseases of blood and blood-forming organs	0.0114996	-0.0513658	0.0585544	0.38036	0.949931	0.846934	1.06545	0	0	0	0.0519119	1	0.819769	0
PTSD	hematopoietic	289.4	Lymphadenitis	0.0466502	0.0174268	0.0306117	0.569163	1.01758	0.958321	1.0805	0.270465	0	0	1.37074	1	0.241685	0
PTSD	hematopoietic	289.5	Diseases of spleen	0.00386424	0.117217	0.0926891	0.206006	1.12436	0.937579	1.34836	0.663642	0	0.923784	2.97302	1	0.0846635	0
PTSD	hematopoietic	289.8	Polycythemia, secondary	0.00302621	0.032652	0.0879371	0.710406	1.03319	0.869615	1.22754	0	0	0	0.101277	1	0.750303	0
PTSD	mental disorders	290.1	Dementias	0.00367801	0.0722846	0.0779055	0.353485	1.07496	0.922738	1.2523	0.422661	0	0	1.73209	1	0.188145	0
PTSD	mental disorders	290.2	Delirium due to conditions classified elsewhere	0.00675078	0.0641126	0.050094	0.2006	1.06621	0.966502	1.17621	0	0	0	0.00511427	1	0.942989	0
PTSD	mental disorders	290.3	Other persistent mental disorders due to conditions classified elsewhere	0.00758881	-0.0529789	0.0751448	0.480795	0.9484	0.818516	1.09889	0	0	0	0.67096	1	0.412717	0
PTSD	mental disorders	291.4	Specific nonpsychotic mental disorders due to brain damage	0.00851995	0.0652563	0.0617199	0.290376	1.06743	0.945809	1.2047	0	0	0	0.00445529	1	0.946782	0
PTSD	mental disorders	291.8	Alteration of consciousness	0.0194609	0.059889	0.0391089	0.125685	1.06172	0.983375	1.1463	0.754183	0	0.944302	4.06806	1	0.0437014	0
PTSD	mental disorders	292	Neurological disorders	0.012617	-0.0319543	0.0405234	0.430382	0.968551	0.894599	1.04862	0.887597	0.574521	0.970306	8.89658	1	0.00285705	0
PTSD	mental disorders	292.1	Aphasia/speech disturbance	0.0135947	0.0058613	0.047702	0.902207	1.00588	0.916096	1.10446	0	0	0	0.97495	1	0.323449	0
PTSD	mental disorders	292.11	Aphasia	0.00465571	0.0868789	0.0818884	0.288716	1.09076	0.929022	1.28067	0.653912	0	0.92132	2.88944	1	0.089162	0
PTSD	mental disorders	292.2	Mild cognitive impairment	0.00460915	-0.0920692	0.0674497	0.172251	0.912042	0.799099	1.04095	0	0	0	0.00333942	1	0.953918	0
PTSD	mental disorders	292.3	Memory loss	0.0231389	0.053035	0.0377083	0.159589	1.05447	0.979343	1.13535	0.43196	0	0	1.76044	1	0.18457	0
PTSD	mental disorders	292.4	Altered mental status	0.0331021	0.0740395	0.0255487	0.00375578	1.07685	1.02425	1.13215	0.11577	0	0	1.13093	1	0.287577	0
PTSD	mental disorders	292.5	Transient alteration of awareness	0.00833372	0.0152378	0.0577199	0.791783	1.01535	0.906746	1.13697	0.613459	0	0.91037	2.58705	1	0.107741	0
PTSD	mental disorders	292.6	Hallucinations	0.00940453	0.0617719	0.0469257	0.188048	1.06372	0.970249	1.16619	0	0	0	0.783632	1	0.376033	0
PTSD	mental disorders	293.1	Swelling, mass, or lump in head and neck [Space-occupying lesion, intracranial NOS]	0.0352903	0.0614679	0.0335185	0.0666765	1.0634	0.995781	1.1356	0.31311	0	0	1.45584	1	0.227593	0
PTSD	mental disorders	295.1	Schizophrenia	0.0328693	0.0475454	0.0350445	0.174872	1.04869	0.97908	1.12326	0	0	0	0.0190902	1	0.890108	0
PTSD	mental disorders	295.2	Paranoid disorders	0.00726291	0.0292238	0.0543126	0.590531	1.02965	0.925678	1.14531	0	0	0	0.0213456	1	0.883841	0
PTSD	mental disorders	295.3	Psychosis	0.0203455	0.0141634	0.0411593	0.730762	1.01426	0.935655	1.09948	0	0	0	0.43506	1	0.509516	0
PTSD	mental disorders	296	Mood disorders	0.0513525	0.0483044	0.0251443	0.05472	1.04949	0.999022	1.10251	0	0	0	0.0382184	1	0.845005	0
PTSD	mental disorders	296.1	Bipolar	0.100563	0.0640557	0.0204327	0.00171873	1.06615	1.0243	1.10972	0	0	0	0.102773	1	0.748527	0
PTSD	mental disorders	296.2	Depression	0.239024	0.0652176	0.0147878	1.03255e-05	1.06739	1.0369	1.09878	0.368394	0	0	1.58327	1	0.208291	1
PTSD	mental disorders	296.22	Major depressive disorder	0.184552	0.0756409	0.0141748	9.48713e-08	1.07858	1.04902	1.10896	0	0	0	0.125447	1	0.7232	1
PTSD	mental disorders	297.1	Suicidal ideation	0.0409703	0.102228	0.0248052	3.76859e-05	1.10764	1.05507	1.16282	0.867936	0.479118	0.966516	7.57206	1	0.00592799	1
PTSD	mental disorders	297.2	Suicide or self-inflicted injury	0.00297965	-0.122637	0.0762978	0.107979	0.884585	0.761717	1.02727	0.806309	0.171325	0.954727	5.16285	1	0.023075	0
PTSD	mental disorders	300	Anxiety disorders	0.0253271	0.0648548	0.0357753	0.0698565	1.067	0.994749	1.14451	0	0	0	0.543764	1	0.460877	0
PTSD	mental disorders	300.1	Anxiety disorder	0.216444	0.0575324	0.0141353	4.69887e-05	1.05922	1.03028	1.08898	0	0	0	0.0614597	1	0.804204	1
PTSD	mental disorders	300.11	Generalized anxiety disorder	0.0615485	0.0409111	0.0225896	0.0701319	1.04176	0.996641	1.08892	0	0	0	0.172742	1	0.677686	0
PTSD	mental disorders	300.12	Agorophobia, social phobia, and panic disorder	0.0392011	0.0669901	0.0309893	0.0306402	1.06928	1.00627	1.13625	0	0	0	0.184437	1	0.667587	0
PTSD	mental disorders	300.13	Phobia	0.00498161	0.0457948	0.0727808	0.529209	1.04686	0.907687	1.20737	0	0	0	0.663116	1	0.415462	0
PTSD	mental disorders	300.4	Dysthymic disorder	0.0531217	-5.84979e-05	0.03606	0.998706	0.999942	0.931708	1.07317	0	0	0	0.789756	1	0.374174	0
PTSD	mental disorders	300.8	Acute reaction to stress	0.013036	0.0520665	0.065874	0.429297	1.05345	0.925847	1.19863	0.748985	0	0.94322	3.98383	1	0.0459391	0
PTSD	mental disorders	300.9	Posttraumatic stress disorder	0.0463243	0.125784	0.024074	1.74261e-07	1.13404	1.08177	1.18883	0	0	0	0.149417	1	0.699093	1
PTSD	mental disorders	301	Personality disorders	0.0125704	0.019968	0.0455768	0.661301	1.02017	0.932988	1.1155	0.855896	0.419633	0.964219	6.93945	1	0.00843148	0
PTSD	mental disorders	301.2	Antisocial/borderline personality disorder	0.0118255	0.0520117	0.0417474	0.212813	1.05339	0.970627	1.14321	0.847217	0.37641	0.962567	6.54524	1	0.0105165	0
PTSD	mental disorders	302.1	Decreased libido	0.00540062	-0.11957	0.0744945	0.108476	0.887302	0.766762	1.02679	0	0	0	0.460531	1	0.497376	0
PTSD	mental disorders	303.3	Psychogenic disorder	0.00526095	0.105117	0.078879	0.18265	1.11084	0.951719	1.29657	0	0	0	0.260909	1	0.609496	0
PTSD	mental disorders	303.4	Somatoform disorder	0.0136412	0.0773092	0.0528345	0.143404	1.08038	0.974095	1.19825	0	0	0	0.00247854	1	0.960294	0
PTSD	mental disorders	304	Adjustment reaction	0.0595	0.0929967	0.0258491	0.000321083	1.09746	1.04324	1.15449	0.242827	0	0	1.3207	1	0.250466	1
PTSD	mental disorders	305.2	Eating disorder	0.00861306	-0.00853868	0.0772894	0.912031	0.991498	0.852122	1.15367	0	0	0	0.167686	1	0.682176	0
PTSD	mental disorders	306	Other mental disorder	0.0110806	0.0998003	0.0495648	0.0440589	1.10495	1.00266	1.21768	0	0	0	0.00943971	1	0.922601	0
PTSD	mental disorders	306.1	Mental disorders durring/after pregnancy	0.00996322	0.0270411	0.0639612	0.672461	1.02741	0.906356	1.16463	0.201727	0	0	1.2527	1	0.263036	0
PTSD	mental disorders	306.9	Tension headache	0.0166674	0.0220241	0.0569857	0.699138	1.02227	0.914235	1.14307	0.514919	0	0.877465	2.06151	1	0.15106	0
PTSD	mental disorders	312	Conduct disorders	0.00675078	-0.00415951	0.0922259	0.964026	0.995849	0.831169	1.19316	0	0	0	0.409015	1	0.52247	0
PTSD	mental disorders	312.3	Impulse control disorder	0.0035849	-0.0418658	0.0931559	0.653131	0.958998	0.798954	1.1511	0.752683	0	0.943991	4.04339	1	0.0443446	0
PTSD	mental disorders	313.1	Attention deficit hyperactivity disorder	0.0299828	0.0792805	0.0354101	0.0251608	1.08251	1.00993	1.16031	0.027399	0	0	1.02817	1	0.310589	0
PTSD	mental disorders	315	Develomental delays and disorders	0.00987011	0.023602	0.0420882	0.574951	1.02388	0.94281	1.11193	0	0	0	0.00517683	1	0.942642	0
PTSD	mental disorders	315.3	Mental retardation	0.0026072	0.131999	0.117014	0.259293	1.14111	0.90724	1.43526	0.646572	0	0.91942	2.82943	1	0.0925513	0
PTSD	mental disorders	316	Substance addiction and disorders	0.00158294	0.0160414	0.0111117	0.148836	1.01617	0.994279	1.03854	0	0	0	0.0193324	1	0.889418	0
PTSD	mental disorders	317	Alcohol-related disorders	0	0.0141469	0.0186778	0.448799	1.01425	0.977789	1.05207	0.725595	0	0.938227	3.64425	1	0.0562632	0
PTSD	mental disorders	317.1	Alcoholism	0.0942781	0.0285814	0.0193573	0.139806	1.02899	0.990685	1.06878	0	0	0	0.214682	1	0.643122	0
PTSD	mental disorders	317.11	Alcoholic liver damage	0.013455	0.00960168	0.0427412	0.822254	1.00965	0.928513	1.09787	0	0	0	0.772842	1	0.379339	0
PTSD	mental disorders	318	Tobacco use disorder	0.263513	0.0353353	0.0137169	0.00999375	1.03597	1.00849	1.0642	0.400782	0	0	1.66884	1	0.196414	0
PTSD	neurological	327	Sleep disorders	0.0374319	0.047449	0.0339841	0.162651	1.04859	0.981022	1.12082	0	0	0	0.1352	1	0.713101	0
PTSD	neurological	327.1	Hypersomnia	0.0225802	0.00589489	0.0413349	0.886596	1.00591	0.927631	1.0908	0	0	0	0.649226	1	0.42039	0
PTSD	neurological	327.3	Sleep apnea	0.0573584	0.0187543	0.0288516	0.515675	1.01893	0.96291	1.07821	0	0	0	0.87901	1	0.348473	0
PTSD	neurological	327.31	Central/nonobstroctive sleep apnea	0.00665767	-0.00347151	0.0647329	0.957231	0.996535	0.87779	1.13134	0	0	0	0.0424455	1	0.836773	0
PTSD	neurological	327.32	Obstructive sleep apnea	0.0796126	0.00448977	0.023056	0.845601	1.0045	0.960117	1.05093	0	0	0	0.870286	1	0.350876	0
PTSD	neurological	327.4	Insomnia	0.0892034	0.0324589	0.0201807	0.107744	1.03299	0.99293	1.07467	0.601939	0	0.90702	2.51218	1	0.11297	0
PTSD	neurological	327.41	Organic or persistent insomnia	0.0155501	0.0661593	0.0489012	0.176082	1.0684	0.970749	1.17587	0	0	0	0.00529159	1	0.94201	0
PTSD	neurological	327.5	Parasomnia	0.00549374	0.0528678	0.0710439	0.456781	1.05429	0.917247	1.21181	0	0	0	0.00325351	1	0.954514	0
PTSD	neurological	327.71	Restless legs syndrome	0.0215094	0.0182118	0.0405489	0.653336	1.01838	0.940575	1.10262	0.112035	0	0	1.12617	1	0.288594	0
PTSD	neurological	333	Extrapyramidal disease and abnormal movement disorders	0.00591275	-0.0915069	0.0830624	0.270608	0.912555	0.775452	1.0739	0	0	0	0.176814	1	0.674126	0
PTSD	neurological	333.1	Essential tremor	0.00819405	0.0245586	0.0660262	0.709928	1.02486	0.900457	1.16646	0	0	0	0.216487	1	0.64173	0
PTSD	neurological	333.2	Myoclonus	0.00321244	0.106546	0.099534	0.284416	1.11243	0.915266	1.35207	0.462717	0	0	1.86122	1	0.172485	0
PTSD	neurological	333.4	Torsion dystonia	0.00600587	-0.0404523	0.0679793	0.551798	0.960355	0.840556	1.09723	0	0	0	0.940077	1	0.332258	0
PTSD	neurological	334	Degenerative disease of the spinal cord	0.0115927	0.0853639	0.0546404	0.118221	1.08911	0.978503	1.21223	0.369173	0	0	1.58522	1	0.20801	0
PTSD	neurological	335	Multiple sclerosis	0.00842684	0.0353967	0.0833378	0.671028	1.03603	0.879901	1.21986	0.0881496	0	0	1.09667	1	0.294998	0
PTSD	neurological	338.1	Acute pain	0.100144	0.0477239	0.0193564	0.0136809	1.04888	1.00983	1.08944	0.854183	0.411118	0.963893	6.85789	1	0.00882505	0
PTSD	neurological	338.2	Chronic pain	0.186042	0.0744111	0.014537	3.07576e-07	1.07725	1.04699	1.10838	0	0	0	0.0277397	1	0.867722	1
PTSD	neurological	339	Other headache syndromes	0.0846408	0.058643	0.0220276	0.00776202	1.0604	1.01559	1.10718	0	0	0	0.0829982	1	0.773275	0
PTSD	neurological	340	Migraine	0.0926952	-0.000376685	0.0242705	0.987617	0.999623	0.953184	1.04832	0.769666	0	0.947474	4.34152	1	0.0371937	0
PTSD	neurological	340.1	Migrain with aura	0.0174589	0.0541126	0.0483207	0.262772	1.0556	0.960217	1.16047	0	0	0	0.00221334	1	0.962476	0
PTSD	neurological	342	Hemiplegia	0.00716979	0.041152	0.0701197	0.557283	1.04201	0.908207	1.19553	0.0283639	0	0	1.02919	1	0.310349	0
PTSD	neurological	344	Other paralytic syndromes	0.00726291	0.0841909	0.071855	0.241326	1.08784	0.94493	1.25236	0.660685	0	0.923042	2.94711	1	0.0860312	0
PTSD	neurological	345	Epilepsy, recurrent seizures, convulsions	0.0275618	0.0905511	0.0347502	0.00916679	1.09478	1.02269	1.17194	0.0816887	0	0	1.08896	1	0.296703	0
PTSD	neurological	345.1	Epilepsy	0.00898552	0.22048	0.0538775	4.27199e-05	1.24668	1.12174	1.38553	0	0	0	0.257891	1	0.611572	1
PTSD	neurological	345.11	Generalized convulsive epilepsy	0.00679734	0.147359	0.0707178	0.0371817	1.15877	1.00879	1.33105	0	0	0	0.183897	1	0.668045	0
PTSD	neurological	345.12	Partial epilepsy	0.00828716	-0.0555242	0.0758039	0.463881	0.945989	0.815381	1.09752	0	0	0	0.158136	1	0.690879	0
PTSD	neurological	345.3	Convulsions	0.0440896	0.0935004	0.0297177	0.00165358	1.09801	1.03588	1.16387	0.377855	0	0	1.60734	1	0.204866	0
PTSD	neurological	346.1	Nonspecific abnormal findings on radiological and other examination of skull and head	0.00977699	0.11019	0.0577036	0.0561873	1.11649	0.997095	1.25018	0.477975	0	0	1.91562	1	0.166341	0
PTSD	neurological	348.2	Cerebral edema and compression of brain	0.00749569	0.00197387	0.0755657	0.979161	1.00198	0.864041	1.16193	0	0	0	0.373228	1	0.54125	0
PTSD	neurological	348.8	Encephalopathy, not elsewhere classified	0.0164812	0.0922836	0.0336677	0.00612506	1.09668	1.02664	1.17149	0	0	0	0.000565465	1	0.981028	0
PTSD	neurological	348.9	Other conditions of brain, NOS	0.0145724	0.0648315	0.0499886	0.194657	1.06698	0.967397	1.17681	0	0	0	0.738772	1	0.390054	0
PTSD	neurological	349	Other and unspecified disorders of the nervous system	0.0108478	0.0203305	0.0470285	0.665522	1.02054	0.930675	1.11908	0.628873	0	0.914685	2.6945	1	0.100695	0
PTSD	neurological	350.1	Abnormal involuntary movements	0.0425532	0.0214629	0.0270973	0.428319	1.02169	0.968848	1.07742	0.0923925	0	0	1.1018	1	0.293872	0
PTSD	neurological	350.2	Abnormality of gait	0.00777504	0.0465476	0.0467117	0.319013	1.04765	0.955991	1.14809	0.799256	0.136086	0.953354	4.98148	1	0.0256201	0
PTSD	neurological	350.3	Lack of coordination	0.0105219	-0.0411421	0.0566568	0.467738	0.959693	0.858826	1.07241	0	0	0	0.270344	1	0.603101	0
PTSD	neurological	350.6	Disturbances of sensation of smell and taste	0.00446948	0.101179	0.0791301	0.201023	1.10647	0.947512	1.29211	0	0	0	0.0522875	1	0.81913	0
PTSD	neurological	351	Other peripheral nerve disorders	0.08073	0.0263852	0.0263075	0.315883	1.02674	0.975137	1.08107	0.249355	0	0	1.33219	1	0.248417	0
PTSD	neurological	352.1	Trigeminal nerve disorders [CN5]	0.00642488	-0.0784858	0.0976787	0.42168	0.924515	0.763428	1.11959	0	0	0	0.3715	1	0.542188	0
PTSD	neurological	352.2	Facial nerve disorders [CN7]	0.00558685	0.0364671	0.0821235	0.657005	1.03714	0.882943	1.21827	0	0	0	0.18125	1	0.670301	0
PTSD	neurological	355	Complex regional/central pain syndrome	0.00744914	0.187618	0.0792736	0.0179468	1.20637	1.03277	1.40916	0	0	0	0.0110327	1	0.916347	0
PTSD	neurological	355.1	Chronic pain syndrome	0.0491177	0.0524583	0.0268029	0.0503251	1.05386	0.999925	1.1107	0	0	0	0.0154059	1	0.90122	0
PTSD	neurological	356	Hereditary and idiopathic peripheral neuropathy	0.0307277	0.0477997	0.0451612	0.289863	1.04896	0.960101	1.14604	0.410389	0	0	1.69603	1	0.192808	0
PTSD	neurological	357	Inflammatory and toxic neuropathy	0.0486522	0.0325301	0.0252564	0.197749	1.03306	0.983171	1.08549	0	0	0	0.0735277	1	0.786268	0
PTSD	neurological	359.2	Myopathy	0.00540062	-0.208314	0.0918137	0.0232761	0.811952	0.67823	0.97204	0.785279	0.0666444	0.950603	4.65722	1	0.0309233	0
PTSD	sense organs	361	Retinal detachments and defects	0.00516784	-0.0405647	0.0891458	0.649082	0.960247	0.806307	1.14358	0	0	0	0.0938378	1	0.759354	0
PTSD	sense organs	362.26	Macular puckering of retina	0.00363145	-0.130927	0.0805731	0.104173	0.877282	0.749124	1.02736	0	0	0	0.415482	1	0.5192	0
PTSD	sense organs	362.3	Other nondiabetic retinopathy	0.00730947	0.100388	0.0878542	0.253178	1.1056	0.930711	1.31335	0.257347	0	0	1.34652	1	0.245887	0
PTSD	sense organs	362.4	Retinal vascular changes and abnomalities	0.00465571	-0.0496739	0.110475	0.652972	0.95154	0.766281	1.18159	0	0	0	0.0542764	1	0.815782	0
PTSD	sense organs	365	Glaucoma	0.0258857	-0.00769667	0.040954	0.850928	0.992333	0.915792	1.07527	0	0	0	0.36545	1	0.545495	0
PTSD	sense organs	365.1	Open-angle glaucoma	0.00870618	-0.0631963	0.0750241	0.399594	0.938759	0.810387	1.08747	0	0	0	0.200084	1	0.654653	0
PTSD	sense organs	366	Cataract	0.0243028	-0.0731734	0.0380064	0.0541929	0.92944	0.862719	1.00132	0	0	0	0.763353	1	0.382281	0
PTSD	sense organs	366.2	Senile cataract	0.0389683	-0.0230464	0.0295476	0.435405	0.977217	0.922231	1.03548	0.670366	0	0.925453	3.03367	1	0.0815533	0
PTSD	sense organs	367	Disorders of refraction and accommodation; blindness and low vision	0.00642488	-0.0960753	0.0629937	0.12722	0.908396	0.802886	1.02777	0	0	0	0.0286587	1	0.86557	0
PTSD	sense organs	367.1	Myopia	0.0298431	0.0120849	0.040214	0.763785	1.01216	0.935443	1.09516	0.158059	0	0	1.18773	1	0.275787	0
PTSD	sense organs	367.2	Astigmatism	0.0250943	-0.0308196	0.0396075	0.436495	0.96965	0.897223	1.04792	0	0	0	0.960533	1	0.327053	0
PTSD	sense organs	367.8	Hypermetropia	0.0117789	-0.141472	0.057854	0.0144719	0.868079	0.77502	0.972312	0	0	0	0.0825602	1	0.773857	0
PTSD	sense organs	367.9	Blindness and low vision	0.0156897	0.084385	0.0515101	0.101375	1.08805	0.983562	1.20363	0	0	0	0.00281185	1	0.95771	0
PTSD	sense organs	368	Visual disturbances	0.044881	0.00911332	0.0304503	0.764723	1.00915	0.950688	1.07122	0.769014	0	0.947342	4.32926	1	0.0374625	0
PTSD	sense organs	368.2	Diplopia and disorders of binocular vision	0.00926486	0.0864598	0.0631693	0.171093	1.09031	0.963337	1.23401	0.716996	0	0.936336	3.53352	1	0.0601398	0
PTSD	sense organs	368.4	Visual field defects	0.00679734	-0.0503964	0.0708343	0.476794	0.950852	0.827595	1.09247	0	0	0	0.280236	1	0.596547	0
PTSD	sense organs	368.9	Subjective visual disturbances	0.0119186	-0.00854816	0.0641055	0.89392	0.991488	0.87442	1.12423	0	0	0	0.0408872	1	0.839756	0
PTSD	sense organs	368.91	Psychophysical visual disturbances	0.00279343	0.0182371	0.0818837	0.823753	1.0184	0.8674	1.1957	0	0	0	0.195105	1	0.658701	0
PTSD	sense organs	369.2	Eye infection, viral	0.00581964	0.00677342	0.0962743	0.943911	1.0068	0.833665	1.21588	0.805418	0.166867	0.954554	5.13921	1	0.0233913	0
PTSD	sense organs	369.5	Conjunctivitis, infectious	0.0389683	-0.0442425	0.036576	0.226431	0.956722	0.890536	1.02783	0.568035	0	0.896467	2.315	1	0.128131	0
PTSD	sense organs	371.1	Uveitis, noninfectious or NOS	0.00740258	0.0859209	0.0969877	0.375674	1.08972	0.901068	1.31787	0	0	0	0.0225998	1	0.880503	0
PTSD	sense organs	371.21	Allergic conjunctivitis	0.00921831	0.00338876	0.0920944	0.970647	1.00339	0.837682	1.20189	0	0	0	0.116927	1	0.732391	0
PTSD	sense organs	371.3	Inflammation of eyelids	0.0266772	-0.0533075	0.0406195	0.189397	0.948088	0.875534	1.02666	0	0	0	0.552047	1	0.457483	0
PTSD	sense organs	372	Disorders of conjunctiva	0.0120583	0.149359	0.0547819	0.00640228	1.16109	1.04288	1.2927	0	0	0	0.190651	1	0.662376	0
PTSD	sense organs	374	Other disorders of eyelids	0.00884585	-0.0392867	0.0639403	0.538933	0.961475	0.848225	1.08985	0.711095	0	0.935019	3.46134	1	0.0628194	0
PTSD	sense organs	374.3	Ptosis of eyelid	0.00544718	0.0201192	0.0714972	0.778404	1.02032	0.886907	1.17381	0	0	0	0.536952	1	0.463699	0
PTSD	sense organs	375.1	Dry eyes	0.0275618	0.00339057	0.0341166	0.920835	1.0034	0.938495	1.07279	0.570735	0	0.897348	2.32956	1	0.126937	0
PTSD	sense organs	377.3	Optic neuritis/neuropathy	0.00474882	-0.100351	0.0875093	0.251484	0.904519	0.761954	1.07376	0.274836	0	0	1.379	1	0.240272	0
PTSD	sense organs	378.1	Strabismus (not specified as paralytic)	0.0048885	0.0759884	0.0941247	0.419484	1.07895	0.897183	1.29754	0	0	0	0.373287	1	0.541218	0
PTSD	sense organs	379	Other disorders of eye	0.0120117	-0.0960774	0.0610214	0.115375	0.908394	0.805994	1.0238	0.665007	0	0.924125	2.98514	1	0.084032	0
PTSD	sense organs	379.2	Disorders of vitreous body	0.0196937	0.0138	0.0401578	0.731115	1.0139	0.937152	1.09692	0.834256	0.311529	0.960098	6.0334	1	0.0140377	0
PTSD	sense organs	379.9	Pain, swelling or discharge of eye	0.022394	-0.047719	0.0469538	0.309488	0.953402	0.869577	1.04531	0.678451	0	0.927423	3.10995	1	0.0778155	0
PTSD	sense organs	380.1	Otitis externa	0.0270497	-0.0403707	0.0427934	0.345483	0.960433	0.883163	1.04446	0.594905	0	0.904918	2.46856	1	0.116144	0
PTSD	sense organs	380.4	Impacted cerumen	0.0295172	-0.00713477	0.0349361	0.838179	0.992891	0.927178	1.06326	0	0	0	0.161311	1	0.687952	0
PTSD	sense organs	381.1	Otitis media	0.0162484	-0.0670827	0.0602096	0.265214	0.935118	0.831026	1.05225	0.0213208	0	0	1.02179	1	0.312096	0
PTSD	sense organs	381.11	Suppurative and unspecified otitis media	0.041622	0.0202308	0.0427826	0.636304	1.02044	0.938359	1.10969	0	0	0	0.0788195	1	0.778904	0
PTSD	sense organs	381.2	Eustachian tube disorders	0.0162019	-0.0948963	0.0536236	0.0767815	0.909467	0.818732	1.01026	0	0	0	0.162222	1	0.687119	0
PTSD	sense organs	382	Otalgia	0.038689	0.00659422	0.0357747	0.853757	1.00662	0.938452	1.07973	0.380247	0	0	1.61354	1	0.203994	0
PTSD	sense organs	386.2	Peripheral or central vertigo	0.0128498	-0.081835	0.0553083	0.138975	0.921424	0.826761	1.02693	0	0	0	0.321557	1	0.570674	0
PTSD	sense organs	386.9	Dizziness and giddiness (Light-headedness and vertigo)	0.113413	0.0494728	0.0198058	0.0124933	1.05072	1.01071	1.09231	0	0	0	0.521836	1	0.47006	0
PTSD	sense organs	388	Other disorders of ear	0.00679734	-0.00394002	0.0843547	0.962746	0.996068	0.844276	1.17515	0	0	0	0.110214	1	0.739901	0
PTSD	sense organs	389	Hearing loss	0.0306811	-0.0240991	0.0321509	0.453518	0.976189	0.916572	1.03968	0	0	0	0.924562	1	0.33628	0
PTSD	sense organs	389.1	Sensorineural hearing loss	0.0261651	-0.0124134	0.0351437	0.723925	0.987663	0.921922	1.05809	0.178049	0	0	1.21662	1	0.270026	0
PTSD	sense organs	389.4	Tinnitus	0.0198333	0.00242354	0.0406573	0.952467	1.00243	0.925645	1.08558	0	0	0	0.0055999	1	0.940348	0
PTSD	circulatory system	394	Rheumatic disease of the heart valves	0.00377113	0.0038268	0.0691118	0.955843	1.00383	0.876663	1.14945	0	0	0	0.0352697	1	0.851032	0
PTSD	circulatory system	394.1	Mitral valve stenosis and aortic valve stenosis	0.00307277	0.0120909	0.0935663	0.897181	1.01216	0.84257	1.2159	0.517319	0	0.878399	2.07176	1	0.150048	0
PTSD	circulatory system	394.2	Mitral valve disease	0.00526095	0.175074	0.0925165	0.0584432	1.19133	0.993762	1.42819	0	0	0	0.224363	1	0.635735	0
PTSD	circulatory system	394.7	Disease of tricuspid valve	0.00824061	0.0386205	0.0668042	0.563187	1.03938	0.911817	1.18478	0.415249	0	0	1.71013	1	0.190968	0
PTSD	circulatory system	395.1	Nonrheumatic mitral valve disorders	0.0258857	0.0273294	0.0387052	0.480131	1.02771	0.952626	1.1087	0	0	0	0.0179941	1	0.89329	0
PTSD	circulatory system	395.2	Nonrheumatic aortic valve disorders	0.0135016	-0.0340495	0.0459213	0.458405	0.966524	0.883331	1.05755	0	0	0	0.586869	1	0.443633	0
PTSD	circulatory system	395.3	Nonrheumatic tricuspid valve disorders	0.00879929	0.0810568	0.0584264	0.165341	1.08443	0.967095	1.21601	0	0	0	0.494962	1	0.481722	0
PTSD	circulatory system	395.4	Nonrheumatic pulmonary valve disorders	0.00349178	0.129901	0.0873006	0.136759	1.13872	0.959629	1.35122	0	0	0	0.86938	1	0.351127	0
PTSD	circulatory system	395.6	Heart valve replaced	0.003259	-0.00770293	0.0728919	0.915839	0.992327	0.860217	1.14473	0	0	0	0.104469	1	0.746531	0
PTSD	circulatory system	396	Abnormal heart sounds	0.023232	0.0661813	0.0445551	0.137443	1.06842	0.979075	1.16592	0	0	0	0.560342	1	0.454122	0
PTSD	circulatory system	401.1	Essential hypertension	0.312258	0.0371176	0.0134163	0.00566418	1.03782	1.01088	1.06547	0	0	0	0.927923	1	0.335403	0
PTSD	circulatory system	401.2	Hypertensive heart and/or renal disease	0.00856651	-0.0437234	0.0439722	0.320056	0.957219	0.878175	1.04338	0	0	0	0.16365	1	0.685818	0
PTSD	circulatory system	401.21	Hypertensive heart disease	0.0238838	0.097671	0.0316785	0.00204791	1.1026	1.03622	1.17323	0	0	0	0.9207	1	0.337291	0
PTSD	circulatory system	401.22	Hypertensive chronic kidney disease	0.0311467	0.0080001	0.0326969	0.806708	1.00803	0.945458	1.07475	0	0	0	0.0715741	1	0.789059	0
PTSD	circulatory system	401.3	Other hypertensive complications	0.0160622	0.122536	0.0539363	0.0230949	1.13036	1.01696	1.2564	0	0	0	5.82825e-05	1	0.993909	0
PTSD	circulatory system	411.1	Unstable angina (intermediate coronary syndrome)	0.0100098	0.148118	0.0605951	0.0145097	1.15965	1.02979	1.30589	0.774151	0.0118677	0.94838	4.42775	1	0.0353592	0
PTSD	circulatory system	411.2	Myocardial infarction	0.0319382	0.0932986	0.0324145	0.00399821	1.09779	1.03021	1.1698	0.222814	0	0	1.28669	1	0.256658	0
PTSD	circulatory system	411.3	Angina pectoris	0.025653	0.122182	0.0362324	0.000745743	1.12996	1.0525	1.21312	0.391766	0	0	1.64411	1	0.199763	1
PTSD	circulatory system	411.4	Coronary atherosclerosis	0.066018	0.0771367	0.0245165	0.00165342	1.08019	1.02951	1.13336	0.0905637	0	0	1.09958	1	0.294358	0
PTSD	circulatory system	411.8	Other chronic ischemic heart disease, unspecified	0.0119186	-0.0510765	0.0540622	0.344775	0.950206	0.854671	1.05642	0	0	0	0.0754368	1	0.783579	0
PTSD	circulatory system	411.9	Other acute and subacute forms of ischemic heart disease	0.0042367	0.10086	0.0606004	0.0960445	1.10612	0.982242	1.24562	0	0	0	0.00147401	1	0.969374	0
PTSD	circulatory system	414	Other forms of chronic heart disease	0.0153638	0.0189694	0.0481868	0.693829	1.01915	0.927301	1.1201	0.913757	0.696325	0.975507	11.5951	1	0.000661248	0
PTSD	circulatory system	415.11	Pulmonary embolism and infarction, acute	0.0185763	0.000523007	0.043885	0.990491	1.00052	0.918061	1.09039	0	0	0	0.0632362	1	0.801452	0
PTSD	circulatory system	415.2	Chronic pulmonary heart disease	0.0132222	-0.012694	0.0572142	0.824417	0.987386	0.882644	1.10456	0	0	0	0.609228	1	0.435078	0
PTSD	circulatory system	416	Cardiomegaly	0.0291913	0.0706109	0.0357994	0.0485634	1.07316	1.00044	1.15117	0	0	0	0.000232768	1	0.987827	0
PTSD	circulatory system	418	Nonspecific chest pain	0.242283	0.0605972	0.014935	4.96235e-05	1.06247	1.03182	1.09403	0.7089	0	0.934525	3.43525	1	0.0638189	1
PTSD	circulatory system	418.1	Precordial pain	0.0202523	0.120729	0.0434147	0.005422	1.12832	1.03628	1.22853	0	0	0	0.036282	1	0.848934	0
PTSD	circulatory system	420.2	Pericarditis	0.00898552	0.0572624	0.0626634	0.360817	1.05893	0.936545	1.19732	0.29267	0	0	1.41377	1	0.234432	0
PTSD	circulatory system	420.3	Endocarditis	0.00432981	0.032999	0.0683882	0.629434	1.03355	0.903895	1.1818	0	0	0	0.0630128	1	0.801796	0
PTSD	circulatory system	425.1	Primary/intrinsic cardiomyopathies	0.0202058	-0.00957774	0.0387004	0.804533	0.990468	0.918117	1.06852	0	0	0	0.133469	1	0.714862	0
PTSD	circulatory system	425.2	Secondary/extrinsic cardiomyopathies	0.00311933	0.0963048	0.0878306	0.272867	1.10109	0.926961	1.30794	0.470034	0	0	1.88691	1	0.16955	0
PTSD	circulatory system	426	Cardiac conduction disorders	0.00288654	0.00973609	0.0934904	0.917058	1.00978	0.840713	1.21286	0	0	0	0.601489	1	0.43801	0
PTSD	circulatory system	426.21	First degree AV block	0.00419014	0.0465283	0.0622101	0.454507	1.04763	0.927369	1.18348	0	0	0	0.0135514	1	0.907327	0
PTSD	circulatory system	426.31	Right bundle branch block	0.00814749	-0.0164284	0.0587639	0.779811	0.983706	0.876687	1.10379	0	0	0	0.312674	1	0.576044	0
PTSD	circulatory system	426.32	Left bundle branch block	0.00530751	0.00862797	0.0659771	0.895956	1.00867	0.886311	1.14791	0.376861	0	0	1.60478	1	0.205227	0
PTSD	circulatory system	426.7	Abnormal electrocardiogram [ECG] [EKG]	0.0549374	0.0371347	0.0238214	0.119025	1.03783	0.99049	1.08744	0	0	0	0.798754	1	0.371466	0
PTSD	circulatory system	426.8	Other cardiac conduction disorders	0.00577308	-0.0493142	0.0606005	0.415782	0.951882	0.845277	1.07193	0.714404	0	0.935759	3.50145	1	0.0613153	0
PTSD	circulatory system	427.11	Paroxysmal supraventricular tachycardia	0.0105219	0.00743381	0.0472225	0.874913	1.00746	0.9184	1.10516	0	0	0	0.0127369	1	0.910143	0
PTSD	circulatory system	427.12	Paroxysmal ventricular tachycardia	0.00851995	0.0748263	0.0547074	0.171389	1.0777	0.968119	1.19968	0.434185	0	0	1.76736	1	0.183709	0
PTSD	circulatory system	427.21	Atrial fibrillation	0.026491	0.0717681	0.032565	0.0275353	1.07441	1.00797	1.14522	0.47794	0	0	1.91549	1	0.166355	0
PTSD	circulatory system	427.22	Atrial flutter	0.00763536	-0.00497947	0.053999	0.926528	0.995033	0.895102	1.10612	0	0	0	0.0305108	1	0.861336	0
PTSD	circulatory system	427.3	Other specified cardiac dysrhythmias	0.042786	0.0126497	0.028468	0.656792	1.01273	0.95777	1.07084	0	0	0	0.0152635	1	0.901675	0
PTSD	circulatory system	427.42	Cardiac arrest	0.00181573	-0.104338	0.0771602	0.176302	0.90092	0.774473	1.04801	0	0	0	0.0676748	1	0.794753	0
PTSD	circulatory system	427.5	Arrhythmia (cardiac) NOS	0.031426	0.0861366	0.0335852	0.0103259	1.08996	1.02052	1.16412	0	0	0	0.484087	1	0.486577	0
PTSD	circulatory system	427.6	Premature beats	0.0136878	-0.0175671	0.0467413	0.707038	0.982586	0.896569	1.07686	0	0	0	0.83039	1	0.36216	0
PTSD	circulatory system	427.61	Supraventricular premature beats	0.00502817	-0.0344205	0.0696991	0.621417	0.966165	0.842796	1.10759	0	0	0	0.00012931	1	0.990927	0
PTSD	circulatory system	427.7	Tachycardia NOS	0.0608036	0.0217014	0.0219079	0.321893	1.02194	0.978986	1.06678	0	0	0	0.00476557	1	0.944963	0
PTSD	circulatory system	427.8	Sinoatrial node dysfunction (Bradycardia)	0.00470227	-0.213905	0.095066	0.0244444	0.807425	0.670163	0.972801	0	0	0	0.384372	1	0.535273	0
PTSD	circulatory system	427.9	Palpitations	0.0586619	0.0168751	0.026703	0.527417	1.01702	0.965159	1.07166	0	0	0	0.0413222	1	0.838917	0
PTSD	circulatory system	428.1	Congestive heart failure (CHF) NOS	0.0394339	0.0346079	0.0304306	0.255424	1.03521	0.975275	1.09884	0	0	0	0.424231	1	0.514833	0
PTSD	circulatory system	428.2	Heart failure NOS	0.00726291	0.0078066	0.0670618	0.907328	1.00784	0.883703	1.14941	0	0	0	0.0810323	1	0.775903	0
PTSD	circulatory system	428.3	Heart failure with reduced EF [Systolic or combined heart failure]	0.0182969	0.0662911	0.0353046	0.0604233	1.06854	0.997098	1.1451	0	0	0	0.178296	1	0.672842	0
PTSD	circulatory system	428.4	Heart failure with preserved EF [Diastolic heart failure]	0.0172727	0.117034	0.0367138	0.00143391	1.12416	1.04611	1.20803	0	0	0	0.00301358	1	0.956221	0
PTSD	circulatory system	429.2	Abnormal function study of cardiovascular system	0.0143396	0.0202796	0.0544087	0.709352	1.02049	0.917263	1.13533	0	0	0	0.186599	1	0.665762	0
PTSD	circulatory system	429.3	Symptoms involving cardiovascular system	0.0277946	0.0340018	0.0311305	0.27473	1.03459	0.973348	1.09968	0	0	0	0.16	1	0.689156	0
PTSD	circulatory system	430.2	Intracerebral hemorrhage	0.00474882	-0.0840659	0.105501	0.425554	0.919371	0.747629	1.13056	0	0	0	0.154242	1	0.694514	0
PTSD	circulatory system	433	Cerebrovascular disease	0.00474882	0.102598	0.095052	0.280416	1.10805	0.919703	1.33496	0.564056	0	0.895155	2.29387	1	0.129885	0
PTSD	circulatory system	433.1	Occlusion and stenosis of precerebral arteries	0.0128498	0.0188137	0.0475982	0.69265	1.01899	0.928227	1.11863	0.402389	0	0	1.67333	1	0.195813	0
PTSD	circulatory system	433.12	Cerebral atherosclerosis	0.00218818	-0.136313	0.108669	0.209698	0.872569	0.705179	1.07969	0	0	0	0.278393	1	0.597756	0
PTSD	circulatory system	433.21	Cerebral artery occlusion, with cerebral infarction	0.0190884	-0.00502312	0.0432608	0.907563	0.994989	0.914101	1.08304	0	0	0	0.244473	1	0.620994	0
PTSD	circulatory system	433.3	Cerebral ischemia	0.00507472	-0.0334459	0.0701339	0.633443	0.967107	0.842899	1.10962	0.0356909	0	0	1.03701	1	0.308517	0
PTSD	circulatory system	433.31	Transient cerebral ischemia	0.0130825	-0.014288	0.053993	0.791297	0.985814	0.886819	1.09586	0	0	0	0.0177731	1	0.893944	0
PTSD	circulatory system	433.5	Cerebral aneurysm	0.00512128	0.144023	0.0896828	0.108294	1.15491	0.968743	1.37685	0	0	0	0.0484162	1	0.825842	0
PTSD	circulatory system	433.8	Late effects of cerebrovascular disease	0.0116393	0.0808077	0.0557321	0.147078	1.08416	0.971973	1.2093	0	0	0	0.724285	1	0.394742	0
PTSD	circulatory system	440	Atherosclerosis	0.0055403	0.0198579	0.0741494	0.788846	1.02006	0.882078	1.17962	0	0	0	0.913913	1	0.339078	0
PTSD	circulatory system	440.2	Atherosclerosis of the extremities	0.00647144	0.143539	0.0728431	0.048778	1.15435	1.00077	1.33151	0.217738	0	0	1.27834	1	0.258207	0
PTSD	circulatory system	440.22	Atherosclerosis of native arteries of the extremities with intermittent claudication	0.00498161	0.0173283	0.0865933	0.841393	1.01748	0.858649	1.20569	0.678262	0	0.927378	3.10812	1	0.0779027	0
PTSD	circulatory system	440.9	Atherosclerosis of aorta	0.00861306	0.00204324	0.0506678	0.967833	1.00205	0.907315	1.10667	0	0	0	0.397116	1	0.528583	0
PTSD	circulatory system	442.1	Aortic aneurysm	0.00549374	-0.0702654	0.0806122	0.383401	0.932146	0.795913	1.0917	0.515381	0	0.877645	2.06348	1	0.150866	0
PTSD	circulatory system	443.7	Peripheral angiopathy in diseases classified elsewhere	0.00637832	0.0342398	0.0559578	0.540613	1.03483	0.927338	1.15479	0	0	0	0.738775	1	0.390054	0
PTSD	circulatory system	443.9	Peripheral vascular disease, unspecified	0.0227664	0.041156	0.0381527	0.280713	1.04201	0.966936	1.12292	0	0	0	0.00606451	1	0.937928	0
PTSD	circulatory system	444	Arterial embolism and thrombosis	0.00419014	-0.192561	0.0983362	0.0502076	0.824844	0.680247	1.00018	0	0	0	0.430615	1	0.511687	0
PTSD	circulatory system	447	Other disorders of arteries and arterioles	0.00791471	-0.0266067	0.0672072	0.692186	0.973744	0.853566	1.11084	0	0	0	0.0588956	1	0.80825	0
PTSD	circulatory system	447.1	Stricture of artery	0.00349178	0.0827957	0.0820665	0.313029	1.08632	0.924914	1.27589	0	0	0	0.0201023	1	0.887252	0
PTSD	circulatory system	447.7	Aortic ectasia	0.00428325	-0.02425	0.0659067	0.712915	0.976042	0.857763	1.11063	0	0	0	0.717666	1	0.396911	0
PTSD	circulatory system	450	Noninfectious disorders of lymphatic channels	0.0117789	0.0364955	0.0564203	0.517729	1.03717	0.92859	1.15845	0	0	0	0.592178	1	0.441578	0
PTSD	circulatory system	451	Phlebitis and thrombophlebitis	0.00763536	0.0254875	0.0706333	0.718217	1.02582	0.893192	1.17813	0	0	0	0.941673	1	0.331848	0
PTSD	circulatory system	452	Other venous embolism and thrombosis	0.0163881	0.0613308	0.0496975	0.217172	1.06325	0.964567	1.17203	0	0	0	0.967793	1	0.325231	0
PTSD	circulatory system	452.2	Deep vein thrombosis [DVT]	0.0235579	0.0739851	0.0388105	0.0566087	1.07679	0.997919	1.1619	0.40211	0	0	1.67255	1	0.195918	0
PTSD	circulatory system	454	Varicose veins	0.0052144	0.041201	0.0841304	0.624326	1.04206	0.88365	1.22887	0.619585	0	0.912107	2.62871	1	0.104947	0
PTSD	circulatory system	454.1	Varicose veins of lower extremity	0.0102426	0.0470633	0.0640933	0.46277	1.04819	0.924447	1.18849	0	0	0	0.712739	1	0.398536	0
PTSD	circulatory system	454.11	Varicose veins of lower extremity, symptomtic	0.0117324	-0.027284	0.0534983	0.610054	0.973085	0.876218	1.08066	0	0	0	0.566934	1	0.45148	0
PTSD	circulatory system	455	Hemorrhoids	0.0694632	-0.0312472	0.0255051	0.220525	0.969236	0.921975	1.01892	0.528895	0	0.882795	2.12267	1	0.145133	0
PTSD	circulatory system	456	Chronic venous insufficiency [CVI]	0.0193678	0.0324521	0.0410115	0.428773	1.03298	0.9532	1.11945	0	0	0	0.293529	1	0.587968	0
PTSD	circulatory system	458	Hypotension	0.00335211	0.103274	0.0970935	0.287487	1.10879	0.91665	1.34122	0	0	0	0.28148	1	0.595733	0
PTSD	circulatory system	458.1	Orthostatic hypotension	0.0153173	-0.0326513	0.0465526	0.483062	0.967876	0.883473	1.06034	0	0	0	0.163379	1	0.686064	0
PTSD	circulatory system	458.2	Iatrogenic hypotension	0.00526095	-0.0511113	0.0641059	0.42528	0.950173	0.837982	1.07738	0	0	0	0.614935	1	0.432936	0
PTSD	circulatory system	458.9	Hypotension NOS	0.0350575	0.0426604	0.0284128	0.133239	1.04358	0.987056	1.10335	0	0	0	0.242066	1	0.622718	0
PTSD	circulatory system	459.1	Hemorrhage NOS	0.00577308	0.0517254	0.0788487	0.511819	1.05309	0.902291	1.22908	0.402769	0	0	1.67439	1	0.195671	0
PTSD	circulatory system	459.9	Circulatory disease NEC	0.0124307	-0.00897652	0.0485594	0.853342	0.991064	0.901087	1.09002	0.490087	0	0	1.96112	1	0.161394	0
PTSD	respiratory	464	Acute sinusitis	0.0699288	0.0152479	0.0287296	0.5956	1.01536	0.959769	1.07418	0	0	0	0.00511299	1	0.942996	0
PTSD	respiratory	465	Acute upper respiratory infections of multiple or unspecified sites	0.14726	0.000218363	0.0197103	0.991161	1.00022	0.962315	1.03962	0.741624	0	0.941671	3.87033	1	0.0491469	0
PTSD	respiratory	465.2	Acute pharyngitis	0.0995856	0.0182278	0.0243984	0.455009	1.01839	0.970841	1.06828	0	0	0	0.65086	1	0.419805	0
PTSD	respiratory	465.4	Acute laryngitis and tracheitis	0.00856651	-0.111335	0.0805991	0.167173	0.894639	0.763907	1.04774	0	0	0	0.143868	1	0.704465	0
PTSD	respiratory	470	Septal Deviations/Turbinate Hypertrophy	0.0164347	0.0594358	0.0516822	0.250133	1.06124	0.959003	1.17437	0.000931417	0	0	1.00093	1	0.317085	0
PTSD	respiratory	472	Chronic pharyngitis and nasopharyngitis	0.0273756	0.0224318	0.0417879	0.591405	1.02269	0.942261	1.10997	0.643841	0	0.918704	2.80773	1	0.093811	0
PTSD	respiratory	473	Diseases of the larynx and vocal cords	0.0122911	-0.0334232	0.0642387	0.602857	0.967129	0.852714	1.0969	0.546253	0	0.889075	2.20387	1	0.137665	0
PTSD	respiratory	473.4	Voice disturbance	0.0183901	0.00633936	0.0500115	0.899132	1.00636	0.912394	1.11	0	0	0	0.294361	1	0.587439	0
PTSD	respiratory	474.2	Chronic tonsillitis and adenoiditis	0.00879929	-0.0445855	0.093803	0.634566	0.956394	0.795775	1.14943	0	0	0	0.658107	1	0.417229	0
PTSD	respiratory	475	Chronic sinusitis	0.0665301	-0.0546459	0.0299602	0.0681602	0.94682	0.892822	1.00408	0	0	0	0.0089241	1	0.924738	0
PTSD	respiratory	475.9	Postnasal drip	0.0102426	-0.0378665	0.0522988	0.469041	0.962841	0.869035	1.06677	0.691415	0	0.930506	3.24059	1	0.0718346	0
PTSD	respiratory	476	Allergic rhinitis	0.0944178	0.0218411	0.0245083	0.372837	1.02208	0.974145	1.07238	0	0	0	2.9405e-06	1	0.998632	0
PTSD	respiratory	477	Epistaxis or throat hemorrhage	0.0146189	0.0582203	0.0522665	0.265317	1.05995	0.956741	1.17429	0	0	0	0.010022	1	0.920257	0
PTSD	respiratory	478	Throat pain	0.0126635	0.0433302	0.0607936	0.476005	1.04428	0.926978	1.17643	0.0470908	0	0	1.04942	1	0.305641	0
PTSD	respiratory	479	Other upper respiratory disease	0.0615019	0.0416524	0.0239277	0.0817255	1.04253	0.994768	1.09259	0.757131	0	0.944912	4.11745	1	0.042443	0
PTSD	respiratory	480	Pneumonia	0.0689511	0.00465985	0.0239041	0.84544	1.00467	0.958685	1.05286	0	0	0	0.440974	1	0.506653	0
PTSD	respiratory	480.1	Bacterial pneumonia	0.0105219	0.0453362	0.0569913	0.426327	1.04638	0.935788	1.17004	0	0	0	0.226476	1	0.634149	0
PTSD	respiratory	480.11	Pneumococcal pneumonia	0.00838028	-0.0468203	0.0549594	0.394266	0.954259	0.856809	1.06279	0	0	0	0.427944	1	0.512999	0
PTSD	respiratory	480.2	Viral pneumonia	0.00335211	0.114214	0.0812251	0.159683	1.12099	0.956009	1.31445	0	0	0	0.215148	1	0.642762	0
PTSD	respiratory	481	Influenza	0.0262582	0.0077652	0.0404226	0.847663	1.0078	0.931031	1.09089	0	0	0	0.535794	1	0.464181	0
PTSD	respiratory	483	Acute bronchitis and bronchiolitis	0.0769123	0.014187	0.0284677	0.618234	1.01429	0.959244	1.07249	0	0	0	0.331834	1	0.564581	0
PTSD	respiratory	495	Asthma	0.149169	0.0160821	0.0196781	0.413779	1.01621	0.977764	1.05617	0	0	0	0.387831	1	0.533442	0
PTSD	respiratory	495.1	Chronic obstructive asthma	0.0115927	0.188896	0.0843768	0.0251744	1.20792	1.0238	1.42515	0	0	0	0.494025	1	0.482137	0
PTSD	respiratory	495.2	Asthma with exacerbation	0.0490246	0.0703818	0.0325668	0.0306834	1.07292	1.00657	1.14364	0	0	0	0.0798506	1	0.7775	0
PTSD	respiratory	496	Chronic airway obstruction	0.0666698	0.0820038	0.0234362	0.000466957	1.08546	1.03673	1.13648	0.648153	0	0.919832	2.84214	1	0.0918218	1
PTSD	respiratory	496.1	Emphysema	0.023232	0.0787959	0.0353632	0.0258678	1.08198	1.00953	1.15964	0	0	0	0.0123321	1	0.911577	0
PTSD	respiratory	496.2	Chronic bronchitis	0.0122911	0.0121782	0.0524214	0.816294	1.01225	0.913412	1.12179	0	0	0	0.0954635	1	0.757343	0
PTSD	respiratory	496.21	Obstructive chronic bronchitis	0.0333349	0.114118	0.0306655	0.000198146	1.12088	1.0555	1.19032	0.22326	0	0	1.28743	1	0.256522	1
PTSD	respiratory	496.3	Bronchiectasis	0.00512128	0.0743243	0.0724189	0.304745	1.07716	0.934619	1.24143	0	0	0	2.16574e-05	1	0.996287	0
PTSD	respiratory	497	Bronchitis	0.0613157	0.0253272	0.0297027	0.393831	1.02565	0.967645	1.08713	0	0	0	0.0354166	1	0.850725	0
PTSD	respiratory	498	Acute bronchospasm	0.00744914	-0.0416848	0.0724615	0.56511	0.959172	0.832178	1.10555	0	0	0	0.533892	1	0.464975	0
PTSD	respiratory	501	Pneumonitis due to inhalation of food or vomitus	0.00926486	0.0349807	0.0446762	0.433637	1.0356	0.948774	1.13037	0	0	0	0.458354	1	0.498394	0
PTSD	respiratory	502	Postinflammatory pulmonary fibrosis	0.0101029	-0.0116314	0.0635107	0.854688	0.988436	0.872745	1.11946	0	0	0	0.269348	1	0.60377	0
PTSD	respiratory	503	Pulmonary congestion and hypostasis	0.0133619	0.0550938	0.0502483	0.27289	1.05664	0.957535	1.166	0.283575	0	0	1.39582	1	0.237425	0
PTSD	respiratory	504	Other alveolar and parietoalveolar pneumonopathy	0.00502817	-0.0481898	0.0734569	0.511806	0.952953	0.825171	1.10052	0	0	0	0.232281	1	0.629838	0
PTSD	respiratory	505	Other pulmonary inflamation or edema	0.00428325	0.0861051	0.0692153	0.213493	1.08992	0.951651	1.24828	0	0	0	0.0578565	1	0.809916	0
PTSD	respiratory	506	Empyema and pneumothorax	0.00921831	0.105398	0.0631277	0.0949979	1.11115	0.981835	1.2575	0	0	0	0.0782186	1	0.779726	0
PTSD	respiratory	507	Pleurisy; pleural effusion	0.0341264	-0.0177769	0.0313182	0.570293	0.98238	0.923892	1.04457	0	0	0	0.541347	1	0.461875	0
PTSD	respiratory	508	Pulmonary collapse; interstitial and compensatory emphysema	0.0392476	0.0489769	0.0292031	0.0935205	1.0502	0.991773	1.11206	0	0	0	0.0546893	1	0.815096	0
PTSD	respiratory	509.1	Respiratory failure	0.0339867	0.0193433	0.0260638	0.457996	1.01953	0.968757	1.07297	0	0	0	0.0688188	1	0.793064	0
PTSD	respiratory	509.8	Dependence on respirator [Ventilator] or supplemental oxygen	0.0154104	0.0056271	0.0405364	0.889595	1.00564	0.928835	1.0888	0.652519	0	0.920962	2.87786	1	0.0898055	0
PTSD	respiratory	510	Other diseases of lung	0.0331487	0.0387911	0.0379168	0.30628	1.03955	0.965098	1.11975	0	0	0	0.534343	1	0.464787	0
PTSD	respiratory	512.1	Wheezing	0.0314726	0.0207394	0.0365718	0.570655	1.02096	0.950334	1.09683	0	0	0	0.000280279	1	0.986643	0
PTSD	respiratory	512.2	Painful respiration	0.0486522	0.0607339	0.0292331	0.0377489	1.06262	1.00344	1.12528	0	0	0	0.00112617	1	0.973229	0
PTSD	respiratory	512.7	Shortness of breath	0.162717	0.0528513	0.0167033	0.0015555	1.05427	1.02032	1.08936	0.670127	0	0.925394	3.03147	1	0.081664	0
PTSD	respiratory	512.8	Cough	0.17701	0.0337511	0.017878	0.0590449	1.03433	0.998711	1.07121	0	0	0	0.00134904	1	0.970701	0
PTSD	respiratory	512.9	Other dyspnea	0.123004	0.0331485	0.018903	0.0794977	1.0337	0.996106	1.07272	0	0	0	0.112656	1	0.73714	0
PTSD	respiratory	513.3	Hypoventilation	0.00465571	-0.00271112	0.0739029	0.970736	0.997293	0.86281	1.15274	0	0	0	0.449444	1	0.502599	0
PTSD	respiratory	513.31	Apnea	0.00526095	0.0709976	0.0748803	0.343054	1.07358	0.927032	1.24329	0.448821	0	0	1.81429	1	0.177994	0
PTSD	respiratory	513.32	Orthopnea	0.0029331	-0.0354871	0.0931859	0.703336	0.965135	0.80402	1.15854	0	0	0	0.0049681	1	0.943808	0
PTSD	respiratory	513.4	Hyperventilation	0.00544718	0.142063	0.0791564	0.0727002	1.15265	0.987001	1.3461	0.467137	0	0	1.87666	1	0.170715	0
PTSD	respiratory	513.8	Disorders of diaphragm	0.003259	0.16828	0.0971197	0.0831473	1.18327	0.978167	1.43137	0	0	0	0.00536125	1	0.941631	0
PTSD	respiratory	514	Abnormal findings examination of lungs	0.0598259	0.0511063	0.0229961	0.0262569	1.05243	1.00605	1.10096	0.660288	0	0.922942	2.94367	1	0.0862146	0
PTSD	respiratory	514.1	Abnormal results of function study of pulmonary system	0.00479538	0.0790051	0.0860929	0.35879	1.08221	0.914172	1.28114	0.583347	0	0.901368	2.40008	1	0.121329	0
PTSD	respiratory	514.2	Solitary pulmonary nodule	0.0290982	0.062558	0.0304213	0.0397451	1.06456	1.00294	1.12996	0	0	0	0.797673	1	0.37179	0
PTSD	respiratory	516.1	Hemoptysis	0.0105685	0.0979562	0.0559282	0.0798659	1.10291	0.988405	1.23069	0	0	0	0.476791	1	0.48988	0
PTSD	respiratory	519.8	Other diseases of respiratory system, NEC	0.00959076	0.10862	0.0531745	0.0410821	1.11474	1.00441	1.23719	0.0149351	0	0	1.01516	1	0.313669	0
PTSD	respiratory	519.9	Symptoms involving respiratory system and other chest symptoms	0.0165743	-0.0132394	0.057138	0.816764	0.986848	0.882294	1.10379	0	0	0	0.824353	1	0.36391	0
PTSD	digestive	521.1	Dental caries	0.0392011	0.033089	0.0338305	0.328034	1.03364	0.967327	1.1045	0	0	0	0.06109	1	0.804781	0
PTSD	digestive	522.5	Periapical abscess	0.0251408	0.0247952	0.0399828	0.535162	1.02511	0.947838	1.10867	0	0	0	0.00184254	1	0.965761	0
PTSD	digestive	523	Gingival and periodontal diseases	0.00726291	0.053602	0.0705737	0.447543	1.05506	0.918767	1.21158	0	0	0	0.480369	1	0.488255	0
PTSD	digestive	523.1	Gingivitis	0.00446948	0.0484506	0.0899997	0.590341	1.04964	0.879898	1.25213	0.343183	0	0	1.52249	1	0.217242	0
PTSD	digestive	523.31	Acute periodontitis	0.0111271	0.0731119	0.0755243	0.333016	1.07585	0.927822	1.2475	0	0	0	0.633059	1	0.426235	0
PTSD	digestive	525	Other diseases of the teeth and supporting structures	0.0443224	0.0308273	0.0322224	0.338717	1.03131	0.968188	1.09854	0	0	0	0.0937431	1	0.759471	0
PTSD	digestive	525.1	Loss of teeth or edentulism	0.0048885	0.0365625	0.070935	0.606248	1.03724	0.902605	1.19196	0.116986	0	0	1.13248	1	0.287246	0
PTSD	digestive	526	Diseases of the jaws	0.0102891	-0.000358968	0.0590022	0.995146	0.999641	0.890472	1.12219	0.627107	0	0.9142	2.68174	1	0.101505	0
PTSD	digestive	526.41	Temporomandibular joint disorder, unspecified	0.010196	-0.118995	0.0785201	0.129654	0.887813	0.761174	1.03552	0	0	0	0.880806	1	0.347981	0
PTSD	digestive	527.7	Disturbance of salivary secretion	0.00623865	-0.0133806	0.0699017	0.848197	0.986709	0.860374	1.13159	0	0	0	0.341578	1	0.55892	0
PTSD	digestive	528	Diseases of the oral soft tissues, excluding lesions specific for gingiva and tongue	0.0138275	0.0680056	0.0502403	0.175862	1.07037	0.969994	1.18114	0	0	0	0.00382197	1	0.950705	0
PTSD	digestive	528.12	Oral aphthae	0.00600587	-0.0836565	0.0951964	0.379521	0.919747	0.763195	1.10841	0.172234	0	0	1.20807	1	0.271715	0
PTSD	digestive	528.3	Cellulitis and abscess of oral soft tissues	0.00460915	0.0317912	0.0974019	0.744128	1.0323	0.852897	1.24944	0	0	0	0.601462	1	0.438021	0
PTSD	digestive	528.5	Diseases of lips	0.00526095	0.108498	0.0734285	0.139516	1.1146	0.965198	1.28713	0	0	0	0.731774	1	0.392309	0
PTSD	digestive	529	Diseases and other conditions of the tongue	0.00367801	-0.15082	0.0939956	0.108595	0.860003	0.715301	1.03398	0.276827	0	0	1.38279	1	0.239626	0
PTSD	digestive	530	Diseases of esophagus	0.00744914	0.14618	0.0814171	0.072582	1.1574	0.986692	1.35765	0	0	0	0.0959715	1	0.756719	0
PTSD	digestive	530.1	Esophagitis, GERD and related diseases	0.0178779	0.0726973	0.0567138	0.199903	1.0754	0.962269	1.20184	0	0	0	0.637703	1	0.424544	0
PTSD	digestive	530.11	GERD	0.191676	0.0581573	0.0160867	0.000300072	1.05988	1.02699	1.09383	0.169071	0	0	1.20347	1	0.272629	1
PTSD	digestive	530.12	Ulcer of esophagus	0.00316588	0.125539	0.0860522	0.144599	1.13376	0.957794	1.34205	0	0	0	0.00896711	1	0.924557	0
PTSD	digestive	530.14	Reflux esophagitis	0.024489	0.11083	0.0451156	0.0140268	1.1172	1.02266	1.22049	0	0	0	0.406802	1	0.523597	0
PTSD	digestive	530.2	Esophageal bleeding (varices/hemorrhage)	0.0113599	0.134518	0.0532812	0.0115807	1.14398	1.03054	1.26991	0	0	0	0.111247	1	0.738729	0
PTSD	digestive	530.3	Stricture and stenosis of esophagus	0.00619209	0.0389904	0.0738045	0.597296	1.03976	0.899725	1.20159	0	0	0	0.0995936	1	0.752318	0
PTSD	digestive	530.5	Disorders of esophageal motility	0.00605242	0.0876584	0.0755705	0.246067	1.09162	0.941332	1.26589	0.332062	0	0	1.49715	1	0.221111	0
PTSD	digestive	530.9	Heartburn	0.0185297	0.025891	0.0474419	0.585244	1.02623	0.935106	1.12623	0.780696	0.0440202	0.949691	4.55988	1	0.0327293	0
PTSD	digestive	531.1	Hemorrhage from gastrointestinal ulcer	0.0035849	0.0462418	0.0960268	0.630125	1.04733	0.867647	1.26422	0	0	0	0.106136	1	0.744586	0
PTSD	digestive	531.2	Gastric ulcer	0.0111737	0.00967926	0.0584087	0.86838	1.00973	0.900503	1.1322	0	0	0	0.188347	1	0.664296	0
PTSD	digestive	531.3	Duodenal ulcer	0.00428325	0.109737	0.100546	0.275093	1.11598	0.916372	1.35908	0.32165	0	0	1.47416	1	0.22469	0
PTSD	digestive	531.4	Peptic ulcer, site unspecified	0.0126635	0.0448238	0.0660361	0.497279	1.04584	0.918873	1.19036	0.605067	0	0.90794	2.53207	1	0.111554	0
PTSD	digestive	532	Dysphagia	0.0503748	0.0659756	0.0273149	0.0157192	1.0682	1.01252	1.12695	0	0	0	0.00900483	1	0.924399	0
PTSD	digestive	535.1	Acute gastritis	0.0127566	-0.0693469	0.0678456	0.30672	0.933003	0.81683	1.0657	0.550818	0	0.890667	2.22627	1	0.135681	0
PTSD	digestive	535.2	Atrophic gastritis	0.017552	0.0215885	0.0474487	0.64912	1.02182	0.931079	1.12141	0	0	0	0.783526	1	0.376065	0
PTSD	digestive	535.6	Duodenitis	0.00833372	0.0547964	0.0711008	0.440893	1.05633	0.918915	1.21428	0	0	0	0.0500733	1	0.822936	0
PTSD	digestive	535.8	Other specified gastritis	0.0116393	-0.0423981	0.0693075	0.54071	0.958488	0.836741	1.09795	0	0	0	0.04922	1	0.824426	0
PTSD	digestive	535.9	Gastritis and duodenitis, NOS	0.0451604	0.0762579	0.0323982	0.0185842	1.07924	1.01284	1.15	0.57407	0	0.898426	2.34781	1	0.12546	0
PTSD	digestive	536.3	Gastroparesis	0.0144327	-0.0404099	0.0508381	0.426687	0.960396	0.869313	1.06102	0.634281	0	0.916155	2.73434	1	0.0982123	0
PTSD	digestive	536.7	Complications of gastrostomy, colostomy and enterostomy	0.003259	-0.0763845	0.0959722	0.426089	0.92646	0.767597	1.1182	0.300388	0	0	1.42936	1	0.231868	0
PTSD	digestive	536.8	Dyspepsia and other specified disorders of function of stomach	0.0239769	-0.0101171	0.053127	0.84897	0.989934	0.892038	1.09857	0	0	0	0.488762	1	0.48448	0
PTSD	digestive	537	Other disorders of stomach and duodenum	0.0268634	0.032828	0.0344295	0.340344	1.03337	0.96594	1.10551	0	0	0	0.80682	1	0.369062	0
PTSD	digestive	550	Abdominal hernia	0.00917175	0.0817708	0.0617788	0.185634	1.08521	0.961447	1.2249	0	0	0	0.529294	1	0.466904	0
PTSD	digestive	550.1	Inguinal hernia	0.0157829	-0.00984931	0.0485724	0.83931	0.990199	0.900278	1.0891	0.0342821	0	0	1.0355	1	0.308871	0
PTSD	digestive	550.2	Diaphragmatic hernia	0.0380837	0.0942135	0.032057	0.00329343	1.09879	1.03188	1.17005	0	0	0	0.117942	1	0.731277	0
PTSD	digestive	550.4	Umbilical hernia	0.014293	0.0950641	0.0454983	0.036672	1.09973	1.0059	1.20231	0.712163	0	0.935258	3.47419	1	0.0623332	0
PTSD	digestive	550.5	Ventral hernia	0.0157829	-0.00277842	0.0457975	0.951624	0.997225	0.911611	1.09088	0	0	0	0.00059368	1	0.980561	0
PTSD	digestive	550.6	Incisional hernia	0.00805438	-0.0698843	0.0669705	0.296713	0.932502	0.817793	1.0633	0	0	0	0.425127	1	0.51439	0
PTSD	digestive	555.1	Regional enteritis	0.011034	0.00489267	0.0660748	0.940973	1.0049	0.882838	1.14385	0	0	0	0.0149665	1	0.902632	0
PTSD	digestive	555.2	Ulcerative colitis	0.00712324	0.0980487	0.0779025	0.208172	1.10302	0.946826	1.28497	0	0	0	0.453042	1	0.500894	0
PTSD	digestive	557	Intestinal malabsorption (non-celiac)	0.00749569	-0.124168	0.0689881	0.0718841	0.883231	0.771526	1.01111	0.505401	0	0.873685	2.02184	1	0.155051	0
PTSD	digestive	558	Noninfectious gastroenteritis	0.0680199	0.0109403	0.0272985	0.688592	1.011	0.958328	1.06657	0.434075	0	0	1.76702	1	0.183751	0
PTSD	digestive	560.1	Paralytic ileus	0.00935798	-0.0328221	0.0579364	0.57104	0.967711	0.863832	1.08408	0	0	0	0.330501	1	0.565364	0
PTSD	digestive	560.2	Impaction of intestine	0.0045626	0.00714993	0.0783988	0.927334	1.00718	0.863716	1.17446	0	0	0	0.0483253	1	0.826003	0
PTSD	digestive	560.4	Other intestinal obstruction	0.0112668	-0.118511	0.0740026	0.109278	0.888242	0.768314	1.02689	0.558225	0	0.893202	2.2636	1	0.132446	0
PTSD	digestive	561	Symptoms involving digestive system	0.0299362	-0.00390683	0.0326776	0.904834	0.996101	0.934303	1.06199	0	0	0	0.223842	1	0.636128	0
PTSD	digestive	562.1	Diverticulosis	0.0534476	-0.000356433	0.0283338	0.989963	0.999644	0.945642	1.05673	0	0	0	0.316031	1	0.574003	0
PTSD	digestive	562.2	Diverticulitis	0.0150379	0.0507845	0.0544532	0.351013	1.0521	0.945592	1.1706	0	0	0	0.650808	1	0.419824	0
PTSD	digestive	564	Functional digestive disorders	0.0120117	0.0192536	0.0635343	0.761857	1.01944	0.900078	1.15463	0	0	0	0.00903959	1	0.924254	0
PTSD	digestive	564.1	Irritable Bowel Syndrome	0.0344057	0.0275647	0.0394568	0.4848	1.02795	0.951448	1.1106	0	0	0	0.129536	1	0.718914	0
PTSD	digestive	565	Anal and rectal conditions	0.0302621	-0.0199516	0.0376527	0.596191	0.980246	0.910509	1.05532	0	0	0	0.760175	1	0.383274	0
PTSD	digestive	565.1	Anal and rectal polyp	0.00977699	-0.0113903	0.0672547	0.865513	0.988674	0.866573	1.12798	0	0	0	0.22882	1	0.6324	0
PTSD	digestive	567	Peritonitis and retroperitoneal infections	0.00879929	0.0606981	0.0614494	0.323263	1.06258	0.942007	1.19858	0	0	0	0.115472	1	0.733998	0
PTSD	digestive	568	Other disorders of peritoneum	0.0042367	-0.0115598	0.0924556	0.900499	0.988507	0.824669	1.18489	0	0	0	0.76053	1	0.383163	0
PTSD	digestive	568.1	Peritoneal adhesions (postoperative) (postinfection)	0.0100563	0.0968492	0.0660551	0.142597	1.10169	0.967907	1.25397	0	0	0	0.743213	1	0.388634	0
PTSD	digestive	569	Other disorders of intestine	0.02407	-0.0121425	0.0410215	0.767227	0.987931	0.911609	1.07064	0	0	0	0.845348	1	0.357872	0
PTSD	digestive	569.2	Gastrointestinal complications	0.0118721	0.0869941	0.0630188	0.167449	1.09089	0.964136	1.23431	0	0	0	0.563672	1	0.452784	0
PTSD	digestive	571.5	Other chronic nonalcoholic liver disease	0.0503282	0.0319933	0.0264132	0.225795	1.03251	0.980418	1.08737	0.301755	0	0	1.43216	1	0.231412	0
PTSD	digestive	571.51	Cirrhosis of liver without mention of alcohol	0.0170865	0.0406544	0.039467	0.302969	1.04149	0.963965	1.12525	0	0	0	0.0212114	1	0.884204	0
PTSD	digestive	571.8	Liver abscess and sequelae of chronic liver disease	0.00665767	-0.0726909	0.0623474	0.243655	0.929888	0.822924	1.05076	0.192327	0	0	1.23812	1	0.265833	0
PTSD	digestive	571.81	Portal hypertension	0.00670422	0.02341	0.0591661	0.692352	1.02369	0.911599	1.14956	0	0	0	0.0508884	1	0.821525	0
PTSD	digestive	572	Ascites (non malignant)	0.0162019	0.0136738	0.0457851	0.765206	1.01377	0.926756	1.10895	0	0	0	0.0408527	1	0.839823	0
PTSD	digestive	573	Other disorders of liver	0.027329	-0.0149115	0.0351088	0.671038	0.985199	0.919684	1.05538	0	0	0	0.0540397	1	0.816177	0
PTSD	digestive	573.3	Hepatomegaly	0.0169933	0.00205731	0.0479329	0.965765	1.00206	0.912204	1.10077	0	0	0	0.232342	1	0.629792	0
PTSD	digestive	573.4	Acute and subacute necrosis of liver	0.00349178	0.00868616	0.0795045	0.913001	1.00872	0.863171	1.17882	0	0	0	0.000192759	1	0.988923	0
PTSD	digestive	573.5	Jaundice (not of newborn)	0.0039108	-0.0482037	0.0825616	0.55932	0.95294	0.810564	1.12032	0	0	0	0.0011225	1	0.973273	0
PTSD	digestive	573.6	Nonspecific elevation of levels of transaminase or lactic acid dehydrogenase [LDH]	0.0137343	-0.0212985	0.0457338	0.641427	0.978927	0.894995	1.07073	0.386031	0	0	1.62875	1	0.201877	0
PTSD	digestive	573.7	Abnormal results of function study of liver	0.0129429	-0.0807051	0.0435066	0.0635951	0.922466	0.847065	1.00458	0	0	0	0.00946964	1	0.922479	0
PTSD	digestive	574.1	Cholelithiasis	0.0283533	0.0882454	0.0418353	0.0349142	1.09226	1.00627	1.18559	0.690753	0	0.930351	3.23367	1	0.072139	0
PTSD	digestive	574.12	Cholelithiasis with other cholecystitis	0.00893896	0.0741407	0.100457	0.460492	1.07696	0.884481	1.31132	0	0	0	0.00596496	1	0.938438	0
PTSD	digestive	574.2	Calculus of bile duct	0.00605242	0.0413859	0.0702491	0.555774	1.04225	0.908189	1.19611	0.481906	0	0	1.93015	1	0.164742	0
PTSD	digestive	574.3	Cholecystitis without cholelithiasis	0.0108012	0.0176557	0.0737418	0.810775	1.01781	0.880841	1.17608	0	0	0	0.614446	1	0.433119	0
PTSD	digestive	575.2	Obstruction of bile duct	0.00372457	-0.126966	0.0982057	0.196059	0.880763	0.726549	1.06771	0	0	0	0.00139964	1	0.970157	0
PTSD	digestive	575.7	Other disorders of gallbladder	0.0107547	0.0902735	0.0580926	0.120195	1.09447	0.976688	1.22646	0.344745	0	0	1.52612	1	0.216695	0
PTSD	digestive	575.8	Other disorders of biliary tract	0.0110806	-0.0095006	0.0493455	0.847325	0.990544	0.899229	1.09113	0	0	0	0.244788	1	0.620769	0
PTSD	digestive	575.9	Nonspecific abnormal findings on radiological and other examination of biliary tract	0.00558685	-0.00193425	0.0706366	0.978154	0.998068	0.869026	1.14627	0	0	0	0.0269124	1	0.869692	0
PTSD	digestive	577	Diseases of pancreas	0.0102891	0.0206065	0.0520526	0.692195	1.02082	0.92181	1.13047	0	0	0	0.828324	1	0.362757	0
PTSD	digestive	577.1	Acute pancreatitis	0.0144793	-0.0361079	0.07131	0.61261	0.964536	0.838722	1.10922	0	0	0	0.204207	1	0.651347	0
PTSD	digestive	577.2	Chronic pancreatitis	0.00982355	-0.010839	0.0557417	0.845823	0.98922	0.886838	1.10342	0.690047	0	0.930185	3.22629	1	0.0724645	0
PTSD	digestive	577.3	Cyst and pseudocyst of pancreas	0.00419014	0.0253209	0.0756983	0.738004	1.02564	0.884221	1.18969	0	0	0	0.0705935	1	0.790475	0
PTSD	digestive	578.1	Hematemesis	0.0131757	0.1295	0.0508434	0.0108639	1.13826	1.0303	1.25753	0.736065	0	0.940488	3.78881	1	0.0515964	0
PTSD	digestive	578.2	Blood in stool	0.0352903	0.0615618	0.0333714	0.0650747	1.0635	0.996161	1.13538	0	0	0	0.00974448	1	0.921365	0
PTSD	digestive	578.8	Hemorrhage of rectum and anus	0.0368267	0.0592129	0.0360791	0.100757	1.061	0.988564	1.13875	0	0	0	3.80653e-05	1	0.995077	0
PTSD	digestive	578.9	Hemorrhage of gastrointestinal tract	0.0233717	0.0971878	0.042874	0.023401	1.10207	1.01324	1.19868	0	0	0	0.579404	1	0.446546	0
PTSD	digestive	579	Other symptoms involving abdomen and pelvis	0.0238838	0.0160753	0.0475209	0.735154	1.01621	0.925829	1.1154	0	0	0	0.705853	1	0.400824	0
PTSD	digestive	579.2	Splenomegaly	0.00912519	0.0318647	0.0548236	0.561091	1.03238	0.927197	1.14949	0	0	0	0.004487	1	0.946594	0
PTSD	digestive	579.8	Nonspecific abnormal findings in stool contents	0.0169468	-0.0325364	0.0411849	0.429523	0.967987	0.89292	1.04937	0	0	0	0.597209	1	0.439645	0
PTSD	genitourinary	580.2	Nephrotic syndrome without mention of glomerulonephritis	0.00321244	-0.0446446	0.0985306	0.650474	0.956337	0.788388	1.16006	0	0	0	0.384424	1	0.535245	0
PTSD	genitourinary	580.31	Nephritis and nephropathy in diseases classified elsewhere	0.00498161	0.017845	0.116083	0.877825	1.01801	0.810846	1.27809	0.332278	0	0	1.49763	1	0.221036	0
PTSD	genitourinary	580.32	Nephritis and nephropathy with pathological lesion	0.00414358	0.0611816	0.103493	0.554409	1.06309	0.867912	1.30216	0.406812	0	0	1.68581	1	0.194155	0
PTSD	genitourinary	580.4	Renal sclerosis, NOS	0.0026072	0.0833248	0.110284	0.44992	1.08689	0.875613	1.34916	0	0	0	0.00959142	1	0.921983	0
PTSD	genitourinary	585.1	Acute renal failure	0.0577774	0.0408289	0.0217708	0.0607382	1.04167	0.99816	1.08708	0	0	0	0.000961277	1	0.975266	0
PTSD	genitourinary	585.2	Renal failure NOS	0.00763536	0.0787676	0.0799626	0.324597	1.08195	0.925002	1.26553	0.900923	0.63746	0.972924	10.0932	1	0.00148819	0
PTSD	genitourinary	585.3	Chronic renal failure [CKD]	0.0351041	-0.0073671	0.0312045	0.813362	0.99266	0.933767	1.05527	0.284192	0	0	1.39702	1	0.237223	0
PTSD	genitourinary	585.31	Renal dialysis	0.00656455	-0.0309577	0.0654338	0.636132	0.969517	0.852819	1.10218	0.364904	0	0	1.57456	1	0.209545	0
PTSD	genitourinary	585.32	End stage renal disease	0.0100098	0.0361291	0.0609486	0.553329	1.03679	0.920047	1.16835	0.33053	0	0	1.49372	1	0.22164	0
PTSD	genitourinary	585.33	Chronic Kidney Disease, Stage III	0.0223009	-0.0417196	0.041685	0.31691	0.959139	0.88389	1.04079	0	0	0	0.669779	1	0.413129	0
PTSD	genitourinary	585.34	Chronic Kidney Disease, Stage IV	0.00679734	0.0698721	0.0649792	0.282241	1.07237	0.944134	1.21803	0	0	0	0.859048	1	0.354005	0
PTSD	genitourinary	585.4	Chronic kidney disease, Stage I or II	0.0119652	-0.129011	0.051186	0.0117209	0.878964	0.795062	0.971721	0.259687	0	0	1.35078	1	0.245142	0
PTSD	genitourinary	586	Other disorders of the kidney and ureters	0.0350109	0.0250647	0.0361867	0.488529	1.02538	0.955175	1.10075	0	0	0	0.221599	1	0.637824	0
PTSD	genitourinary	586.2	Cyst of kidney, acquired	0.0197402	-0.0527057	0.0439075	0.229991	0.948659	0.870433	1.03392	0.119266	0	0	1.13542	1	0.286623	0
PTSD	genitourinary	586.4	Stricture/obstruction of ureter	0.00851995	-0.0411176	0.0555463	0.459154	0.959716	0.860718	1.0701	0.356063	0	0	1.55295	1	0.212701	0
PTSD	genitourinary	587	Kidney replaced by transpant	0.00367801	-0.0115691	0.115118	0.919949	0.988498	0.788833	1.2387	0	0	0	0.0292691	1	0.864159	0
PTSD	genitourinary	588.2	Secondary hyperparathyroidism (of renal origin)	0.00586619	0.0961702	0.075062	0.20012	1.10095	0.950325	1.27544	0	0	0	0.0617511	1	0.803749	0
PTSD	genitourinary	589	Abnormal results of function study of kidney	0.00558685	-0.0693615	0.0822033	0.398793	0.932989	0.794152	1.0961	0.559981	0	0.893794	2.27263	1	0.131676	0
PTSD	genitourinary	590	Pyelonephritis	0.0251874	0.0147984	0.0428225	0.729662	1.01491	0.933202	1.10377	0	0	0	0.429819	1	0.512078	0
PTSD	genitourinary	591	Urinary tract infection	0.130639	0.00205824	0.0206704	0.920682	1.00206	0.962274	1.04349	0.474807	0	0	1.90406	1	0.167624	0
PTSD	genitourinary	592.1	Cystitis	0.0112668	0.0234672	0.0510452	0.645706	1.02374	0.926278	1.13147	0.244164	0	0	1.32304	1	0.250047	0
PTSD	genitourinary	592.11	Acute cystitis	0.0244425	-0.0150346	0.0344642	0.662663	0.985078	0.920734	1.05392	0	0	0	0.570369	1	0.450112	0
PTSD	genitourinary	592.2	Urethritis and urethral syndrome	0.00647144	0.189453	0.115144	0.0998957	1.20859	0.96442	1.51457	0.497899	0	0	1.99163	1	0.15817	0
PTSD	genitourinary	593	Hematuria	0.0479073	-0.00165789	0.0321618	0.958889	0.998343	0.937353	1.0633	0	0	0	0.0132339	1	0.908415	0
PTSD	genitourinary	593.1	Gross hematuria	0.00954421	-0.00186023	0.0545658	0.972804	0.998141	0.896902	1.11081	0	0	0	0.10263	1	0.748696	0
PTSD	genitourinary	593.2	Microscopic hematuria	0.00791471	-0.139282	0.0837301	0.0962198	0.869983	0.738309	1.02514	0	0	0	0.34928	1	0.554521	0
PTSD	genitourinary	594.1	Calculus of kidney	0.037944	0.0853915	0.0347884	0.0141043	1.08914	1.01736	1.166	0	0	0	0.0795602	1	0.777894	0
PTSD	genitourinary	594.3	Calculus of ureter	0.011034	-0.000420391	0.0688244	0.995126	0.99958	0.87344	1.14394	0.141322	0	0	1.16458	1	0.280518	0
PTSD	genitourinary	595	Hydronephrosis	0.0141534	0.0470977	0.0560324	0.400603	1.04822	0.939201	1.1699	0	0	0	0.729599	1	0.393013	0
PTSD	genitourinary	596	Other disorders of bladder	0.0101029	0.0223717	0.0545316	0.68162	1.02262	0.918962	1.13798	0	0	0	2.74304e-05	1	0.995821	0
PTSD	genitourinary	596.5	Functional disorders of bladder	0.0170399	0.0399098	0.0454051	0.379416	1.04072	0.952101	1.13758	0	0	0	0.0474886	1	0.827492	0
PTSD	genitourinary	599	Other symptoms/disorders or the urinary system	0.0100098	-0.0777217	0.0715404	0.2773	0.925222	0.804173	1.06449	0	0	0	0.00089058	1	0.976193	0
PTSD	genitourinary	599.1	Urinary obstruction	0.00381768	0.0129043	0.0907959	0.886982	1.01299	0.847846	1.2103	0.872171	0.499877	0.967328	7.82296	1	0.00515866	0
PTSD	genitourinary	599.2	Retention of urine	0.0278411	-0.0226075	0.0349364	0.517565	0.977646	0.912942	1.04694	0	0	0	0.109123	1	0.741145	0
PTSD	genitourinary	599.3	Dysuria	0.0773313	0.0728041	0.0233377	0.00181103	1.07552	1.02743	1.12586	0.698796	0	0.932221	3.32001	1	0.0684415	0
PTSD	genitourinary	599.4	Urinary incontinence	0.0444155	0.0145158	0.0294094	0.621605	1.01462	0.95779	1.07483	0.604132	0	0.907666	2.5261	1	0.111977	0
PTSD	genitourinary	599.5	Frequency of urination and polyuria	0.066018	-0.0226683	0.0242045	0.348999	0.977587	0.932292	1.02508	0	0	0	0.000823567	1	0.977106	0
PTSD	genitourinary	599.8	Other symptoms involving urinary system	0.0245356	-0.0361786	0.0369332	0.327299	0.964468	0.897118	1.03687	0.589897	0	0.903395	2.43841	1	0.118396	0
PTSD	genitourinary	599.9	Other abnormality of urination	0.0270031	-0.0538116	0.0360647	0.135677	0.947611	0.88294	1.01702	0	0	0	0.108284	1	0.742106	0
PTSD	genitourinary	600	Hyperplasia of prostate	0.0324503	-0.014028	0.0345032	0.684323	0.98607	0.921591	1.05506	0	0	0	0.795101	1	0.372562	0
PTSD	genitourinary	601.3	Orchitis and epididymitis	0.00661111	0.00688596	0.101693	0.946014	1.00691	0.82495	1.229	0	0	0	0.312764	1	0.575989	0
PTSD	genitourinary	603.1	Hydrocele	0.00400391	0.0493471	0.0975626	0.612998	1.05058	0.867729	1.27197	0	0	0	0.41815	1	0.517862	0
PTSD	genitourinary	604	Disorders of penis	0.00595931	0.0303635	0.0774579	0.695058	1.03083	0.885632	1.19983	0	0	0	0.26055	1	0.609743	0
PTSD	genitourinary	605	Erectile dysfunction [ED]	0.0309605	-0.0159871	0.0360455	0.657386	0.98414	0.917011	1.05618	0	0	0	0.00492526	1	0.94405	0
PTSD	genitourinary	608	Other disorders of male genital organs	0.0151776	-0.0134968	0.05556	0.808064	0.986594	0.884799	1.1001	0	0	0	0.0223281	1	0.881218	0
PTSD	genitourinary	610.1	Cystic mastopathy	0.0193212	0.0215148	0.0619081	0.728194	1.02175	0.904996	1.15356	0	0	0	0.633804	1	0.425963	0
PTSD	genitourinary	611.1	Abnormal mammogram	0.0479073	-0.00808395	0.033891	0.811472	0.991949	0.928198	1.06008	0.708894	0	0.934524	3.43518	1	0.0638218	0
PTSD	genitourinary	611.3	Lump or mass in breast	0.0349644	-0.0606885	0.050291	0.22753	0.941116	0.852776	1.03861	0	0	0	0.0148224	1	0.903099	0
PTSD	genitourinary	612.2	Hypertrophy of breast (Gynecomastia)	0.00907863	0.0227041	0.0689248	0.74185	1.02296	0.893697	1.17093	0.315219	0	0	1.46032	1	0.226879	0
PTSD	genitourinary	613.5	Mastodynia	0.0234182	-0.00186742	0.0453738	0.967171	0.998134	0.9132	1.09097	0	0	0	0.512961	1	0.47386	0
PTSD	genitourinary	613.7	Other signs and symptoms in breast	0.0115462	0.0385435	0.0668923	0.564479	1.0393	0.91159	1.18489	0	0	0	0.986437	1	0.320615	0
PTSD	genitourinary	613.8	Other specified disorders of breast	0.0128498	-0.0763916	0.0611045	0.211234	0.926453	0.821884	1.04433	0	0	0	0.0152706	1	0.901652	0
PTSD	genitourinary	614.33	Pelvic inflammatory disease, NOS	0.0100098	-0.0122303	0.102252	0.904792	0.987844	0.808444	1.20705	0	0	0	0.0846964	1	0.771031	0
PTSD	genitourinary	614.51	Cervicitis and endocervicitis	0.0128498	0.0499262	0.0923738	0.588866	1.05119	0.877107	1.25983	0	0	0	0.238216	1	0.625498	0
PTSD	genitourinary	614.52	Vaginitis and vulvovaginitis	0.0637367	0.0659218	0.0347016	0.0574756	1.06814	0.997909	1.14332	0	0	0	0.0363506	1	0.848793	0
PTSD	genitourinary	614.54	Abscess or ulceration of vulva	0.00502817	0.0330968	0.0970553	0.733096	1.03365	0.854592	1.25023	0.735628	0	0.940395	3.78254	1	0.0517899	0
PTSD	genitourinary	615	Endometriosis	0.0129429	0.0595315	0.0685484	0.385143	1.06134	0.927907	1.21396	0.0135236	0	0	1.01371	1	0.314016	0
PTSD	genitourinary	618.1	Prolapse of vaginal walls	0.00847339	-0.0252667	0.0725874	0.727776	0.97505	0.845744	1.12412	0.0591028	0	0	1.06282	1	0.302574	0
PTSD	genitourinary	619	Noninflammatory female genital disorders	0.0104753	0.124665	0.0762069	0.101864	1.13277	0.975602	1.31526	0	0	0	0.0699368	1	0.791429	0
PTSD	genitourinary	619.1	Noninflammatory disorders of ovary, fallopian tube, and broad ligament	0.00977699	0.0065235	0.0839015	0.938025	1.00654	0.853915	1.18646	0	0	0	0.122874	1	0.725938	0
PTSD	genitourinary	619.2	Disorders of uterus, NEC	0.0105685	-0.108726	0.0769605	0.157729	0.896976	0.771384	1.04302	0	0	0	0.115104	1	0.734407	0
PTSD	genitourinary	619.3	Noninflammatory disorders of cervix	0.00814749	0.0230943	0.093365	0.804633	1.02336	0.852228	1.22886	0.231281	0	0	1.30087	1	0.254055	0
PTSD	genitourinary	619.4	Noninflammatory disorders of vagina	0.0447879	0.0338651	0.0315283	0.28277	1.03445	0.972456	1.10039	0	0	0	0.417722	1	0.518076	0
PTSD	genitourinary	619.5	Noninflammatory disorders of vulva and perineum	0.00698357	0.011753	0.0686786	0.864121	1.01182	0.88439	1.15762	0	0	0	0.58577	1	0.44406	0
PTSD	genitourinary	622.1	Polyp of corpus uteri	0.00656455	0.0204242	0.0977996	0.834575	1.02063	0.8426	1.23629	0	0	0	0.056486	1	0.812139	0
PTSD	genitourinary	623	Hypertrophy of female genital organs	0.00637832	-0.0209865	0.0748718	0.779248	0.979232	0.845578	1.13401	0	0	0	0.239634	1	0.62447	0
PTSD	genitourinary	624	Symptoms involving female genital tract	0.023651	0.0721161	0.060981	0.236968	1.07478	0.953699	1.21123	0.0686147	0	0	1.07367	1	0.300118	0
PTSD	genitourinary	624.9	stress incontinence, female	0.0169468	-0.0147793	0.0509984	0.77197	0.985329	0.891601	1.08891	0.648613	0	0.919952	2.84587	1	0.0916092	0
PTSD	genitourinary	625	Pain and other symptoms associated with female genital organs	0.0502817	0.0478194	0.0453379	0.291547	1.04898	0.959788	1.14646	0	0	0	0.00593775	1	0.938578	0
PTSD	genitourinary	626	Disorders of menstruation and other abnormal bleeding from female genital tract	0.0262116	0.0184693	0.042621	0.664769	1.01864	0.937004	1.10739	0.342803	0	0	1.52161	1	0.217375	0
PTSD	genitourinary	626.1	Irregular menstrual cycle/bleeding	0.0215559	-0.0729301	0.0660533	0.269546	0.929666	0.816773	1.05816	0	0	0	0.0758162	1	0.783049	0
PTSD	genitourinary	626.11	Absent or infrequent menstruation	0.0262582	-0.0426739	0.0550136	0.437928	0.958224	0.860277	1.06732	0	0	0	0.0886234	1	0.765935	0
PTSD	genitourinary	626.12	Excessive or frequent menstruation	0.0344988	0.0081174	0.0526065	0.87737	1.00815	0.909381	1.11765	0	0	0	0.094789	1	0.758175	0
PTSD	genitourinary	626.13	Irregular menstrual cycle	0.0332883	0.0273725	0.0483561	0.571352	1.02775	0.934816	1.12992	0	0	0	0.128903	1	0.719572	0
PTSD	genitourinary	626.14	Irregular menstrual bleeding	0.0124773	0.0733502	0.0783941	0.349448	1.07611	0.922837	1.25483	0.440569	0	0	1.78753	1	0.181227	0
PTSD	genitourinary	626.2	Dysmenorrhea	0.0198333	0.0844885	0.0675538	0.21105	1.08816	0.953213	1.24221	0	0	0	0.0177752	1	0.893937	0
PTSD	genitourinary	627	Menopausal and postmenopausal disorders	0.00730947	-0.174222	0.0722935	0.0159556	0.84011	0.72912	0.967996	0.25804	0	0	1.34778	1	0.245666	0
PTSD	genitourinary	627.1	Postmenopausal bleeding	0.0124773	-0.00344558	0.0596592	0.953944	0.99656	0.886586	1.12018	0.284964	0	0	1.39853	1	0.23697	0
PTSD	genitourinary	627.2	Symptomatic menopause	0.034685	-0.0139432	0.0433903	0.74795	0.986154	0.905753	1.07369	0.4004	0	0	1.66778	1	0.196556	0
PTSD	genitourinary	627.3	Postmenopausal atrophic vaginitis	0.0141534	-0.0250065	0.0540476	0.643597	0.975304	0.877271	1.08429	0.663683	0	0.923794	2.97338	1	0.0846448	0
PTSD	genitourinary	627.5	Premature menopause and other ovarian failure	0.00721635	0.0268531	0.0813993	0.74148	1.02722	0.875737	1.2049	0	0	0	0.210122	1	0.646672	0
PTSD	genitourinary	628	Ovarian cyst	0.0312864	0.0143129	0.0517808	0.782232	1.01442	0.916514	1.12278	0.2295	0	0	1.29786	1	0.254605	0
PTSD	pregnancy complications	634	Miscarriage; stillbirth	0.00740258	-0.140414	0.0965472	0.145848	0.868998	0.719178	1.05003	0	0	0	0.497086	1	0.480783	0
PTSD	pregnancy complications	636	Early or threatened labor; hemorrhage in early pregnancy	0.0112203	0.220688	0.0878372	0.0119892	1.24693	1.04972	1.48119	0	0	0	0.635761	1	0.42525	0
PTSD	pregnancy complications	636.3	Hemorrhage in early pregnancy	0.0127566	0.0435931	0.0847633	0.607048	1.04456	0.884668	1.23334	0	0	0	0.265408	1	0.606429	0
PTSD	pregnancy complications	642	Hypertension complicating pregnancy, childbirth, and the puerperium	0.00800782	-0.0584949	0.0872015	0.502347	0.943183	0.795003	1.11898	0	0	0	0.337476	1	0.56129	0
PTSD	pregnancy complications	643	Excessive vomiting in pregnancy	0.00619209	0.192838	0.0913992	0.0348717	1.21269	1.01379	1.45061	0	0	0	0.201439	1	0.653562	0
PTSD	pregnancy complications	644	Anemia during pregnancy	0.0108944	-0.0692363	0.0807873	0.391434	0.933106	0.796459	1.0932	0	0	0	0.0953901	1	0.757433	0
PTSD	pregnancy complications	646	Other complications of pregnancy NEC	0.022813	-0.0309031	0.0535998	0.564243	0.96957	0.872879	1.07697	0	0	0	0.0199242	1	0.887749	0
PTSD	pregnancy complications	647	Infectious and parasitic complications affecting pregnancy	0.00768192	0.110398	0.0779179	0.156526	1.11672	0.958562	1.30098	0.270633	0	0	1.37105	1	0.241631	0
PTSD	pregnancy complications	647.1	Infections of genitourinary tract during pregnancy	0.00968388	0.0678969	0.0979205	0.488066	1.07025	0.883356	1.2967	0	0	0	0.107936	1	0.742506	0
PTSD	pregnancy complications	649	Other conditions or status of the mother complicating pregnancy, childbirth, or the puerperium	0.0292379	0.00832282	0.0525562	0.874173	1.00836	0.909657	1.11777	0	0	0	0.23903	1	0.624908	0
PTSD	pregnancy complications	649.1	Diabetes or abnormal glucose tolerance complicating pregnancy	0.00749569	-0.00132835	0.0921284	0.988496	0.998673	0.833685	1.19631	0.0460363	0	0	1.04826	1	0.305909	0
PTSD	pregnancy complications	653	Problems associated with amniotic cavity and membranes	0.00707668	0.107487	0.104455	0.303467	1.11348	0.907334	1.36645	0	0	0	0.844682	1	0.358061	0
PTSD	pregnancy complications	654	Other and unspecified complications of birth; puerperium affecting management of mother	0.00353834	-0.0560431	0.0907399	0.536824	0.945498	0.791446	1.12954	0	0	0	0.317848	1	0.572904	0
PTSD	pregnancy complications	655	Known or suspected fetal abnormality affecting management of mother	0.0193678	-0.0606288	0.0652669	0.352922	0.941172	0.828157	1.06961	0	0	0	0.477841	1	0.489402	0
PTSD	pregnancy complications	655.1	Abnormality in fetal heart rate or rhythm	0.00707668	-0.00460255	0.100788	0.963577	0.995408	0.816976	1.21281	0	0	0	0.53689	1	0.463724	0
PTSD	pregnancy complications	656	Other perinatal conditions of fetus or newborn	0.00237441	0.00728156	0.122714	0.952683	1.00731	0.791966	1.2812	0	0	0	0.347543	1	0.555507	0
PTSD	dermatologic	681	Superficial cellulitis and abscess	0.0669026	-0.00591578	0.0268785	0.825799	0.994102	0.943086	1.04788	0	0	0	0.15567	1	0.693174	0
PTSD	dermatologic	681.1	Cellulitis and abscess of fingers/toes	0.0255598	-0.0206333	0.03972	0.603434	0.979578	0.90621	1.05889	0	0	0	0.161916	1	0.687399	0
PTSD	dermatologic	681.2	Cellulitis and abscess of face/neck	0.0177383	0.0253442	0.0460292	0.5819	1.02567	0.937186	1.1225	0	0	0	0.274437	1	0.600371	0
PTSD	dermatologic	681.3	Cellulitis and abscess of arm/hand	0.0283067	0.0516055	0.0331958	0.120047	1.05296	0.986632	1.12375	0	0	0	0.103194	1	0.74803	0
PTSD	dermatologic	681.5	Cellulitis and abscess of leg, except foot	0.0430188	0.0355771	0.0264522	0.178639	1.03622	0.983862	1.09136	0	0	0	0.344718	1	0.557119	0
PTSD	dermatologic	681.6	Cellulitis and abscess of foot, toe	0.00828716	-0.0469104	0.0728511	0.519626	0.954173	0.827208	1.10062	0	0	0	0.0155368	1	0.900803	0
PTSD	dermatologic	681.7	Cellulitis and abscess of trunk	0.0257461	0.024962	0.0374699	0.50529	1.02528	0.952677	1.10341	0	0	0	0.00674666	1	0.934537	0
PTSD	dermatologic	686	Other local infections of skin and subcutaneous tissue	0.0257461	-0.00339117	0.0360908	0.925139	0.996615	0.928552	1.06967	0.747428	0	0.942894	3.95927	1	0.0466138	0
PTSD	dermatologic	686.1	Carbuncle and furuncle	0.0131291	0.00708892	0.0565452	0.900233	1.00711	0.90146	1.12515	0	0	0	0.293908	1	0.587727	0
PTSD	dermatologic	687	Symptoms affecting skin	0.0123842	-0.0197219	0.0510996	0.699534	0.980471	0.887029	1.08376	0	0	0	0.193116	1	0.660336	0
PTSD	dermatologic	687.1	Rash and other nonspecific skin eruption	0.0891569	0.025453	0.0232071	0.272739	1.02578	0.980166	1.07352	0	0	0	0.00235601	1	0.961287	0
PTSD	dermatologic	687.3	Changes in skin texture	0.00353834	0.0480975	0.0732809	0.511603	1.04927	0.908888	1.21134	0	0	0	0.151096	1	0.697491	0
PTSD	dermatologic	687.4	Disturbance of skin sensation	0.105359	0.0441987	0.0206563	0.0323771	1.04519	1.00372	1.08837	0	0	0	0.475679	1	0.490386	0
PTSD	dermatologic	689	Disorder of skin and subcutaneous tissue NOS	0.0534476	0.0285299	0.0270769	0.292039	1.02894	0.975758	1.08502	0	0	0	0.399879	1	0.527152	0
PTSD	dermatologic	690.1	Seborrheic dermatitis	0.0173658	-0.0445797	0.0502127	0.374638	0.956399	0.866757	1.05531	0.481045	0	0	1.92695	1	0.165093	0
PTSD	dermatologic	691	Congenital anomalies of skin	0.00544718	-0.0256823	0.102627	0.802396	0.974645	0.797055	1.1918	0	0	0	0.0130252	1	0.909136	0
PTSD	dermatologic	694.2	Other dyschromia	0.0318916	-0.0372054	0.0337309	0.270025	0.963478	0.90184	1.02933	0	0	0	0.19031	1	0.662659	0
PTSD	dermatologic	695.42	Systemic lupus erythematosus	0.0120117	-0.0132864	0.0717662	0.853124	0.986802	0.857317	1.13584	0	0	0	0.958371	1	0.327598	0
PTSD	dermatologic	695.7	Prurigo and Lichen	0.0108944	0.145172	0.0636635	0.0225894	1.15624	1.0206	1.3099	0	0	0	0.851227	1	0.356205	0
PTSD	dermatologic	695.8	Other specified erythematous conditions	0.0108012	-0.0266692	0.0525769	0.611986	0.973683	0.878341	1.07937	0	0	0	0.561272	1	0.453748	0
PTSD	dermatologic	695.9	Unspecified erythematous condition	0.00772848	0.169892	0.0618965	0.00605537	1.18518	1.04977	1.33804	0	0	0	0.00598667	1	0.938326	0
PTSD	dermatologic	696.41	Psoriasis vulgaris	0.0153638	0.0915464	0.0536343	0.0878476	1.09587	0.986515	1.21734	0	0	0	0.163111	1	0.686308	0
PTSD	dermatologic	697	Sarcoidosis	0.00540062	0.030085	0.106761	0.778099	1.03054	0.835966	1.27041	0	0	0	0.330796	1	0.565191	0
PTSD	dermatologic	698	Pruritus and related conditions	0.0430653	0.0117288	0.0316774	0.711189	1.0118	0.950888	1.07661	0	0	0	0.207138	1	0.64902	0
PTSD	dermatologic	700	Corns and callosities	0.0160622	-0.00908063	0.0435197	0.834717	0.99096	0.909938	1.0792	0.682561	0	0.928411	3.15021	1	0.0759173	0
PTSD	dermatologic	701	Other hypertrophic and atrophic conditions of skin	0.0237441	-0.0595126	0.0419279	0.155781	0.942224	0.867889	1.02292	0.657437	0	0.92222	2.91917	1	0.087533	0
PTSD	dermatologic	701.1	Keratoderma, acquired	0.00907863	0.041717	0.0807414	0.605384	1.0426	0.889998	1.22137	0	0	0	0.0909822	1	0.762932	0
PTSD	dermatologic	701.2	Scar conditions and fibrosis of skin	0.0155966	0.00299634	0.0518514	0.953918	1.003	0.906076	1.11029	0.355895	0	0	1.55254	1	0.212761	0
PTSD	dermatologic	701.4	Keloid scar	0.00409703	0.015646	0.105231	0.881803	1.01577	0.826458	1.24844	0.0917332	0	0	1.101	1	0.294047	0
PTSD	dermatologic	702.2	Seborrheic keratosis	0.0366404	-0.0266721	0.0316311	0.399103	0.97368	0.915148	1.03596	0	0	0	0.420242	1	0.516816	0
PTSD	dermatologic	703	Diseases of nail, NOS	0.0171796	-0.0453476	0.0435812	0.298093	0.955665	0.877422	1.04089	0.0500721	0	0	1.05271	1	0.304883	0
PTSD	dermatologic	703.1	Ingrowing nail	0.0143396	-0.00720165	0.0520825	0.890024	0.992824	0.896476	1.09953	0	0	0	0.519855	1	0.470904	0
PTSD	dermatologic	704	Diseases of hair and hair follicles	0.0118255	-0.0919507	0.0521597	0.0779225	0.91215	0.823507	1.01034	0	0	0	0.201643	1	0.653398	0
PTSD	dermatologic	704.1	Alopecia	0.014293	0.0996495	0.0528056	0.0591466	1.10478	0.996158	1.22525	0	0	0	0.260251	1	0.609948	0
PTSD	dermatologic	704.8	Other specified diseases of hair and hair follicles	0.0215094	-0.0660011	0.0547931	0.228376	0.93613	0.840805	1.04226	0.505953	0	0.873907	2.0241	1	0.154821	0
PTSD	dermatologic	705.3	Hidradenitis	0.00805438	0.00851194	0.0778861	0.912975	1.00855	0.865762	1.17488	0	0	0	0.00512273	1	0.942942	0
PTSD	dermatologic	705.8	Hyperhidrosis	0.0210904	0.111236	0.0426339	0.00907815	1.11766	1.02806	1.21507	0.504959	0	0.873506	2.02003	1	0.155236	0
PTSD	dermatologic	706.1	Acne	0.0295172	-0.063966	0.0465832	0.169704	0.938037	0.856185	1.02771	0	0	0	0.00789727	1	0.929188	0
PTSD	dermatologic	706.2	Sebaceous cyst	0.0335211	-0.0357186	0.0373986	0.339538	0.964912	0.896713	1.0383	0	0	0	0.766525	1	0.381294	0
PTSD	dermatologic	706.8	Other specified diseases of sebaceous glands	0.018716	-0.0490034	0.0449471	0.275605	0.952178	0.871883	1.03987	0	0	0	0.377038	1	0.539193	0
PTSD	dermatologic	707.1	Decubitus ulcer	0.00730947	0.079388	0.0587018	0.176249	1.08262	0.964961	1.21463	0	0	0	0.0922642	1	0.761318	0
PTSD	dermatologic	707.2	Chronic ulcer of leg or foot	0.0194143	0.0190964	0.0416069	0.646253	1.01928	0.939457	1.10588	0	0	0	0.0324081	1	0.857135	0
PTSD	dermatologic	707.3	Chronic ulcer of unspecified site	0.0106616	-0.0388291	0.0599415	0.517125	0.961915	0.85529	1.08183	0	0	0	0.141414	1	0.70688	0
PTSD	dermatologic	709.2	Sicca syndrome	0.00670422	-0.104926	0.0646474	0.104579	0.900391	0.793236	1.02202	0	0	0	0.655678	1	0.41809	0
PTSD	musculoskeletal	710.11	Acute osteomyelitis	0.00595931	0.0802732	0.0714437	0.261188	1.08358	0.941994	1.24645	0.504623	0	0.87337	2.01866	1	0.155376	0
PTSD	musculoskeletal	710.12	Chronic osteomyelitis	0.00474882	0.0876148	0.0777163	0.259587	1.09157	0.93734	1.27117	0.207331	0	0	1.26156	1	0.261356	0
PTSD	musculoskeletal	710.19	Unspecified osteomyelitis	0.0103357	-0.0389331	0.0512278	0.447255	0.961815	0.869933	1.0634	0	0	0	0.268246	1	0.604511	0
PTSD	musculoskeletal	711.1	Pyogenic arthritis	0.00516784	0.112519	0.0689226	0.102566	1.11909	0.977683	1.28096	0	0	0	0.157177	1	0.691769	0
PTSD	musculoskeletal	714	Rheumatoid arthritis and other inflammatory polyarthropathies	0.00884585	0.0698985	0.0703019	0.320095	1.0724	0.93436	1.23083	0	0	0	0.247927	1	0.618539	0
PTSD	musculoskeletal	714.1	Rheumatoid arthritis	0.0235579	0.00450176	0.0484899	0.926031	1.00451	0.913439	1.10466	0	0	0	0.185496	1	0.666692	0
PTSD	musculoskeletal	715	Other inflammatory spondylopathies	0.00744914	0.0550904	0.0711704	0.438894	1.05664	0.91906	1.21481	0	0	0	6.36449e-06	1	0.997987	0
PTSD	musculoskeletal	715.1	Sacroiliitis NEC	0.0140602	0.0322917	0.0608945	0.595911	1.03282	0.916621	1.16375	0	0	0	0.851852	1	0.356029	0
PTSD	musculoskeletal	716	Other arthropathies	0.00405047	0.0977148	0.0912619	0.284301	1.10265	0.922048	1.31862	0.560238	0	0.89388	2.27396	1	0.131564	0
PTSD	musculoskeletal	716.9	Arthropathy NOS	0.0654127	-0.00325593	0.0332957	0.9221	0.996749	0.933779	1.06397	0	0	0	0.132463	1	0.715892	0
PTSD	musculoskeletal	720	Spinal stenosis	0.0364542	0.0437931	0.0316086	0.165906	1.04477	0.982004	1.11154	0.531715	0	0.88384	2.13545	1	0.143928	0
PTSD	musculoskeletal	720.1	Spinal stenosis of lumbar region	0.0329624	0.0109878	0.0431706	0.799093	1.01105	0.929019	1.10032	0.0707564	0	0	1.07614	1	0.299562	0
PTSD	musculoskeletal	721.1	Spondylosis without myelopathy	0.0966525	0.0925233	0.021848	2.28686e-05	1.09694	1.05096	1.14493	0	0	0	0.150308	1	0.698242	1
PTSD	musculoskeletal	721.2	Spondylosis with myelopathy	0.0101029	0.0602568	0.069366	0.385023	1.06211	0.927094	1.21679	0	0	0	0.0602515	1	0.806099	0
PTSD	musculoskeletal	721.8	Other allied disorders of spine	0.00893896	0.00427013	0.0690149	0.950664	1.00428	0.877219	1.14974	0.670475	0	0.92548	3.03467	1	0.0815029	0
PTSD	musculoskeletal	722.1	Displacement of intervertebral disc	0.0538666	0.031582	0.0322172	0.326946	1.03209	0.968929	1.09936	0	0	0	0.840774	1	0.359175	0
PTSD	musculoskeletal	722.6	Degeneration of intervertebral disc	0.0836631	0.0318387	0.0255784	0.213224	1.03235	0.981871	1.08543	0	0	0	0.637315	1	0.424685	0
PTSD	musculoskeletal	722.7	Intervertebral disc disorder with myelopathy	0.00847339	-0.00855934	0.0867846	0.921434	0.991477	0.836393	1.17532	0.602261	0	0.907115	2.51421	1	0.112824	0
PTSD	musculoskeletal	722.8	Postlaminectomy syndrome	0.0109409	0.0898777	0.0671887	0.180997	1.09404	0.95905	1.24803	0	0	0	0.0334754	1	0.854827	0
PTSD	musculoskeletal	722.9	Other and unspecified disc disorder	0.0202523	0.0390219	0.0497954	0.433248	1.03979	0.943106	1.14639	0	0	0	0.000931352	1	0.975654	0
PTSD	musculoskeletal	723	Other disorders of cervical region	0.0121514	0.0674108	0.0663519	0.309649	1.06973	0.939283	1.2183	0	0	0	0.12634	1	0.722258	0
PTSD	musculoskeletal	723.1	Torticollis	0.00544718	0.0213992	0.0952909	0.822316	1.02163	0.847579	1.23142	0	0	0	0.913956	1	0.339067	0
PTSD	musculoskeletal	724.1	Disorders of sacrum	0.0254202	-0.0324954	0.040102	0.417757	0.968027	0.894854	1.04718	0.756382	0	0.944758	4.10479	1	0.0427619	0
PTSD	musculoskeletal	724.2	Disorders of coccyx	0.0188556	-0.0310786	0.0429535	0.469347	0.969399	0.891128	1.05455	0.816562	0.222714	0.956709	5.45144	1	0.0195522	0
PTSD	musculoskeletal	724.8	Other symptoms referable to back	0.0222077	0.0387436	0.0479592	0.41918	1.0395	0.946242	1.14196	0.334829	0	0	1.50337	1	0.220153	0
PTSD	musculoskeletal	724.9	Other unspecified back disorders	0.0157363	0.0314668	0.0644643	0.62546	1.03197	0.909479	1.17095	0.754898	0	0.944451	4.07993	1	0.0433955	0
PTSD	musculoskeletal	726	Peripheral enthesopathies and allied syndromes	0.0564272	-0.00760164	0.0282503	0.787867	0.992427	0.93897	1.04893	0	0	0	0.258723	1	0.610999	0
PTSD	musculoskeletal	726.1	Enthesopathy	0.0704409	-0.0103705	0.026397	0.694419	0.989683	0.939781	1.04224	0	0	0	0.195655	1	0.658251	0
PTSD	musculoskeletal	726.2	Synoviopathy	0.00870618	-0.0990157	0.0620044	0.110285	0.905728	0.802082	1.02277	0	0	0	0.233981	1	0.628587	0
PTSD	musculoskeletal	726.3	Bursitis	0.0166674	-0.0312007	0.0484854	0.519895	0.969281	0.88141	1.06591	0	0	0	0.454923	1	0.500006	0
PTSD	musculoskeletal	726.4	Calcaneal spur; Exostosis NOS	0.0153173	-0.0905494	0.0625246	0.147555	0.913429	0.808077	1.03252	0	0	0	0.0482749	1	0.826093	0
PTSD	musculoskeletal	727	Other disorders of synovium, tendon, and bursa	0.0165743	0.0578832	0.0457713	0.206008	1.05959	0.968673	1.15904	0	0	0	0.229337	1	0.632016	0
PTSD	musculoskeletal	727.1	Synovitis and tenosynovitis	0.0384562	-0.0281631	0.0336003	0.401929	0.97223	0.910265	1.03841	0.541732	0	0.887474	2.18213	1	0.139621	0
PTSD	musculoskeletal	727.2	Bursitis disorders	0.00805438	-0.0110403	0.0993903	0.911553	0.98902	0.813959	1.20173	0	0	0	0.792731	1	0.373276	0
PTSD	musculoskeletal	727.4	Ganglion and cyst of synovium, tendon, and bursa	0.014293	-0.00596317	0.0550713	0.913773	0.994055	0.892345	1.10736	0.713744	0	0.935612	3.49338	1	0.0616147	0
PTSD	musculoskeletal	727.5	Rupture of synovium	0.00772848	-0.0135439	0.0677216	0.841485	0.986547	0.863917	1.12658	0	0	0	0.400952	1	0.526598	0
PTSD	musculoskeletal	727.6	Rupture of tendon, nontraumatic	0.00931142	-0.0265013	0.0642095	0.679804	0.973847	0.858686	1.10445	0.566765	0	0.89605	2.30822	1	0.128692	0
PTSD	musculoskeletal	728.7	Fasciitis	0.0261185	-0.0616736	0.043043	0.151905	0.94019	0.864125	1.02295	0	0	0	0.097204	1	0.755211	0
PTSD	musculoskeletal	729	Other disorders of soft tissues	0.0618278	0.0319864	0.0212772	0.132757	1.0325	0.99033	1.07647	0	0	0	0.124728	1	0.723962	0
PTSD	musculoskeletal	731	Osteitis deformans and osteopathies associated with other disorders classified elsewhere	0.00302621	-0.0229257	0.0873408	0.792947	0.977335	0.823564	1.15982	0	0	0	1.57752e-06	1	0.998998	0
PTSD	musculoskeletal	733	Other disorders of bone and cartilage	0.038689	0.0357364	0.0286061	0.21157	1.03638	0.979874	1.09615	0.519905	0	0.879396	2.08292	1	0.148955	0
PTSD	musculoskeletal	733.4	Aseptic necrosis of bone	0.00838028	-0.0426373	0.0657515	0.516687	0.958259	0.842392	1.09006	0	0	0	0.0194702	1	0.889027	0
PTSD	musculoskeletal	733.6	Costochondritis	0.0146655	0.0448612	0.0644875	0.486643	1.04588	0.921701	1.1868	0	0	0	0.701994	1	0.402114	0
PTSD	musculoskeletal	733.8	Malunion and nonunion of fracture	0.00665767	-0.0821575	0.0707601	0.245613	0.921127	0.801839	1.05816	0.111458	0	0	1.12544	1	0.28875	0
PTSD	musculoskeletal	735	Acquired foot deformities	0.0122911	-0.0325979	0.06186	0.598219	0.967928	0.857406	1.0927	0	0	0	0.0425642	1	0.836548	0
PTSD	musculoskeletal	735.1	Flat foot	0.0103357	-0.0653724	0.0646748	0.312119	0.936719	0.825195	1.06331	0	0	0	0.0107125	1	0.917565	0
PTSD	musculoskeletal	735.21	Hammer toe (acquired)	0.0135481	0.0453681	0.050175	0.365891	1.04641	0.948404	1.15455	0.694849	0	0.931308	3.27707	1	0.0702544	0
PTSD	musculoskeletal	735.23	Hallux rigidus	0.00409703	-0.0126752	0.0988575	0.897977	0.987405	0.813478	1.19852	0	0	0	0.00147564	1	0.969358	0
PTSD	musculoskeletal	735.3	Hallux valgus (Bunion)	0.0194143	-0.0347495	0.0477425	0.466703	0.965847	0.879568	1.06059	0.390334	0	0	1.64024	1	0.200292	0
PTSD	musculoskeletal	736	Other acquired deformities of limbs	0.00647144	-0.0880394	0.072027	0.22159	0.915725	0.79516	1.05457	0	0	0	0.394444	1	0.529973	0
PTSD	musculoskeletal	737.1	Kyphosis (acquired)	0.00507472	0.131228	0.0804775	0.10297	1.14023	0.973841	1.33504	0	0	0	0.302581	1	0.582269	0
PTSD	musculoskeletal	737.3	Kyphoscoliosis and scoliosis	0.02123	0.0729081	0.0472497	0.122822	1.07563	0.980491	1.18	0.612478	0	0.910089	2.5805	1	0.108187	0
PTSD	musculoskeletal	738	Other acquired musculoskeletal deformity	0.00987011	0.105191	0.0662564	0.112371	1.11092	0.97563	1.26498	0	0	0	0.394761	1	0.529808	0
PTSD	musculoskeletal	738.4	Acquired spondylolisthesis	0.0222543	0.0086276	0.039724	0.828061	1.00866	0.933111	1.09034	0	0	0	0.14059	1	0.707695	0
PTSD	musculoskeletal	739	Contracture of joint	0.00558685	-0.0249011	0.0864119	0.773218	0.975406	0.823437	1.15542	0	0	0	0.161109	1	0.688137	0
PTSD	musculoskeletal	740.1	Osteoarthritis; localized	0.0478607	-0.0454501	0.0408653	0.266055	0.955567	0.882015	1.03525	0	0	0	0.219065	1	0.639753	0
PTSD	musculoskeletal	740.11	Osteoarthrosis, localized, primary	0.0942781	0.0206559	0.0195217	0.290011	1.02087	0.982547	1.06069	0	0	0	0.000679307	1	0.979207	0
PTSD	musculoskeletal	740.12	Osteoarthrosis, localized, secondary	0.00595931	0.0697867	0.0672078	0.299097	1.07228	0.939939	1.22325	0.0696157	0	0	1.07482	1	0.299858	0
PTSD	musculoskeletal	740.2	Osteoarthrosis, generalized	0.0292844	0.0208644	0.0390106	0.592761	1.02108	0.945921	1.10222	0.443558	0	0	1.79713	1	0.180059	0
PTSD	musculoskeletal	740.9	Osteoarthrosis NOS	0.12049	0.0209532	0.02173	0.334918	1.02117	0.978595	1.06561	0.419731	0	0	1.72334	1	0.189264	0
PTSD	musculoskeletal	741	Symptoms and disorders of the joints	0.0320313	-0.0122735	0.0443407	0.781933	0.987801	0.905578	1.07749	0	0	0	0.140583	1	0.707702	0
PTSD	musculoskeletal	741.2	Stiffness of joint	0.0173192	-0.08739	0.0438482	0.04626	0.91632	0.840858	0.998553	0.492104	0	0	1.96891	1	0.160564	0
PTSD	musculoskeletal	741.3	Difficulty in walking	0.0170865	0.0077539	0.0418508	0.853013	1.00778	0.928418	1.09394	0.654122	0	0.921374	2.8912	1	0.0890648	0
PTSD	musculoskeletal	741.4	Joint effusions	0.0491177	0.0233149	0.0289156	0.420066	1.02359	0.967191	1.08328	0	0	0	0.191689	1	0.661515	0
PTSD	musculoskeletal	742.9	Other derangement of joint	0.019135	0.035356	0.0450747	0.432813	1.03599	0.948389	1.13168	0	0	0	0.46724	1	0.49426	0
PTSD	musculoskeletal	743.11	Osteoporosis NOS	0.0361749	0.0128445	0.0341518	0.706842	1.01293	0.947344	1.08305	0.795882	0.119269	0.952694	4.89913	1	0.0268702	0
PTSD	musculoskeletal	743.13	Other specified osteoporosis	0.00540062	0.062448	0.0715458	0.382751	1.06444	0.925166	1.22468	0	0	0	0.643566	1	0.422422	0
PTSD	musculoskeletal	743.2	Pathologic fracture	0.00316588	0.0260109	0.092865	0.779406	1.02635	0.855555	1.23125	0	0	0	0.804726	1	0.369684	0
PTSD	musculoskeletal	743.9	Osteopenia or other disorder of bone and cartilage	0.0453932	-0.00014838	0.0371575	0.996814	0.999852	0.929622	1.07539	0.583978	0	0.901565	2.40372	1	0.121047	0
PTSD	musculoskeletal	745	Pain in joint	0.312538	0.0260124	0.0134262	0.0526929	1.02635	0.999697	1.05372	0	0	0	0.0068948	1	0.933824	0
PTSD	congenital anomalies	747.11	Cardiac shunt/ heart septal defect	0.00549374	0.0761754	0.0870962	0.381785	1.07915	0.909797	1.28003	0.399428	0	0	1.66508	1	0.196919	0
PTSD	congenital anomalies	751.21	Cystic kidney disease	0.00572652	-0.0170717	0.092702	0.853891	0.983073	0.81974	1.17895	0.136382	0	0	1.15792	1	0.281898	0
PTSD	symptoms	760	Back pain	0.276549	0.0545538	0.0149751	0.000269512	1.05607	1.02552	1.08753	0	0	0	0.469975	1	0.492999	1
PTSD	symptoms	761	Cervicalgia	0.126635	0.0284262	0.0201997	0.15935	1.02883	0.988897	1.07038	0	0	0	0.11818	1	0.731017	0
PTSD	symptoms	763	Thoracic or lumbosacral neuritis or radiculitis, unspecified	0.0674612	0.0693585	0.0261949	0.00810219	1.07182	1.01818	1.12829	0	0	0	0.198368	1	0.656041	0
PTSD	symptoms	764	Sciatica	0.0702547	0.0169722	0.0246925	0.491865	1.01712	0.969064	1.06755	0	0	0	8.62803e-05	1	0.992589	0
PTSD	symptoms	765	Cervical radiculitis	0.0394339	0.0443561	0.0333315	0.18327	1.04535	0.979245	1.11593	0.639658	0	0.917597	2.77514	1	0.0957381	0
PTSD	symptoms	766	Neuralgia, neuritis, and radiculitis NOS	0.0381303	0.0177653	0.0332304	0.592919	1.01792	0.953738	1.08643	0	0	0	0.000849352	1	0.97675	0
PTSD	symptoms	769	Nonallopathic lesions NEC	0.00726291	-0.0494771	0.079082	0.53155	0.951727	0.815073	1.11129	0	0	0	0.182348	1	0.669363	0
PTSD	symptoms	770	Myalgia and myositis unspecified	0.0979096	0.0286331	0.0257554	0.266253	1.02905	0.978389	1.08233	0	0	0	0.0285559	1	0.865809	0
PTSD	symptoms	771	Musculoskeletal symptoms referable to limbs	0.0337539	0.0274226	0.0308058	0.373371	1.0278	0.96758	1.09177	0.678514	0	0.927438	3.11055	1	0.0777865	0
PTSD	symptoms	771.1	Swelling of limb	0.0890172	0.0289899	0.0210438	0.168328	1.02941	0.987819	1.07276	0	0	0	0.161735	1	0.687564	0
PTSD	symptoms	771.2	Cramp of limb	0.0107547	-0.0290843	0.0774584	0.707302	0.971335	0.834517	1.13058	0	0	0	0.00703166	1	0.933172	0
PTSD	symptoms	772	Symptoms of the muscles	0.0114996	-0.0248608	0.062274	0.689734	0.975446	0.863365	1.10208	0	0	0	2.87877e-07	1	0.999572	0
PTSD	symptoms	772.1	Muscular wasting and disuse atrophy	0.00479538	-0.033116	0.0957482	0.729444	0.967426	0.801891	1.16713	0	0	0	0.100587	1	0.751126	0
PTSD	symptoms	772.2	Spasm of muscle	0.0388752	-0.00815475	0.0337705	0.809187	0.991878	0.928351	1.05975	0	0	0	0.455822	1	0.499583	0
PTSD	symptoms	772.3	Muscle weakness	0.0276084	-0.00578134	0.039847	0.884641	0.994235	0.91954	1.075	0.469732	0	0	1.88584	1	0.169672	0
PTSD	symptoms	772.4	Rhabdomyolysis	0.0048885	-0.00485614	0.0562744	0.931233	0.995156	0.891229	1.1112	0	0	0	0.530146	1	0.466546	0
PTSD	symptoms	772.6	Facial weakness	0.00498161	0.135719	0.0746956	0.0692237	1.14536	0.989372	1.32594	0.466571	0	0	1.87466	1	0.170942	0
PTSD	symptoms	780	Hypothermia/Chills	0.00912519	0.10383	0.0524296	0.0476616	1.10941	1.00107	1.22948	0	0	0	0.368987	1	0.543557	0
PTSD	symptoms	781	Symptoms involving nervous and musculoskeletal systems	0.0239769	0.0650148	0.0332541	0.0505725	1.06717	0.999837	1.13905	0.574655	0	0.898614	2.35103	1	0.1252	0
PTSD	symptoms	782.3	Edema	0.088086	0.0185602	0.0207909	0.372012	1.01873	0.978054	1.0611	0	0	0	0.899973	1	0.342789	0
PTSD	symptoms	782.6	Pallor and flushing	0.0100563	-0.0325033	0.0612068	0.595391	0.968019	0.858586	1.0914	0	0	0	0.215262	1	0.642674	0
PTSD	symptoms	783	Fever of unknown origin	0.0810559	-0.0349943	0.0235782	0.137761	0.965611	0.922002	1.01128	0	0	0	0.424127	1	0.514885	0
PTSD	symptoms	785	Abdominal pain	0.298617	0.0609694	0.013876	1.11342e-05	1.06287	1.03435	1.09217	0.835714	0.318841	0.960377	6.08695	1	0.0136184	1
PTSD	symptoms	788	Syncope and collapse	0.0693235	0.0732133	0.0244714	0.00277346	1.07596	1.02557	1.12883	0	0	0	0.0365459	1	0.848393	0
PTSD	symptoms	789	Nausea and vomiting	0.184273	0.0357464	0.0163976	0.0292591	1.03639	1.00361	1.07024	0.725596	0	0.938227	3.64426	1	0.0562628	0
PTSD	symptoms	790	Nonspecific findings on examination of blood	0.0101494	0.0137364	0.0707562	0.846069	1.01383	0.882545	1.16465	0.136153	0	0	1.15761	1	0.281961	0
PTSD	symptoms	790.1	Elevated sedimentation rate	0.00419014	-0.0313173	0.0874502	0.720257	0.969168	0.816507	1.15037	0	0	0	0.0885032	1	0.766089	0
PTSD	symptoms	790.6	Other abnormal blood chemistry	0.0818474	0.00576106	0.0195142	0.767823	1.00578	0.968035	1.04499	0	0	0	0.0237534	1	0.877514	0
PTSD	symptoms	790.8	Elevated C-reactive protein (CRP)	0.00381768	-0.00810384	0.0702445	0.908155	0.991929	0.864345	1.13834	0	0	0	0.00912462	1	0.9239	0
PTSD	symptoms	791	Gangrene	0.00316588	0.166145	0.0764128	0.0296819	1.18074	1.01651	1.37151	0	0	0	0.0122172	1	0.911988	0
PTSD	genitourinary	792	Abnormal Papanicolaou smear of cervix and cervical HPV	0.0224405	-0.0303592	0.0529347	0.566292	0.970097	0.874493	1.07615	0.50998	0	0.875519	2.04073	1	0.153136	0
PTSD	genitourinary	792.1	Papanicolaou smear of cervix or vagina with atypical squamous cells	0.0200661	-0.0571893	0.0553236	0.301265	0.944415	0.847365	1.05258	0	0	0	0.285409	1	0.593178	0
PTSD	symptoms	795	Other and nonspecific abnormal cytological, histological and immunological findings	0.0048885	-0.113062	0.0835803	0.17614	0.893095	0.758146	1.05207	0.455376	0	0	1.83613	1	0.175405	0
PTSD	genitourinary	796	Elevated prostate specific antigen [PSA]	0.00996322	-0.106743	0.0588119	0.0695265	0.898757	0.800904	1.00857	0	0	0	0.0741765	1	0.78535	0
PTSD	symptoms	797	Shock	0.00479538	0.0771511	0.0633993	0.223639	1.08021	0.953981	1.22313	0	0	0	0.826514	1	0.363282	0
PTSD	symptoms	797.1	Cardiogenic shock	0.00167606	-0.00398035	0.0893877	0.964483	0.996028	0.835955	1.18675	0	0	0	0.198346	1	0.656059	0
PTSD	symptoms	798	Malaise and fatigue	0.162112	0.0137055	0.0167332	0.41275	1.0138	0.98109	1.0476	0	0	0	0.0159368	1	0.899541	0
PTSD	symptoms	798.1	Chronic fatigue syndrome	0.0149914	0.0271125	0.0450009	0.54685	1.02748	0.940739	1.12223	0	0	0	0.223281	1	0.636551	0
PTSD	injuries & poisonings	800	Fracture of lower limb	0.0115927	0.0191129	0.0447399	0.669233	1.0193	0.933721	1.11272	0	0	0	0.808325	1	0.368616	0
PTSD	injuries & poisonings	800.1	Fracture of neck of femur	0.00577308	0.00758932	0.0714212	0.915375	1.00762	0.875994	1.15902	0	0	0	0.0574779	1	0.810528	0
PTSD	injuries & poisonings	800.3	Fracture of tibia and fibula	0.0116858	-0.0552415	0.057148	0.333725	0.946257	0.845987	1.05841	0	0	0	0.131774	1	0.7166	0
PTSD	injuries & poisonings	800.4	Fracture of patella	0.00414358	-0.0170348	0.0818842	0.835202	0.983109	0.837338	1.15426	0	0	0	0.0600102	1	0.80648	0
PTSD	injuries & poisonings	801	Fracture of ankle and foot	0.0235113	-0.0431893	0.0416669	0.299951	0.95773	0.882624	1.03923	0	0	0	0.309506	1	0.577983	0
PTSD	injuries & poisonings	801.1	Fracture of foot	0.0143861	-0.0850776	0.0560641	0.129139	0.918441	0.822865	1.02512	0	0	0	0.0645781	1	0.799401	0
PTSD	injuries & poisonings	803	Fracture of upper limb	0.00968388	0.0188682	0.045717	0.679814	1.01905	0.931707	1.11458	0	0	0	0.3132	1	0.575723	0
PTSD	injuries & poisonings	803.1	Fracture of humerus	0.00693701	0.00357658	0.0687893	0.958534	1.00358	0.876998	1.14844	0	0	0	0.0575702	1	0.810378	0
PTSD	injuries & poisonings	803.2	Fracture of radius and ulna	0.0141068	0.0182853	0.0536562	0.733264	1.01845	0.916786	1.1314	0.187845	0	0	1.23129	1	0.267156	0
PTSD	injuries & poisonings	803.3	Fracture of clavicle or scapula	0.00567997	0.0349688	0.0893358	0.695479	1.03559	0.869246	1.23376	0	0	0	0.353986	1	0.551866	0
PTSD	injuries & poisonings	804	Fracture of hand or wrist	0.0261651	0.0410771	0.042796	0.337139	1.04193	0.9581	1.1331	0	0	0	0.180772	1	0.670711	0
PTSD	injuries & poisonings	805	Fracture of vertebral column without mention of spinal cord injury	0.0159225	0.0548263	0.0494536	0.267586	1.05636	0.958771	1.16388	0.707497	0	0.934208	3.41877	1	0.064459	0
PTSD	injuries & poisonings	807	Fracture of ribs	0.00833372	-0.0405518	0.0856504	0.635888	0.960259	0.811861	1.13578	0	0	0	0.158783	1	0.690279	0
PTSD	injuries & poisonings	809	Fracture of unspecified bones	0.00763536	-0.0977687	0.08341	0.241138	0.906859	0.770086	1.06792	0	0	0	0.25134	1	0.616133	0
PTSD	injuries & poisonings	817	Concussion	0.010196	0.0365985	0.0857527	0.669532	1.03728	0.8768	1.22712	0	0	0	0.0787783	1	0.77896	0
PTSD	injuries & poisonings	819	Skull and face fracture and other intercranial injury	0.0170865	0.0131347	0.0552084	0.81195	1.01322	0.909306	1.12901	0.586083	0	0.902219	2.41594	1	0.120105	0
PTSD	injuries & poisonings	830	Dislocation	0.0353368	-0.0453682	0.0400478	0.257276	0.955646	0.883502	1.03368	0	0	0	0.812978	1	0.367241	0
PTSD	injuries & poisonings	835	Internal derangement of knee	0.0270031	0.0329321	0.0485475	0.497551	1.03348	0.939675	1.13665	0	0	0	0.22249	1	0.637149	0
PTSD	injuries & poisonings	840	Sprains and strains	0.100005	-0.00592072	0.0245232	0.809219	0.994097	0.947445	1.04305	0	0	0	0.280299	1	0.596505	0
PTSD	injuries & poisonings	840.2	Rotator cuff (capsule) sprain	0.0121514	-0.163338	0.0860043	0.05754	0.849304	0.717554	1.00524	0.746199	0	0.942636	3.94009	1	0.0471481	0
PTSD	injuries & poisonings	840.3	Joint/ligament sprain	0.0152707	-0.0936043	0.0592487	0.11414	0.910643	0.810802	1.02278	0	0	0	0.120547	1	0.728442	0
PTSD	injuries & poisonings	841	Sprains and strains of back and neck	0.0536338	0.0437171	0.045988	0.341797	1.04469	0.954642	1.14323	0	0	0	0.17921	1	0.672053	0
PTSD	injuries & poisonings	842	Other sprains and strains	0.0317054	0.00605637	0.0386272	0.87541	1.00607	0.932718	1.0852	0	0	0	0.000446102	1	0.983149	0
PTSD	injuries & poisonings	850	Hemorrhage or hematoma complicating a procedure	0.0115927	0.187459	0.0725677	0.00978811	1.20618	1.04626	1.39054	0.432101	0	0	1.76088	1	0.184515	0
PTSD	injuries & poisonings	854	Complications of cardiac/vascular device, implant, and graft	0.00856651	-0.0313764	0.0706897	0.657143	0.969111	0.843725	1.11313	0	0	0	0.494192	1	0.482063	0
PTSD	injuries & poisonings	857	Mechanical complication of unspecified genitourinary device, implant, and graft	0.00372457	0.044725	0.0936322	0.632888	1.04574	0.870407	1.25639	0	0	0	0.077839	1	0.780248	0
PTSD	injuries & poisonings	858	Complication of internal orthopedic device	0.0131291	-0.0142833	0.0618788	0.817449	0.985818	0.873222	1.11293	0	0	0	0.021743	1	0.882773	0
PTSD	injuries & poisonings	859	Complication due to other implant and internal device	0.00703012	0.0238033	0.0710192	0.737499	1.02409	0.891015	1.17704	0	0	0	0.61438	1	0.433143	0
PTSD	injuries & poisonings	870	Open wounds of head; neck; and trunk	0.0258857	-0.00982805	0.0474629	0.835957	0.99022	0.902258	1.08676	0	0	0	0.302589	1	0.582264	0
PTSD	injuries & poisonings	870.1	Open wound or laceration of eye or eyelid	0.00451604	-0.03093	0.0805489	0.700986	0.969543	0.827947	1.13536	0.862483	0.452257	0.965475	7.27183	1	0.00700444	0
PTSD	injuries & poisonings	870.3	Other open wound of head and face	0.018716	0.0518256	0.0612816	0.397722	1.05319	0.933993	1.1876	0	0	0	0.943537	1	0.33137	0
PTSD	injuries & poisonings	870.5	Open wound of lip and mouth	0.00740258	0.0252785	0.0787147	0.748104	1.0256	0.878972	1.19669	0	0	0	0.0102558	1	0.919336	0
PTSD	injuries & poisonings	871	Open wounds of extremities	0.0357093	-0.0073465	0.0336853	0.827357	0.99268	0.929257	1.06043	0.31032	0	0	1.44995	1	0.228536	0
PTSD	injuries & poisonings	871.1	Open wound of hand except finger(s)	0.0159225	-0.0186432	0.0607601	0.758971	0.98153	0.871331	1.10566	0.689456	0	0.930046	3.22016	1	0.0727366	0
PTSD	injuries & poisonings	871.2	Open wound of finger(s)	0.0274221	-0.0554117	0.0453772	0.222035	0.946096	0.865584	1.0341	0	0	0	0.823574	1	0.364137	0
PTSD	injuries & poisonings	871.3	Open wound of foot except toe(s) alone	0.00879929	0.0826545	0.0573279	0.149363	1.08617	0.970729	1.21533	0.0478131	0	0	1.05021	1	0.305458	0
PTSD	injuries & poisonings	871.4	Open wound of toe(s)	0.00484194	-0.0263438	0.0798467	0.741453	0.974	0.832899	1.13901	0.282989	0	0	1.39468	1	0.237616	0
PTSD	injuries & poisonings	911	Blister	0.00540062	-0.0237998	0.0746925	0.750002	0.976481	0.843499	1.13043	0	0	0	0.161496	1	0.687783	0
PTSD	injuries & poisonings	912	Insect bite	0.0155501	-0.0524979	0.0646695	0.416913	0.948856	0.835897	1.07708	0	0	0	0.00133027	1	0.970905	0
PTSD	injuries & poisonings	913	Toxic effect of venom	0.00651799	-0.0172542	0.087374	0.843455	0.982894	0.828194	1.16649	0	0	0	0.028735	1	0.865392	0
PTSD	injuries & poisonings	916	Contusion	0.106197	0.00575397	0.0257407	0.823118	1.00577	0.956286	1.05782	0.491964	0	0	1.96836	1	0.160622	0
PTSD	dermatologic	939	Atopic/contact dermatitis due to other or unspecified	0.0907863	-0.0278148	0.0244879	0.256017	0.972568	0.926991	1.02039	0.801634	0.147957	0.953818	5.04119	1	0.0247514	0
PTSD	dermatologic	947	Urticaria	0.0221146	0.0176001	0.0517661	0.733861	1.01776	0.919559	1.12644	0	0	0	0.446799	1	0.503859	0
PTSD	injuries & poisonings	949	Allergies, other	0.0268634	0.165132	0.0486207	0.000682947	1.17955	1.07233	1.29749	0	0	0	0.553181	1	0.457021	1
PTSD	injuries & poisonings	961	Poisoning by other anti-infectives	0.00395735	0.221466	0.0970217	0.0224515	1.2479	1.0318	1.50927	0	0	0	0.624948	1	0.429214	0
PTSD	injuries & poisonings	965.1	Opiates and related narcotics causing adverse effects in therapeutic use	0.00214163	0.0719482	0.0620288	0.246083	1.0746	0.951583	1.21352	0.933121	0.780955	0.979581	14.9524	1	0.000110256	0
PTSD	injuries & poisonings	969	Poisoning by psychotropic agents	0.00600587	-0.0260507	0.0551994	0.636972	0.974286	0.874379	1.08561	0.775318	0.0175844	0.948614	4.45073	1	0.0348863	0
PTSD	injuries & poisonings	979	Adverse drug events and drug allergies	0.0136412	0.0726933	0.04258	0.0877817	1.0754	0.989294	1.169	0.473502	0	0	1.89934	1	0.168152	0
PTSD	injuries & poisonings	981	Toxic effect of (non-ethyl) alcohol and petroleum and other solvents	0.00270031	-0.0688836	0.0926357	0.457121	0.933435	0.778451	1.11928	0	0	0	0.15592	1	0.692941	0
PTSD	injuries & poisonings	994.1	Systemic inflammatory response syndrome (SIRS)	0.00707668	-0.00444015	0.0559091	0.936701	0.99557	0.892238	1.11087	0	0	0	0.00723559	1	0.932212	0
PTSD	injuries & poisonings	994.2	Sepsis	0.0320778	0.0363176	0.0275479	0.187389	1.03699	0.982479	1.09452	0	0	0	0.789805	1	0.374159	0
PTSD	injuries & poisonings	994.21	Septic shock	0.0052144	0.0350516	0.0561414	0.5324	1.03567	0.927757	1.15614	0	0	0	0.0151267	1	0.902114	0
SCZ	infectious diseases	8	Intestinal infection	0.0119652	-0.0397789	0.0500735	0.426957	0.961002	0.871166	1.0601	0	0	0	0.283227	1	0.594594	0
SCZ	infectious diseases	8.5	Bacterial enteritis	0.00558685	-0.0054253	0.0554603	0.922073	0.994589	0.892144	1.1088	0.483873	0	0	1.93751	1	0.16394	0
SCZ	infectious diseases	8.52	Intestinal infection due to C. difficile	0.00656455	-0.027413	0.0763289	0.719488	0.972959	0.837765	1.12997	0	0	0	0.523989	1	0.469145	0
SCZ	infectious diseases	8.6	Viral Enteritis	0.0155035	-0.00203156	0.043946	0.963128	0.99797	0.915609	1.08774	0	0	0	0.118615	1	0.730542	0
SCZ	infectious diseases	38	Septicemia	0.0305415	-0.0510912	0.0217542	0.018846	0.950192	0.910529	0.991583	0.815296	0.216362	0.956465	5.41408	1	0.019975	0
SCZ	infectious diseases	38.1	Gram negative septicemia	0.00558685	-0.0780563	0.0460861	0.0903213	0.924912	0.845028	1.01235	0	0	0	0.940972	1	0.332028	0
SCZ	infectious diseases	38.2	Gram positive septicemia	0.00339867	0.0232442	0.0523515	0.65704	1.02352	0.923703	1.13412	0.802548	0.15252	0.953996	5.06452	1	0.0244205	0
SCZ	infectious diseases	38.3	Bacteremia	0.0112203	-0.0307112	0.0318076	0.33428	0.969756	0.911144	1.03214	0	0	0	0.719995	1	0.396145	0
SCZ	infectious diseases	41	Bacterial infection NOS	0.0413427	-0.0739404	0.023121	0.00138393	0.928727	0.887579	0.971782	0	0	0	0.00397462	1	0.949731	1
SCZ	infectious diseases	41.1	Staphylococcus infections	0.00535407	-0.143792	0.0543048	0.00810024	0.866068	0.778623	0.963335	0.0121221	0	0	1.01227	1	0.314359	0
SCZ	infectious diseases	41.11	Methicillin sensitive Staphylococcus aureus	0.00814749	-0.00368116	0.0452838	0.935211	0.996326	0.911706	1.0888	0	0	0	0.624699	1	0.429306	0
SCZ	infectious diseases	41.12	Methicillin resistant Staphylococcus aureus	0.00865962	-0.0109053	0.0388084	0.778708	0.989154	0.916705	1.06733	0.265843	0	0	1.36211	1	0.243173	0
SCZ	infectious diseases	41.2	Streptococcus infection	0.00954421	-0.055975	0.0400961	0.162708	0.945563	0.874097	1.02287	0	0	0	0.00199281	1	0.964394	0
SCZ	infectious diseases	41.4	E. coli	0.0109409	-0.055636	0.0409133	0.173877	0.945883	0.872994	1.02486	0	0	0	3.55846e-06	1	0.998495	0
SCZ	infectious diseases	41.8	H. pylori	0.00707668	0.103982	0.0596198	0.0811428	1.10958	0.98721	1.24712	0	0	0	0.557125	1	0.455421	0
SCZ	infectious diseases	41.9	Infection with drug-resistant microorganisms	0.00614554	0.0496602	0.0486775	0.307639	1.05091	0.955283	1.15612	0.666382	0	0.924467	2.99744	1	0.0833962	0
SCZ	infectious diseases	53	Herpes zoster	0.0163881	-0.0480476	0.04056	0.236174	0.953088	0.880254	1.03195	0	0	0	0.00133236	1	0.970882	0
SCZ	infectious diseases	54	Herpes simplex	0.0293775	0.0265229	0.030462	0.383924	1.02688	0.967362	1.09006	0	0	0	0.089872	1	0.76434	0
SCZ	infectious diseases	70	Viral hepatitis	0.00353834	-0.0238603	0.0694866	0.731313	0.976422	0.852098	1.11889	0	0	0	0.000183156	1	0.989202	0
SCZ	infectious diseases	70.2	Viral hepatitis B	0.00758881	0.136155	0.051299	0.00795102	1.14586	1.03625	1.26706	0	0	0	0.554763	1	0.456378	0
SCZ	infectious diseases	70.3	Viral hepatitis C	0.0481866	0.0651294	0.0198539	0.0010365	1.0673	1.02656	1.10965	0.229115	0	0	1.29721	1	0.254723	1
SCZ	infectious diseases	70.9	Hepatitis NOS	0.0122911	0.00188579	0.0473365	0.968222	1.00189	0.913115	1.09929	0	0	0	0.205775	1	0.650099	0
SCZ	infectious diseases	71	Human immunodeficiency virus [HIV] disease	0.026491	0.0616878	0.0318371	0.0526709	1.06363	0.999287	1.13212	0.282461	0	0	1.39365	1	0.237789	0
SCZ	infectious diseases	71.1	HIV infection, symptomatic	0.0345454	0.0170656	0.0318027	0.591539	1.01721	0.955742	1.08264	0	0	0	0.306897	1	0.579591	0
SCZ	infectious diseases	78	Viral warts & HPV	0.0392476	-0.00116422	0.0306508	0.969701	0.998836	0.940598	1.06068	0	0	0	0.137484	1	0.710795	0
SCZ	infectious diseases	79	Viral infection	0.0624331	-0.0136918	0.0228237	0.548577	0.986401	0.943248	1.03153	0	0	0	0.127055	1	0.721505	0
SCZ	infectious diseases	79.9	Viremia, NOS	0.0201592	-0.0330091	0.0270497	0.222346	0.96753	0.91757	1.02021	0.371532	0	0	1.59117	1	0.207159	0
SCZ	infectious diseases	80	Postoperative infection	0.0118721	0.084631	0.0645499	0.189825	1.08832	0.958978	1.2351	0.813245	0.206075	0.95607	5.35461	1	0.0206675	0
SCZ	infectious diseases	81	Infection/inflammation of internal prosthetic device; implant; and graft	0.00707668	-0.00167676	0.0579804	0.976929	0.998325	0.891082	1.11847	0	0	0	0.219699	1	0.63927	0
SCZ	infectious diseases	90	Sexually transmitted infections (not HIV or hepatitis)	0.0149448	0.00013679	0.0386077	0.997173	1.00014	0.927248	1.07876	0	0	0	0.872654	1	0.350222	0
SCZ	infectious diseases	90.2	Gonococcal infections	0.00647144	0.0271515	0.0666287	0.683638	1.02752	0.901729	1.17087	0	0	0	0.353684	1	0.552035	0
SCZ	infectious diseases	110.1	Dermatophytosis	0.00884585	0.0259458	0.0705841	0.713181	1.02629	0.893688	1.17856	0	0	0	0.0942786	1	0.758807	0
SCZ	infectious diseases	110.11	Dermatophytosis of nail	0.0322641	-0.023735	0.0257456	0.356578	0.976544	0.928489	1.02709	0	0	0	0.384712	1	0.535092	0
SCZ	infectious diseases	110.12	Althete's foot	0.0172261	0.0200116	0.0353532	0.57136	1.02021	0.951914	1.09341	0	0	0	0.0167241	1	0.897103	0
SCZ	infectious diseases	110.13	Dermatophytosis of the body	0.0139671	0.00123896	0.0473082	0.979107	1.00124	0.912575	1.09852	0.148555	0	0	1.17447	1	0.278484	0
SCZ	infectious diseases	110.2	Dermatomycoses	0.00740258	0.0672642	0.0555814	0.226205	1.06958	0.959181	1.19268	0	0	0	0.00203241	1	0.964042	0
SCZ	infectious diseases	112	Candidiasis	0.0557289	-0.0162219	0.0233981	0.48812	0.983909	0.939806	1.03008	0.609136	0	0.909126	2.55843	1	0.109707	0
SCZ	infectious diseases	112.3	Candidiasis of skin and nails	0.00870618	-0.0630079	0.0495817	0.203804	0.938936	0.851984	1.03476	0.666039	0	0.924382	2.99436	1	0.0835548	0
SCZ	infectious diseases	117	Mycoses	0.00428325	0.0257535	0.0687093	0.707796	1.02609	0.896805	1.17401	0.378445	0	0	1.60887	1	0.204651	0
SCZ	infectious diseases	131	Protozoan infection	0.0151776	0.0720679	0.0423878	0.089093	1.07473	0.989048	1.16783	0.562421	0	0.894611	2.2853	1	0.130605	0
SCZ	infectious diseases	132	Infestation (lice, mites)	0.00828716	0.108799	0.0545146	0.0459581	1.11494	1.00195	1.24067	0	0	0	0.820917	1	0.364912	0
SCZ	infectious diseases	136	Other infectious and parasitic diseases	0.0118721	0.0238679	0.0419332	0.569228	1.02416	0.943347	1.11189	0.397716	0	0	1.66035	1	0.197557	0
SCZ	neoplasms	153.3	Malignant neoplasm of rectum, rectosigmoid junction, and anus	0.00530751	-0.0309463	0.0591363	0.600762	0.969528	0.863421	1.08867	0.559262	0	0.893552	2.26892	1	0.131992	0
SCZ	neoplasms	158	Neoplasm of unspecified nature of digestive system	0.00558685	-0.0282331	0.0699185	0.68636	0.972162	0.847662	1.11495	0.108705	0	0	1.12196	1	0.289496	0
SCZ	neoplasms	165.1	Cancer of bronchus; lung	0.00558685	-0.0883535	0.0620304	0.154343	0.915437	0.810639	1.03378	0	0	0	0.522254	1	0.469882	0
SCZ	neoplasms	173	Neoplasm of uncertain behavior of skin	0.0245822	0.0305127	0.0319582	0.339694	1.03098	0.968385	1.09763	0.250868	0	0	1.33488	1	0.247939	0
SCZ	neoplasms	174.11	Malignant neoplasm of female breast	0.0139206	-0.00756263	0.0502372	0.88034	0.992466	0.8994	1.09516	0	0	0	0.0826617	1	0.773722	0
SCZ	neoplasms	180.3	Cervical intraepithelial neoplasia [CIN] [Cervical dysplasia]	0.0161088	0.0274798	0.0548181	0.616166	1.02786	0.92315	1.14445	0	0	0	0.0465077	1	0.829256	0
SCZ	neoplasms	185	Cancer of prostate	0.00670422	-0.0678193	0.0568269	0.232698	0.934429	0.835939	1.04452	0.472334	0	0	1.89514	1	0.168624	0
SCZ	neoplasms	195	Cancer, suspected or other	0.00712324	-0.0271773	0.0508183	0.592793	0.973189	0.880926	1.07511	0	0	0	0.903812	1	0.341762	0
SCZ	neoplasms	195.1	Malignant neoplasm, other	0.00791471	-0.102383	0.0611357	0.0939957	0.902684	0.800748	1.0176	0	0	0	0.476992	1	0.489788	0
SCZ	neoplasms	198	Secondary malignant neoplasm	0.00605242	-0.00956446	0.0659515	0.884693	0.990481	0.870377	1.12716	0	0	0	0.0222709	1	0.881369	0
SCZ	neoplasms	198.1	Secondary malignancy of lymph nodes	0.00679734	-0.0203918	0.0636255	0.748592	0.979815	0.864938	1.10995	0.297897	0	0	1.42429	1	0.232698	0
SCZ	neoplasms	199	Neoplasm of uncertain behavior	0.0218818	-0.00013838	0.037923	0.997089	0.999862	0.928238	1.07701	0	0	0	0.180402	1	0.671028	0
SCZ	neoplasms	200	Myeloproliferative disease	0.00619209	0.0355208	0.0573499	0.535673	1.03616	0.925996	1.15943	0.562941	0	0.894784	2.28802	1	0.130376	0
SCZ	neoplasms	208	Benign neoplasm of colon	0.0591741	-0.0210024	0.0202174	0.298884	0.979217	0.941173	1.0188	0.666551	0	0.924509	2.99896	1	0.0833179	0
SCZ	neoplasms	211	Benign neoplasm of other parts of digestive system	0.0102891	0.0224097	0.0526786	0.670542	1.02266	0.922341	1.1339	0	0	0	0.0162014	1	0.898715	0
SCZ	neoplasms	214	Lipoma	0.0118255	-0.0471087	0.0521048	0.365935	0.953984	0.861368	1.05656	0	0	0	0.108837	1	0.741472	0
SCZ	neoplasms	214.1	Lipoma of skin and subcutaneous tissue	0.00865962	0.0421628	0.0522034	0.419285	1.04306	0.941618	1.15544	0	0	0	0.0220558	1	0.881939	0
SCZ	neoplasms	215	Other benign neoplasm of connective and other soft tissue	0.0115927	-0.0542337	0.0538037	0.313458	0.947211	0.852409	1.05256	0	0	0	0.318418	1	0.57256	0
SCZ	neoplasms	216	Benign neoplasm of skin	0.0559151	0.0147196	0.0243753	0.545928	1.01483	0.967484	1.06449	0	0	0	0.149745	1	0.698779	0
SCZ	neoplasms	218.1	Uterine leiomyoma	0.0287257	0.0612049	0.0369342	0.0974926	1.06312	0.988876	1.14293	0	0	0	0.893547	1	0.344518	0
SCZ	neoplasms	227.1	Benign neoplasm of adrenal gland	0.00372457	-0.0586549	0.0750874	0.434712	0.943032	0.813975	1.09255	0	0	0	0.0018802	1	0.965414	0
SCZ	neoplasms	228	Hemangioma and lymphangioma, any site	0.00824061	-0.0987058	0.0536111	0.0656004	0.906009	0.815639	1.00639	0.0800043	0	0	1.08696	1	0.297145	0
SCZ	neoplasms	229	Benign neoplasm of unspecified sites	0.00628521	-0.0187808	0.0636288	0.76787	0.981394	0.866327	1.11175	0	0	0	0.05313	1	0.817704	0
SCZ	endocrine/metabolic	240	Simple and unspecified goiter	0.0118255	0.00223166	0.069837	0.974508	1.00223	0.874023	1.14925	0	0	0	0.0470619	1	0.828257	0
SCZ	endocrine/metabolic	241	Nontoxic nodular goiter	0.00782159	0.0320136	0.0591158	0.588135	1.03253	0.919566	1.15937	0	0	0	0.111583	1	0.738349	0
SCZ	endocrine/metabolic	241.1	Nontoxic uninodular goiter	0.0218818	0.0299643	0.0348608	0.390041	1.03042	0.962364	1.10328	0.355408	0	0	1.55137	1	0.212933	0
SCZ	endocrine/metabolic	241.2	Nontoxic multinodular goiter	0.0137343	-0.000196686	0.0467307	0.996642	0.999803	0.912298	1.0957	0.387347	0	0	1.63224	1	0.201393	0
SCZ	endocrine/metabolic	242	Thyrotoxicosis with or without goiter	0.0151776	-0.0356342	0.0453952	0.432466	0.964993	0.882842	1.05479	0.461999	0	0	1.85873	1	0.172771	0
SCZ	endocrine/metabolic	242.1	Graves' disease	0.00572652	-0.0223336	0.0751906	0.766446	0.977914	0.843912	1.13319	0	0	0	0.337267	1	0.561411	0
SCZ	endocrine/metabolic	244.1	Secondary hypothyroidism	0.0100563	-0.0605354	0.0528031	0.251614	0.94126	0.848717	1.04389	0.893085	0.600639	0.971377	9.35326	1	0.00222589	0
SCZ	endocrine/metabolic	244.2	Acquired hypothyroidism	0.0123376	0.0823097	0.04196	0.0498063	1.08579	1.00007	1.17886	0.708282	0	0.934385	3.42796	1	0.0641011	0
SCZ	endocrine/metabolic	244.4	Hypothyroidism NOS	0.0706271	0.0224146	0.0208427	0.282188	1.02267	0.981732	1.06531	0.721271	0	0.93728	3.58772	1	0.0582082	0
SCZ	endocrine/metabolic	246	Other disorders of thyroid	0.0185763	0.00141845	0.0439024	0.974225	1.00142	0.918852	1.09141	0.815316	0.216464	0.956469	5.41467	1	0.0199683	0
SCZ	endocrine/metabolic	246.7	Abnormal results of function study of thyroid	0.010196	-0.0510756	0.0495236	0.302382	0.950207	0.862309	1.04706	0	0	0	0.00289648	1	0.957079	0
SCZ	endocrine/metabolic	249	Secondary diabetes mellitus	0.00875274	-0.0193906	0.0448359	0.665392	0.980796	0.898284	1.07089	0	0	0	0.0182135	1	0.892646	0
SCZ	endocrine/metabolic	250.1	Type 1 diabetes	0.0201127	-0.0738995	0.0408919	0.0707324	0.928765	0.857231	1.00627	0	0	0	0.150604	1	0.697959	0
SCZ	endocrine/metabolic	250.14	Type 1 diabetes with neurological manifestations	0.00549374	-0.10787	0.0608733	0.0763886	0.897745	0.796776	1.01151	0.454235	0	0	1.83229	1	0.175857	0
SCZ	endocrine/metabolic	250.2	Type 2 diabetes	0.134829	-0.0397737	0.0158011	0.0118309	0.961007	0.9317	0.991235	0	0	0	0.30245	1	0.582351	0
SCZ	endocrine/metabolic	250.22	Type 2 diabetes with renal manifestations	0.0204386	-0.0904353	0.027946	0.00121186	0.913533	0.864841	0.964967	0	0	0	0.0116877	1	0.913909	1
SCZ	endocrine/metabolic	250.23	Type 2 diabetes with ophthalmic manifestations	0.0110806	-0.0838646	0.0438054	0.0555589	0.919556	0.843898	1.002	0.549568	0	0.890234	2.22009	1	0.136225	0
SCZ	endocrine/metabolic	250.24	Type 2 diabetes with neurological manifestations	0.0373854	-0.0778394	0.0240515	0.00121061	0.925113	0.882514	0.969768	0	0	0	0.348228	1	0.555118	1
SCZ	endocrine/metabolic	250.25	Diabetes type 2 with peripheral circulatory disorders	0.010196	-0.075541	0.0348898	0.0303776	0.927242	0.865953	0.992869	0	0	0	0.0518082	1	0.819946	0
SCZ	endocrine/metabolic	250.41	Impaired fasting glucose	0.0226268	-0.0856245	0.03357	0.0107529	0.917939	0.859485	0.980368	0	0	0	0.0547072	1	0.815066	0
SCZ	endocrine/metabolic	250.42	Other abnormal glucose	0.0716514	-0.0497842	0.0173693	0.00415404	0.951435	0.919589	0.984383	0	0	0	0.721726	1	0.395578	0
SCZ	endocrine/metabolic	250.6	Polyneuropathy in diabetes	0.0258392	-0.093283	0.0281656	0.000926495	0.910936	0.862011	0.962637	0	0	0	0.756069	1	0.384562	1
SCZ	endocrine/metabolic	250.7	Diabetic retinopathy	0.00917175	-0.0918752	0.0546856	0.0929451	0.912219	0.819502	1.01543	0.154306	0	0	1.18246	1	0.276856	0
SCZ	endocrine/metabolic	251.1	Hypoglycemia	0.0179245	-0.0253295	0.0338595	0.454414	0.974989	0.912384	1.04189	0.809907	0.189342	0.955425	5.26058	1	0.0218138	0
SCZ	endocrine/metabolic	252.1	Hyperparathyroidism	0.00907863	-0.124431	0.0497394	0.0123611	0.882999	0.800979	0.973418	0	0	0	0.0510181	1	0.821301	0
SCZ	endocrine/metabolic	255	Disorders of adrenal glands	0.00665767	-0.140157	0.0567539	0.0135279	0.869222	0.777715	0.971495	0	0	0	0.473391	1	0.491431	0
SCZ	endocrine/metabolic	255.21	Glucocorticoid deficiency	0.00689045	0.0618517	0.0578418	0.284923	1.0638	0.949786	1.19151	0	0	0	0.199917	1	0.654787	0
SCZ	endocrine/metabolic	256.4	Polycystic ovaries	0.00996322	0.10504	0.0654972	0.108772	1.11076	0.976936	1.26291	0	0	0	0.232508	1	0.62967	0
SCZ	endocrine/metabolic	257.1	Testicular hypofunction	0.00921831	0.116234	0.0570024	0.041439	1.12326	1.00452	1.25603	0	0	0	0.0584095	1	0.809028	0
SCZ	endocrine/metabolic	259	Other endocrine disorders	0.00721635	0.0753743	0.0674566	0.263835	1.07829	0.944745	1.23071	0	0	0	0.612293	1	0.433926	0
SCZ	endocrine/metabolic	260	Protein-calorie malnutrition	0.019973	-0.0168601	0.0280147	0.547286	0.983281	0.930746	1.03878	0	0	0	0.124656	1	0.724038	0
SCZ	endocrine/metabolic	260.1	Cachexia	0.00307277	-0.0829344	0.0592535	0.161617	0.920411	0.819491	1.03376	0	0	0	0.773193	1	0.379231	0
SCZ	endocrine/metabolic	260.2	severe protein-calorie malnutrition	0.00777504	-0.049306	0.0410562	0.229775	0.95189	0.878292	1.03165	0	0	0	0.455489	1	0.49974	0
SCZ	endocrine/metabolic	260.3	Adult failure to thrive	0.00451604	0.0118627	0.0504892	0.814243	1.01193	0.916589	1.1172	0	0	0	0.284482	1	0.593779	0
SCZ	endocrine/metabolic	260.6	Anorexia	0.0152707	-0.00312743	0.0410283	0.939239	0.996877	0.919852	1.08035	0.761086	0	0.945726	4.1856	1	0.0407688	0
SCZ	endocrine/metabolic	261	Vitamin deficiency	0.00479538	0.0825208	0.0692003	0.233069	1.08602	0.948274	1.24378	0	0	0	0.0823326	1	0.774161	0
SCZ	endocrine/metabolic	261.2	Vitamin B-complex deficiencies	0.0287723	0.0339334	0.026214	0.1955	1.03452	0.982705	1.08906	0	0	0	0.371531	1	0.542171	0
SCZ	endocrine/metabolic	261.4	Vitamin D deficiency	0.0802179	-0.0444709	0.0168233	0.00820758	0.956503	0.925478	0.988569	0.83682	0.324383	0.960587	6.12818	1	0.0133043	0
SCZ	endocrine/metabolic	262	Mineral deficiency NEC	0.0113134	-0.0439931	0.0348782	0.207188	0.956961	0.893728	1.02467	0.00366368	0	0	1.00368	1	0.316422	0
SCZ	endocrine/metabolic	263	Other nutritional deficiency	0.00470227	-0.0345625	0.0658405	0.599623	0.966028	0.849073	1.09909	0	0	0	0.0372963	1	0.846863	0
SCZ	endocrine/metabolic	269	Proteinuria	0.0170865	-0.0691227	0.0355341	0.0517453	0.933212	0.870429	1.00052	0	0	0	0.0806739	1	0.776386	0
SCZ	endocrine/metabolic	270.32	Paraproteinemia	0.00446948	-0.0460673	0.066927	0.491251	0.954978	0.837575	1.08884	0.661565	0	0.923263	2.95477	1	0.0856242	0
SCZ	endocrine/metabolic	270.38	Other specified disorders of plasma protein metabolism	0.00824061	-0.06505	0.0432889	0.132918	0.937021	0.860797	1.01999	0	0	0	0.924604	1	0.336269	0
SCZ	endocrine/metabolic	271.3	Intestinal disaccharidase deficiencies and disaccharide malabsorption	0.0259323	-0.0226365	0.0243774	0.353104	0.977618	0.932006	1.02546	0.696564	0	0.931705	3.29559	1	0.0694663	0
SCZ	endocrine/metabolic	272.1	Hyperlipidemia	0.177243	-0.0559286	0.0133647	2.85425e-05	0.945607	0.921158	0.970704	0	0	0	0.0229129	1	0.879684	1
SCZ	endocrine/metabolic	272.11	Hypercholesterolemia	0.0830579	-0.0569496	0.0199958	0.00439839	0.944642	0.908336	0.982399	0.0991327	0	0	1.11004	1	0.292073	0
SCZ	endocrine/metabolic	272.12	Hyperglyceridemia	0.0155501	-0.0397134	0.0415902	0.339641	0.961065	0.88583	1.04269	0.294618	0	0	1.41767	1	0.233787	0
SCZ	endocrine/metabolic	272.13	Mixed hyperlipidemia	0.0402719	-0.0717101	0.0214609	0.000833479	0.930801	0.89246	0.970788	0	0	0	0.096058	1	0.756613	1
SCZ	endocrine/metabolic	274.1	Gout	0.0196937	-0.0803066	0.0369221	0.0296281	0.922833	0.85841	0.992092	0.109934	0	0	1.12351	1	0.289163	0
SCZ	endocrine/metabolic	274.11	Gouty arthropathy	0.00898552	-0.0270588	0.0539905	0.616247	0.973304	0.87557	1.08195	0	0	0	0.0230717	1	0.879271	0
SCZ	hematopoietic	275.1	Disorders of iron metabolism	0.00474882	0.118845	0.0806576	0.140631	1.12619	0.961516	1.31908	0	0	0	0.748233	1	0.387036	0
SCZ	endocrine/metabolic	275.3	Disorders of magnesium metabolism	0.0279808	-0.0515429	0.0230694	0.0254661	0.949763	0.907775	0.993693	0.0786074	0	0	1.08531	1	0.297512	0
SCZ	endocrine/metabolic	275.51	Hypocalcemia	0.0107081	-0.0133643	0.0372148	0.719512	0.986725	0.917314	1.06139	0.502447	0	0.872485	2.00983	1	0.156282	0
SCZ	endocrine/metabolic	275.53	Disorders of phosphorus metabolism	0.0116393	-0.0717743	0.0319101	0.0244955	0.930741	0.874312	0.990812	0	0	0	0.229327	1	0.632024	0
SCZ	endocrine/metabolic	275.6	Hypercalcemia	0.0105219	-0.0830588	0.0380132	0.0288891	0.920297	0.854221	0.991484	0.849569	0.388146	0.963015	6.64758	1	0.00992908	0
SCZ	endocrine/metabolic	276.1	Electrolyte imbalance	0.0105685	-0.00830637	0.0382071	0.827894	0.991728	0.920174	1.06885	0	0	0	0.447976	1	0.503298	0
SCZ	endocrine/metabolic	276.11	Hyperosmolality and/or hypernatremia	0.00614554	-0.0726457	0.0429268	0.0905858	0.92993	0.85489	1.01156	0	0	0	0.0018654	1	0.96555	0
SCZ	endocrine/metabolic	276.12	Hyposmolality and/or hyponatremia	0.0383631	0.0198465	0.0203829	0.330213	1.02004	0.980097	1.06162	0	0	0	0.356524	1	0.550443	0
SCZ	endocrine/metabolic	276.13	Hyperpotassemia	0.0239769	-0.0400409	0.0247648	0.105912	0.96075	0.91523	1.00853	0	0	0	0.633878	1	0.425937	0
SCZ	endocrine/metabolic	276.14	Hypopotassemia	0.072955	-0.0105334	0.0166665	0.52738	0.989522	0.95772	1.02238	0	0	0	0.447792	1	0.503385	0
SCZ	endocrine/metabolic	276.4	Acid-base balance disorder	0.0026072	-0.0494255	0.0581544	0.39538	0.951776	0.849245	1.06669	0	0	0	0.020634	1	0.88578	0
SCZ	endocrine/metabolic	276.41	Acidosis	0.0336142	-0.0109865	0.0213724	0.607218	0.989074	0.948497	1.03139	0.0904039	0	0	1.09939	1	0.2944	0
SCZ	endocrine/metabolic	276.42	Alkalosis	0.00419014	-0.0659382	0.0525927	0.209933	0.936189	0.844492	1.03784	0	0	0	0.92191	1	0.336974	0
SCZ	endocrine/metabolic	276.5	Hypovolemia	0.0805903	-0.0213834	0.0167792	0.202521	0.978844	0.947176	1.01157	0	0	0	0.000108708	1	0.991681	0
SCZ	endocrine/metabolic	276.6	Fluid overload	0.0117324	-0.0493458	0.0350748	0.159465	0.951852	0.888614	1.01959	0	0	0	0.378064	1	0.538641	0
SCZ	endocrine/metabolic	277.4	Disorders of bilirubin excretion	0.00535407	-0.0398511	0.0565962	0.481351	0.960932	0.860037	1.07366	0.794706	0.113414	0.952463	4.87107	1	0.0273106	0
SCZ	endocrine/metabolic	277.5	Other disorders of lipoid metabolism	0.00339867	-0.00494022	0.0628773	0.937375	0.995072	0.879695	1.12558	0.784709	0.0638252	0.95049	4.64488	1	0.0311463	0
SCZ	endocrine/metabolic	277.51	Lipoprotein disorders	0.00530751	-0.0865023	0.074047	0.242723	0.917133	0.793236	1.06038	0.552431	0	0.891224	2.23429	1	0.134978	0
SCZ	endocrine/metabolic	277.7	Dysmetabolic syndrome X	0.00754225	-0.0799375	0.0631857	0.205828	0.923174	0.815641	1.04488	0	0	0	0.692444	1	0.405334	0
SCZ	endocrine/metabolic	278.1	Obesity	0.155361	-0.0444982	0.0144867	0.00212876	0.956477	0.929701	0.984025	0	0	0	0.328997	1	0.56625	1
SCZ	endocrine/metabolic	278.11	Morbid obesity	0.0791471	-0.0797751	0.0196826	5.05488e-05	0.923324	0.888382	0.95964	0	0	0	0.0564025	1	0.812275	1
SCZ	endocrine/metabolic	279	Disorders involving the immune mechanism	0.0124307	0.0325302	0.0456833	0.476415	1.03307	0.944585	1.12983	0	0	0	0.821173	1	0.364837	0
SCZ	endocrine/metabolic	279.1	Immunity deficiency	0.00861306	-0.0175716	0.0399722	0.66023	0.982582	0.908539	1.06266	0	0	0	0.069523	1	0.792033	0
SCZ	hematopoietic	280.1	Iron deficiency anemias, unspecified or not due to blood loss	0.0564272	-0.0597338	0.0195852	0.00228888	0.942015	0.906539	0.97888	0	0	0	0.417229	1	0.518323	1
SCZ	hematopoietic	280.2	Iron deficiency anemia secondary to blood loss (chronic)	0.0155035	-0.0221076	0.0351586	0.529483	0.978135	0.913001	1.04792	0	0	0	0.839568	1	0.35952	0
SCZ	hematopoietic	281.12	Other vitamin B12 deficiency anemia	0.00498161	0.0232942	0.06962	0.737933	1.02357	0.893007	1.17322	0.612688	0	0.910149	2.5819	1	0.108092	0
SCZ	hematopoietic	281.9	Deficiency anemias	0.00865962	0.00710486	0.0444729	0.873072	1.00713	0.923059	1.09886	0.0141738	0	0	1.01438	1	0.313856	0
SCZ	hematopoietic	282.8	Other hemoglobinopathies	0.00349178	0.00679574	0.0786858	0.931176	1.00682	0.862924	1.17471	0.689024	0	0.929944	3.21568	1	0.0729358	0
SCZ	hematopoietic	284.1	Pancytopenia	0.00730947	-0.0502709	0.0474071	0.288958	0.950972	0.86659	1.04357	0	0	0	0.158169	1	0.690848	0
SCZ	hematopoietic	285	Other anemias	0.129708	-0.0344004	0.0139046	0.0133599	0.966185	0.940209	0.992878	0	0	0	0.0554471	1	0.813842	0
SCZ	hematopoietic	285.1	Acute posthemorrhagic anemia	0.0271893	-0.0709326	0.0276107	0.0101985	0.931525	0.882453	0.983325	0.754036	0	0.944272	4.06563	1	0.0437643	0
SCZ	hematopoietic	285.2	Anemia of chronic disease	0.0129429	-0.0724145	0.0333388	0.0298498	0.930145	0.871309	0.992955	0	0	0	0.578447	1	0.446922	0
SCZ	hematopoietic	285.21	Anemia in chronic kidney disease	0.010196	-0.124875	0.0361625	0.000554082	0.882608	0.822215	0.947436	0	0	0	0.653151	1	0.418988	1
SCZ	hematopoietic	285.22	Anemia in neoplastic disease	0.00311933	-0.0495758	0.0724599	0.49386	0.951633	0.825639	1.09685	0.512435	0	0.87649	2.05101	1	0.152105	0
SCZ	hematopoietic	286.7	Other and unspecified coagulation defects	0.0154104	-0.0623444	0.0393235	0.11287	0.939559	0.869864	1.01484	0	0	0	0.366842	1	0.544731	0
SCZ	hematopoietic	286.81	Primary hypercoagulable state	0.00987011	-0.0250796	0.0489995	0.608767	0.975232	0.885929	1.07354	0	0	0	0.000260994	1	0.98711	0
SCZ	hematopoietic	286.9	Abnormal coagulation profile	0.0128498	-0.0578078	0.039683	0.145188	0.943831	0.873204	1.02017	0	0	0	0.28009	1	0.596642	0
SCZ	hematopoietic	287.3	Thrombocytopenia	0.0240235	-0.0678889	0.026751	0.0111549	0.934364	0.886636	0.984662	0	0	0	0.492855	1	0.482656	0
SCZ	hematopoietic	287.32	Secondary thrombocytopenia	0.00432981	-0.00657856	0.0508733	0.89711	0.993443	0.899164	1.09761	0	0	0	0.0487285	1	0.825291	0
SCZ	hematopoietic	288	Diseases of white blood cells	0.00647144	0.0171537	0.0761264	0.821721	1.0173	0.876294	1.181	0.23085	0	0	1.30014	1	0.254188	0
SCZ	hematopoietic	288.1	Decreased white blood cell count	0.0113599	0.0199224	0.0379647	0.59975	1.02012	0.946969	1.09893	0	0	0	0.270532	1	0.602975	0
SCZ	hematopoietic	288.11	Neutropenia	0.00907863	-0.0254833	0.0467595	0.585763	0.974839	0.889468	1.0684	0.135143	0	0	1.15626	1	0.282243	0
SCZ	hematopoietic	288.2	Elevated white blood cell count	0.0457191	-0.0180878	0.0195526	0.354923	0.982075	0.945151	1.02044	0.742984	0	0.941959	3.89081	1	0.0485509	0
SCZ	hematopoietic	289	Other diseases of blood and blood-forming organs	0.0114996	-0.0752854	0.0485698	0.12113	0.927479	0.843258	1.02011	0	0	0	0.0107042	1	0.917597	0
SCZ	hematopoietic	289.4	Lymphadenitis	0.0466502	0.00880218	0.0242284	0.71638	1.00884	0.962053	1.0579	0.45892	0	0	1.84816	1	0.173998	0
SCZ	hematopoietic	289.5	Diseases of spleen	0.00386424	0.0406967	0.0662084	0.538769	1.04154	0.91478	1.18586	0.194434	0	0	1.24136	1	0.265209	0
SCZ	hematopoietic	289.8	Polycythemia, secondary	0.00302621	-0.0617581	0.0732195	0.398968	0.94011	0.814429	1.08519	0.829794	0.289138	0.959246	5.87523	1	0.0153554	0
SCZ	mental disorders	290.1	Dementias	0.00367801	0.0888619	0.0581486	0.126466	1.09293	0.975203	1.22487	0	0	0	0.642748	1	0.422717	0
SCZ	mental disorders	290.2	Delirium due to conditions classified elsewhere	0.00675078	0.0553383	0.0394181	0.160355	1.0569	0.978317	1.14179	0	0	0	0.267599	1	0.604947	0
SCZ	mental disorders	290.3	Other persistent mental disorders due to conditions classified elsewhere	0.00758881	0.05821	0.0599978	0.331946	1.05994	0.942343	1.19221	0	0	0	0.922094	1	0.336926	0
SCZ	mental disorders	291.4	Specific nonpsychotic mental disorders due to brain damage	0.00851995	0.0541276	0.0472874	0.252353	1.05562	0.962178	1.15814	0	0	0	0.00559817	1	0.940357	0
SCZ	mental disorders	291.8	Alteration of consciousness	0.0194609	0.0589786	0.0307202	0.0548754	1.06075	0.998768	1.12658	0.615281	0	0.91089	2.5993	1	0.106911	0
SCZ	mental disorders	292	Neurological disorders	0.012617	0.0416184	0.0320284	0.193799	1.0425	0.979065	1.11004	0	0	0	0.43201	1	0.511004	0
SCZ	mental disorders	292.1	Aphasia/speech disturbance	0.0135947	-0.00337943	0.0364696	0.92617	0.996626	0.927874	1.07047	0	0	0	0.0524479	1	0.818857	0
SCZ	mental disorders	292.11	Aphasia	0.00465571	-0.0876321	0.0575979	0.128148	0.916098	0.818302	1.02558	0	0	0	0.00467514	1	0.945487	0
SCZ	mental disorders	292.2	Mild cognitive impairment	0.00460915	0.0937745	0.0552753	0.0897914	1.09831	0.98554	1.22399	0.670448	0	0.925473	3.03442	1	0.0815158	0
SCZ	mental disorders	292.3	Memory loss	0.0231389	-0.00795555	0.0301263	0.791723	0.992076	0.935192	1.05242	0	0	0	0.508257	1	0.475894	0
SCZ	mental disorders	292.4	Altered mental status	0.0331021	0.037253	0.0204824	0.0689448	1.03796	0.997112	1.08047	0.235906	0	0	1.30874	1	0.252623	0
SCZ	mental disorders	292.5	Transient alteration of awareness	0.00833372	0.0356273	0.043349	0.411151	1.03627	0.95186	1.12816	0	0	0	0.22511	1	0.635174	0
SCZ	mental disorders	292.6	Hallucinations	0.00940453	0.0908561	0.0361226	0.011896	1.09511	1.02026	1.17546	0.383533	0	0	1.62215	1	0.202793	0
SCZ	mental disorders	293.1	Swelling, mass, or lump in head and neck [Space-occupying lesion, intracranial NOS]	0.0352903	-0.0158198	0.0270604	0.558808	0.984305	0.933459	1.03792	0	0	0	0.81474	1	0.366722	0
SCZ	mental disorders	295.1	Schizophrenia	0.0328693	0.192823	0.0255802	4.77328e-14	1.21267	1.15337	1.27502	0.741781	0	0.941705	3.87268	1	0.0490781	1
SCZ	mental disorders	295.2	Paranoid disorders	0.00726291	0.25991	0.0406239	1.57467e-10	1.29681	1.19756	1.40429	0.818026	0.230061	0.956991	5.4953	1	0.0190676	1
SCZ	mental disorders	295.3	Psychosis	0.0203455	0.192673	0.0298597	1.09938e-10	1.21249	1.14356	1.28557	0.939726	0.808405	0.981038	16.5908	1	4.63749e-05	1
SCZ	mental disorders	296	Mood disorders	0.0513525	0.0799129	0.0199808	6.34783e-05	1.08319	1.04159	1.12645	0	0	0	0.0294797	1	0.863676	1
SCZ	mental disorders	296.1	Bipolar	0.100563	0.0404144	0.0159415	0.0112392	1.04124	1.00921	1.07429	0	0	0	0.02187	1	0.882434	0
SCZ	mental disorders	296.2	Depression	0.239024	0.0220336	0.0117697	0.0611985	1.02228	0.998965	1.04613	0.312725	0	0	1.45502	1	0.227724	0
SCZ	mental disorders	296.22	Major depressive disorder	0.184552	0.0164737	0.01148	0.151291	1.01661	0.993991	1.03974	0.78737	0.0769899	0.951017	4.703	1	0.03011	0
SCZ	mental disorders	297.1	Suicidal ideation	0.0409703	0.0988541	0.0192326	2.74849e-07	1.10391	1.06307	1.14631	0	0	0	0.0335198	1	0.854732	1
SCZ	mental disorders	297.2	Suicide or self-inflicted injury	0.00297965	0.131355	0.0585553	0.0248802	1.14037	1.01672	1.27906	0	0	0	0.0520913	1	0.819463	0
SCZ	mental disorders	300	Anxiety disorders	0.0253271	0.10659	0.0274254	0.000101682	1.11248	1.05426	1.17391	0.894616	0.607878	0.971678	9.48915	1	0.0020669	1
SCZ	mental disorders	300.1	Anxiety disorder	0.216444	0.023489	0.0113129	0.0378661	1.02377	1.00132	1.04672	0	0	0	0.286186	1	0.592675	0
SCZ	mental disorders	300.11	Generalized anxiety disorder	0.0615485	0.0505433	0.0175954	0.00407202	1.05184	1.01619	1.08875	0	0	0	0.203929	1	0.651568	0
SCZ	mental disorders	300.12	Agorophobia, social phobia, and panic disorder	0.0392011	0.0487594	0.0248879	0.0500943	1.04997	0.999979	1.10246	0	0	0	0.413386	1	0.520256	0
SCZ	mental disorders	300.13	Phobia	0.00498161	-0.0615432	0.0532422	0.247718	0.940312	0.847133	1.04374	0	0	0	0.916812	1	0.338313	0
SCZ	mental disorders	300.4	Dysthymic disorder	0.0531217	0.054673	0.0283858	0.0540953	1.0562	0.999037	1.11662	0.496279	0	0	1.98522	1	0.158841	0
SCZ	mental disorders	300.8	Acute reaction to stress	0.013036	-0.019679	0.0548885	0.71995	0.980513	0.880504	1.09188	0	0	0	0.151025	1	0.697557	0
SCZ	mental disorders	300.9	Posttraumatic stress disorder	0.0463243	0.0367901	0.0190583	0.0535573	1.03748	0.999436	1.07696	0.768959	0	0.947331	4.32823	1	0.0374852	0
SCZ	mental disorders	301	Personality disorders	0.0125704	0.0982242	0.0346911	0.0046345	1.10321	1.03069	1.18083	0	0	0	2.84381e-05	1	0.995745	0
SCZ	mental disorders	301.2	Antisocial/borderline personality disorder	0.0118255	0.0527574	0.033119	0.111168	1.05417	0.987918	1.12487	0	0	0	0.459291	1	0.497956	0
SCZ	mental disorders	302.1	Decreased libido	0.00540062	-0.0325932	0.0608976	0.592503	0.967932	0.859029	1.09064	0.268934	0	0	1.36787	1	0.242179	0
SCZ	mental disorders	303.3	Psychogenic disorder	0.00526095	0.0544614	0.0602922	0.366372	1.05597	0.938276	1.18843	0	0	0	0.407401	1	0.523291	0
SCZ	mental disorders	303.4	Somatoform disorder	0.0136412	-0.0514151	0.0424423	0.225737	0.949884	0.874064	1.03228	0	0	0	0.0911013	1	0.762782	0
SCZ	mental disorders	304	Adjustment reaction	0.0595	0.0314601	0.0201451	0.118364	1.03196	0.992008	1.07352	0	0	0	0.911125	1	0.339816	0
SCZ	mental disorders	305.2	Eating disorder	0.00861306	-0.0600184	0.060364	0.320089	0.941747	0.836665	1.06003	0	0	0	0.0562782	1	0.812478	0
SCZ	mental disorders	306	Other mental disorder	0.0110806	0.135284	0.0372052	0.000276741	1.14486	1.06435	1.23147	0	0	0	0.293397	1	0.588052	1
SCZ	mental disorders	306.1	Mental disorders durring/after pregnancy	0.00996322	0.0250935	0.0506765	0.620481	1.02541	0.928456	1.13249	0	0	0	0.899531	1	0.342907	0
SCZ	mental disorders	306.9	Tension headache	0.0166674	-0.0455477	0.0437079	0.297368	0.955474	0.877029	1.04094	0	0	0	0.290108	1	0.590151	0
SCZ	mental disorders	312	Conduct disorders	0.00675078	0.0984585	0.0671667	0.142681	1.10347	0.967356	1.25873	0.543416	0	0.888073	2.19018	1	0.138893	0
SCZ	mental disorders	312.3	Impulse control disorder	0.0035849	0.11622	0.0760394	0.126409	1.12324	0.967715	1.30377	0	0	0	0.500614	1	0.479231	0
SCZ	mental disorders	313.1	Attention deficit hyperactivity disorder	0.0299828	0.0239265	0.0290955	0.410882	1.02422	0.967441	1.08432	0	0	0	0.213524	1	0.644019	0
SCZ	mental disorders	315	Develomental delays and disorders	0.00987011	0.131243	0.0330876	7.29236e-05	1.14025	1.06865	1.21664	0.68315	0	0.928552	3.15607	1	0.075645	1
SCZ	mental disorders	315.3	Mental retardation	0.0026072	0.0752791	0.0865028	0.384164	1.07819	0.91004	1.2774	0	0	0	0.310238	1	0.577534	0
SCZ	mental disorders	316	Substance addiction and disorders	0.00158294	0.00317033	0.00864493	0.713822	1.00318	0.986321	1.02032	0.288136	0	0	1.40476	1	0.235928	0
SCZ	mental disorders	317	Alcohol-related disorders	0	0.0570372	0.0150059	0.00014412	1.0587	1.02801	1.0903	0	0	0	0.0510065	1	0.821321	1
SCZ	mental disorders	317.1	Alcoholism	0.0942781	0.0633353	0.0150723	2.64438e-05	1.06538	1.03437	1.09733	0.786927	0.0747955	0.95093	4.69322	1	0.0302818	1
SCZ	mental disorders	317.11	Alcoholic liver damage	0.013455	0.0573221	0.0336338	0.0883255	1.059	0.991437	1.13116	0	0	0	0.251536	1	0.615996	0
SCZ	mental disorders	318	Tobacco use disorder	0.263513	0.0220327	0.0106404	0.0383907	1.02228	1.00118	1.04382	0	0	0	0.116017	1	0.733395	0
SCZ	neurological	327	Sleep disorders	0.0374319	-0.0277158	0.0268105	0.301244	0.972665	0.922872	1.02514	0.579972	0	0.900307	2.38079	1	0.122835	0
SCZ	neurological	327.1	Hypersomnia	0.0225802	-0.0667403	0.0339638	0.0494091	0.935438	0.875194	0.999829	0	0	0	0.117213	1	0.732077	0
SCZ	neurological	327.3	Sleep apnea	0.0573584	-0.0797944	0.0238173	0.00080731	0.923306	0.881195	0.96743	0.284272	0	0	1.39718	1	0.237196	1
SCZ	neurological	327.31	Central/nonobstroctive sleep apnea	0.00665767	-0.0477943	0.0508488	0.347254	0.95333	0.862899	1.05324	0	0	0	0.21325	1	0.644232	0
SCZ	neurological	327.32	Obstructive sleep apnea	0.0796126	-0.052102	0.0184807	0.00481347	0.949232	0.915464	0.984246	0	0	0	0.184381	1	0.667635	0
SCZ	neurological	327.4	Insomnia	0.0892034	-0.0151596	0.0161443	0.347725	0.984955	0.954276	1.01662	0.540624	0	0.887078	2.17687	1	0.1401	0
SCZ	neurological	327.41	Organic or persistent insomnia	0.0155501	-0.084924	0.0353789	0.0163766	0.918582	0.857043	0.984539	0	0	0	0.10649	1	0.744176	0
SCZ	neurological	327.5	Parasomnia	0.00549374	-0.00185308	0.0570887	0.974106	0.998149	0.892484	1.11632	0	0	0	0.0172034	1	0.895647	0
SCZ	neurological	327.71	Restless legs syndrome	0.0215094	-0.0356155	0.0336147	0.289361	0.965011	0.903481	1.03073	0	0	0	0.00178268	1	0.966322	0
SCZ	neurological	333	Extrapyramidal disease and abnormal movement disorders	0.00591275	0.135376	0.0657506	0.0395006	1.14497	1.00653	1.30245	0	0	0	0.482293	1	0.487386	0
SCZ	neurological	333.1	Essential tremor	0.00819405	-0.0705782	0.0528617	0.181828	0.931855	0.84014	1.03358	0	0	0	0.219949	1	0.639079	0
SCZ	neurological	333.2	Myoclonus	0.00321244	0.00449069	0.075548	0.9526	1.0045	0.866248	1.16482	0.753142	0	0.944087	4.05092	1	0.0441474	0
SCZ	neurological	333.4	Torsion dystonia	0.00600587	-0.0183967	0.057898	0.75068	0.981772	0.876449	1.09975	0.235411	0	0	1.30789	1	0.252777	0
SCZ	neurological	334	Degenerative disease of the spinal cord	0.0115927	0.0903561	0.0436133	0.0382881	1.09456	1.00489	1.19224	0	0	0	0.0178831	1	0.893618	0
SCZ	neurological	335	Multiple sclerosis	0.00842684	0.0335606	0.0668708	0.615757	1.03413	0.907097	1.17895	0	0	0	0.489728	1	0.484049	0
SCZ	neurological	338.1	Acute pain	0.100144	-0.0290462	0.0153741	0.0588528	0.971372	0.942538	1.00109	0	0	0	0.0126496	1	0.91045	0
SCZ	neurological	338.2	Chronic pain	0.186042	-0.0396764	0.0118792	0.000837831	0.9611	0.938981	0.983741	0.555707	0	0.892347	2.25077	1	0.133548	1
SCZ	neurological	339	Other headache syndromes	0.0846408	-0.00836244	0.0171972	0.626778	0.991672	0.958804	1.02567	0.353584	0	0	1.54699	1	0.21358	0
SCZ	neurological	340	Migraine	0.0926952	-0.0708402	0.019179	0.000221078	0.931611	0.897241	0.967297	0	0	0	0.593404	1	0.441106	1
SCZ	neurological	340.1	Migrain with aura	0.0174589	-0.0493413	0.0367127	0.178953	0.951856	0.88577	1.02287	0.84897	0.385157	0.962901	6.6212	1	0.0100772	0
SCZ	neurological	342	Hemiplegia	0.00716979	-0.131493	0.0503888	0.00906582	0.876786	0.794331	0.967799	0.148776	0	0	1.17478	1	0.278422	0
SCZ	neurological	344	Other paralytic syndromes	0.00726291	-0.0229222	0.0531187	0.666085	0.977339	0.880703	1.08458	0	0	0	0.908997	1	0.340381	0
SCZ	neurological	345	Epilepsy, recurrent seizures, convulsions	0.0275618	0.000956084	0.0259309	0.970588	1.00096	0.951355	1.05314	0	0	0	0.613498	1	0.433474	0
SCZ	neurological	345.1	Epilepsy	0.00898552	0.0109765	0.0422473	0.795006	1.01104	0.930691	1.09832	0	0	0	0.533188	1	0.46527	0
SCZ	neurological	345.11	Generalized convulsive epilepsy	0.00679734	0.0243344	0.0577106	0.673271	1.02463	0.915048	1.14734	0	0	0	0.0122686	1	0.911804	0
SCZ	neurological	345.12	Partial epilepsy	0.00828716	-0.00756144	0.0563051	0.89317	0.992467	0.888768	1.10827	0	0	0	0.334706	1	0.562901	0
SCZ	neurological	345.3	Convulsions	0.0440896	0.00570524	0.0228352	0.802708	1.00572	0.961701	1.05176	0.498009	0	0	1.99207	1	0.158125	0
SCZ	neurological	346.1	Nonspecific abnormal findings on radiological and other examination of skull and head	0.00977699	-0.0172729	0.0502963	0.73128	0.982875	0.890606	1.0847	0.104258	0	0	1.11639	1	0.290696	0
SCZ	neurological	348.2	Cerebral edema and compression of brain	0.00749569	-0.048247	0.0570988	0.398126	0.952898	0.852007	1.06574	0	0	0	0.557335	1	0.455336	0
SCZ	neurological	348.8	Encephalopathy, not elsewhere classified	0.0164812	-0.00778439	0.0260818	0.765352	0.992246	0.942797	1.04429	0	0	0	0.878928	1	0.348495	0
SCZ	neurological	348.9	Other conditions of brain, NOS	0.0145724	-0.00610637	0.0387645	0.874831	0.993912	0.921194	1.07237	0.682026	0	0.928283	3.14491	1	0.0761644	0
SCZ	neurological	349	Other and unspecified disorders of the nervous system	0.0108478	-0.00538428	0.0372002	0.884918	0.99463	0.92469	1.06986	0.713755	0	0.935615	3.49351	1	0.0616097	0
SCZ	neurological	350.1	Abnormal involuntary movements	0.0425532	0.00617022	0.0217703	0.776852	1.00619	0.964158	1.05005	0	0	0	0.780905	1	0.376865	0
SCZ	neurological	350.2	Abnormality of gait	0.00777504	-0.016863	0.0381098	0.658138	0.983278	0.912508	1.05954	0	0	0	0.0063392	1	0.93654	0
SCZ	neurological	350.3	Lack of coordination	0.0105219	0.024361	0.0468093	0.602763	1.02466	0.934835	1.12312	0	0	0	0.255114	1	0.613497	0
SCZ	neurological	350.6	Disturbances of sensation of smell and taste	0.00446948	-0.00468514	0.0587107	0.936396	0.995326	0.887135	1.11671	0.782751	0.0541529	0.950101	4.60301	1	0.0319159	0
SCZ	neurological	351	Other peripheral nerve disorders	0.08073	-0.0716809	0.019857	0.000306365	0.930828	0.895296	0.96777	0	0	0	0.476718	1	0.489913	1
SCZ	neurological	352.1	Trigeminal nerve disorders [CN5]	0.00642488	0.0233741	0.0704861	0.740182	1.02365	0.891563	1.1753	0.604764	0	0.907852	2.53014	1	0.111691	0
SCZ	neurological	352.2	Facial nerve disorders [CN7]	0.00558685	0.0799991	0.0681884	0.240713	1.08329	0.947764	1.23819	0	0	0	0.215196	1	0.642725	0
SCZ	neurological	355	Complex regional/central pain syndrome	0.00744914	0.0265216	0.0621296	0.66947	1.02688	0.909143	1.15986	0.620602	0	0.912393	2.63576	1	0.104482	0
SCZ	neurological	355.1	Chronic pain syndrome	0.0491177	-0.0247051	0.0212639	0.245303	0.975598	0.935773	1.01712	0	0	0	0.00354486	1	0.952523	0
SCZ	neurological	356	Hereditary and idiopathic peripheral neuropathy	0.0307277	-0.0272894	0.0333984	0.413879	0.97308	0.911421	1.03891	0	0	0	0.000108319	1	0.991696	0
SCZ	neurological	357	Inflammatory and toxic neuropathy	0.0486522	-0.0335772	0.0196157	0.0869423	0.96698	0.930509	1.00488	0.0837055	0	0	1.09135	1	0.296172	0
SCZ	neurological	359.2	Myopathy	0.00540062	0.0791428	0.0708636	0.264065	1.08236	0.942	1.24363	0	0	0	0.154932	1	0.693866	0
SCZ	sense organs	361	Retinal detachments and defects	0.00516784	-0.0225106	0.0723112	0.755572	0.977741	0.848538	1.12662	0	0	0	0.237413	1	0.626081	0
SCZ	sense organs	362.26	Macular puckering of retina	0.00363145	0.00309072	0.0667206	0.963052	1.0031	0.880134	1.14324	0	0	0	0.262745	1	0.608241	0
SCZ	sense organs	362.3	Other nondiabetic retinopathy	0.00730947	-0.103019	0.0680427	0.130018	0.90211	0.789479	1.03081	0.148095	0	0	1.17384	1	0.278614	0
SCZ	sense organs	362.4	Retinal vascular changes and abnomalities	0.00465571	-0.0309831	0.0780569	0.69142	0.969492	0.831957	1.12976	0	0	0	0.0190485	1	0.890228	0
SCZ	sense organs	365	Glaucoma	0.0258857	0.00170578	0.0316397	0.957005	1.00171	0.941475	1.06579	0	0	0	0.0298022	1	0.86294	0
SCZ	sense organs	365.1	Open-angle glaucoma	0.00870618	-0.0797429	0.0601097	0.184633	0.923354	0.820733	1.03881	0	0	0	0.24389	1	0.62141	0
SCZ	sense organs	366	Cataract	0.0243028	-0.038914	0.0313364	0.214304	0.961833	0.904536	1.02276	0	0	0	0.156062	1	0.692808	0
SCZ	sense organs	366.2	Senile cataract	0.0389683	-0.0503797	0.0235672	0.0325411	0.950868	0.907945	0.995821	0	0	0	0.0313733	1	0.85941	0
SCZ	sense organs	367	Disorders of refraction and accommodation; blindness and low vision	0.00642488	-0.0313107	0.0528606	0.553632	0.969174	0.873788	1.07497	0.0540399	0	0	1.05713	1	0.303871	0
SCZ	sense organs	367.1	Myopia	0.0298431	-0.0854977	0.0320354	0.00761116	0.918055	0.862184	0.977548	0	0	0	0.263939	1	0.607427	0
SCZ	sense organs	367.2	Astigmatism	0.0250943	-0.0553095	0.0317205	0.08122	0.946192	0.889157	1.00689	0	0	0	0.0110381	1	0.916326	0
SCZ	sense organs	367.8	Hypermetropia	0.0117789	0.0136252	0.0453611	0.763893	1.01372	0.927481	1.10797	0	0	0	0.0540653	1	0.816135	0
SCZ	sense organs	367.9	Blindness and low vision	0.0156897	-0.0338025	0.0373204	0.365075	0.966762	0.89857	1.04013	0.702708	0	0.933119	3.36369	1	0.0666485	0
SCZ	sense organs	368	Visual disturbances	0.044881	-0.0203775	0.0232597	0.380983	0.979829	0.936162	1.02553	0	0	0	0.378463	1	0.538427	0
SCZ	sense organs	368.2	Diplopia and disorders of binocular vision	0.00926486	-0.0436574	0.0499724	0.38232	0.957282	0.867965	1.05579	0	0	0	0.0468508	1	0.828637	0
SCZ	sense organs	368.4	Visual field defects	0.00679734	-0.0726644	0.0562186	0.196172	0.929913	0.832891	1.03824	0	0	0	0.0334518	1	0.854878	0
SCZ	sense organs	368.9	Subjective visual disturbances	0.0119186	-0.00155145	0.0506055	0.975543	0.99845	0.90417	1.10256	0	0	0	0.515385	1	0.472817	0
SCZ	sense organs	368.91	Psychophysical visual disturbances	0.00279343	0.1184	0.0598598	0.0479331	1.12569	1.00108	1.26583	0	0	0	0.00259514	1	0.959371	0
SCZ	sense organs	369.2	Eye infection, viral	0.00581964	-0.110607	0.0734267	0.131975	0.895291	0.775286	1.03387	0	0	0	0.00975335	1	0.92133	0
SCZ	sense organs	369.5	Conjunctivitis, infectious	0.0389683	0.00501347	0.0291896	0.86363	1.00503	0.949141	1.0642	0	0	0	0.190581	1	0.662434	0
SCZ	sense organs	371.1	Uveitis, noninfectious or NOS	0.00740258	-0.0290487	0.0701495	0.678803	0.971369	0.846588	1.11454	0.842131	0.350986	0.961599	6.33436	1	0.0118421	0
SCZ	sense organs	371.21	Allergic conjunctivitis	0.00921831	0.0292096	0.0719314	0.684687	1.02964	0.894245	1.18554	0	0	0	1.14156e-05	1	0.997304	0
SCZ	sense organs	371.3	Inflammation of eyelids	0.0266772	0.00316823	0.0341967	0.926184	1.00317	0.938139	1.07272	0	0	0	0.0230026	1	0.87945	0
SCZ	sense organs	372	Disorders of conjunctiva	0.0120583	-0.0577262	0.0455947	0.205487	0.943908	0.863215	1.03215	0.376036	0	0	1.60266	1	0.205527	0
SCZ	sense organs	374	Other disorders of eyelids	0.00884585	0.0166459	0.0523733	0.750613	1.01679	0.917589	1.12671	0	0	0	0.146383	1	0.702016	0
SCZ	sense organs	374.3	Ptosis of eyelid	0.00544718	0.0464998	0.0638329	0.466331	1.0476	0.924398	1.18722	0.681559	0	0.928171	3.1403	1	0.0763798	0
SCZ	sense organs	375.1	Dry eyes	0.0275618	-0.00247133	0.0272236	0.927668	0.997532	0.9457	1.0522	0	0	0	0.260994	1	0.609438	0
SCZ	sense organs	377.3	Optic neuritis/neuropathy	0.00474882	-0.111977	0.0730779	0.125449	0.894065	0.774754	1.03175	0	0	0	0.0361726	1	0.84916	0
SCZ	sense organs	378.1	Strabismus (not specified as paralytic)	0.0048885	-0.0873783	0.0724153	0.227576	0.91633	0.79508	1.05607	0	0	0	0.128566	1	0.719923	0
SCZ	sense organs	379	Other disorders of eye	0.0120117	0.037002	0.0499742	0.459044	1.0377	0.940873	1.14448	0.514583	0	0.877333	2.06008	1	0.151202	0
SCZ	sense organs	379.2	Disorders of vitreous body	0.0196937	-0.0432178	0.0340781	0.204726	0.957703	0.895824	1.02386	0	0	0	0.322852	1	0.569899	0
SCZ	sense organs	379.9	Pain, swelling or discharge of eye	0.022394	-0.0177847	0.037109	0.631756	0.982373	0.913458	1.05649	0	0	0	0.820668	1	0.364985	0
SCZ	sense organs	380.1	Otitis externa	0.0270497	-0.0227157	0.0348214	0.514177	0.97754	0.913049	1.04659	0	0	0	0.480501	1	0.488195	0
SCZ	sense organs	380.4	Impacted cerumen	0.0295172	-0.01676	0.0286671	0.558788	0.98338	0.92965	1.04022	0	0	0	0.0128293	1	0.909819	0
SCZ	sense organs	381.1	Otitis media	0.0162484	-0.0957693	0.0464917	0.0394059	0.908674	0.829533	0.995365	0	0	0	0.207769	1	0.648521	0
SCZ	sense organs	381.11	Suppurative and unspecified otitis media	0.041622	-0.0567398	0.0339501	0.0946678	0.94484	0.884014	1.00985	0	0	0	0.613554	1	0.433453	0
SCZ	sense organs	381.2	Eustachian tube disorders	0.0162019	-0.0870951	0.0426849	0.0413086	0.91659	0.843026	0.996573	0	0	0	0.504883	1	0.477362	0
SCZ	sense organs	382	Otalgia	0.038689	0.00415568	0.0278304	0.8813	1.00416	0.950857	1.06046	0	0	0	0.023802	1	0.87739	0
SCZ	sense organs	386.2	Peripheral or central vertigo	0.0128498	-0.0644525	0.0460617	0.161734	0.937581	0.856644	1.02616	0	0	0	0.0350351	1	0.851522	0
SCZ	sense organs	386.9	Dizziness and giddiness (Light-headedness and vertigo)	0.113413	0.00111269	0.0157328	0.943617	1.00111	0.970714	1.03246	0	0	0	0.184505	1	0.66753	0
SCZ	sense organs	388	Other disorders of ear	0.00679734	0.0464167	0.0642427	0.469975	1.04751	0.923579	1.18807	0.792785	0.103859	0.952086	4.82591	1	0.0280351	0
SCZ	sense organs	389	Hearing loss	0.0306811	-0.0650181	0.0257092	0.0114394	0.937051	0.891002	0.985478	0.358586	0	0	1.55906	1	0.211803	0
SCZ	sense organs	389.1	Sensorineural hearing loss	0.0261651	-0.0567324	0.0296372	0.0555912	0.944847	0.891525	1.00136	0	0	0	0.00477382	1	0.944916	0
SCZ	sense organs	389.4	Tinnitus	0.0198333	-0.0928166	0.0321037	0.00383833	0.911361	0.855782	0.970549	0	0	0	0.181865	1	0.669775	0
SCZ	circulatory system	394	Rheumatic disease of the heart valves	0.00377113	-0.0540738	0.0554191	0.329201	0.947362	0.84985	1.05606	0.261624	0	0	1.35432	1	0.244524	0
SCZ	circulatory system	394.1	Mitral valve stenosis and aortic valve stenosis	0.00307277	-0.124517	0.0738585	0.0918183	0.882923	0.76393	1.02045	0	0	0	0.115976	1	0.733441	0
SCZ	circulatory system	394.2	Mitral valve disease	0.00526095	-0.0676329	0.0753841	0.369624	0.934603	0.80623	1.08342	0.334373	0	0	1.50234	1	0.220311	0
SCZ	circulatory system	394.7	Disease of tricuspid valve	0.00824061	-0.110812	0.0504494	0.0280565	0.895107	0.810833	0.98814	0.828599	0.283141	0.959018	5.83428	1	0.0157168	0
SCZ	circulatory system	395.1	Nonrheumatic mitral valve disorders	0.0258857	-0.0245529	0.0313986	0.434229	0.975746	0.917508	1.03768	0	0	0	0.298768	1	0.584656	0
SCZ	circulatory system	395.2	Nonrheumatic aortic valve disorders	0.0135016	-0.0491871	0.0378506	0.19377	0.952003	0.883933	1.02532	0	0	0	0.904439	1	0.341594	0
SCZ	circulatory system	395.3	Nonrheumatic tricuspid valve disorders	0.00879929	-0.0370626	0.0478436	0.43854	0.963616	0.877362	1.05835	0	0	0	0.365901	1	0.545247	0
SCZ	circulatory system	395.4	Nonrheumatic pulmonary valve disorders	0.00349178	-0.120548	0.0726905	0.0972413	0.886434	0.768725	1.02217	0.126911	0	0	1.14536	1	0.284523	0
SCZ	circulatory system	395.6	Heart valve replaced	0.003259	-0.154763	0.0625741	0.0133882	0.856618	0.757745	0.968393	0	0	0	0.628442	1	0.427928	0
SCZ	circulatory system	396	Abnormal heart sounds	0.023232	-0.0158286	0.0345784	0.647126	0.984296	0.919797	1.05332	0	0	0	0.327359	1	0.567219	0
SCZ	circulatory system	401.1	Essential hypertension	0.312258	-0.032916	0.0103006	0.00139569	0.96762	0.94828	0.987354	0	0	0	0.855599	1	0.354973	1
SCZ	circulatory system	401.2	Hypertensive heart and/or renal disease	0.00856651	-0.115539	0.0337103	0.000609376	0.890886	0.833926	0.951737	0	0	0	0.255442	1	0.613269	1
SCZ	circulatory system	401.21	Hypertensive heart disease	0.0238838	-0.068058	0.0238323	0.00429412	0.934206	0.891572	0.97888	0.39225	0	0	1.64541	1	0.199584	0
SCZ	circulatory system	401.22	Hypertensive chronic kidney disease	0.0311467	-0.0494206	0.024611	0.0446357	0.951781	0.906959	0.998818	0	0	0	0.977344	1	0.322855	0
SCZ	circulatory system	401.3	Other hypertensive complications	0.0160622	-0.0869375	0.0380299	0.0222527	0.916734	0.850887	0.987678	0	0	0	0.760547	1	0.383157	0
SCZ	circulatory system	411.1	Unstable angina (intermediate coronary syndrome)	0.0100098	-0.105645	0.0488367	0.0305227	0.899744	0.817614	0.990124	0.214717	0	0	1.27343	1	0.259125	0
SCZ	circulatory system	411.2	Myocardial infarction	0.0319382	-0.0735312	0.0243422	0.00252167	0.929107	0.88582	0.97451	0.0907087	0	0	1.09976	1	0.294319	0
SCZ	circulatory system	411.3	Angina pectoris	0.025653	-0.0330383	0.0281862	0.241139	0.967502	0.915502	1.02246	0.357201	0	0	1.5557	1	0.212297	0
SCZ	circulatory system	411.4	Coronary atherosclerosis	0.066018	-0.0637067	0.0188148	0.000709243	0.93828	0.904309	0.973527	0	0	0	0.666957	1	0.414115	1
SCZ	circulatory system	411.8	Other chronic ischemic heart disease, unspecified	0.0119186	-0.0442193	0.0413218	0.284565	0.956744	0.882312	1.03746	0.631179	0	0.915314	2.71134	1	0.0996371	0
SCZ	circulatory system	411.9	Other acute and subacute forms of ischemic heart disease	0.0042367	-0.0775631	0.0483367	0.108573	0.925369	0.841724	1.01733	0	0	0	0.100315	1	0.751451	0
SCZ	circulatory system	414	Other forms of chronic heart disease	0.0153638	-0.0968012	0.0365395	0.00806767	0.907736	0.845	0.975131	0	0	0	0.0747449	1	0.78455	0
SCZ	circulatory system	415.11	Pulmonary embolism and infarction, acute	0.0185763	-0.0717011	0.0335008	0.032332	0.930809	0.871654	0.993979	0.579977	0	0.900309	2.38082	1	0.122833	0
SCZ	circulatory system	415.2	Chronic pulmonary heart disease	0.0132222	-0.0510159	0.0440121	0.246402	0.950264	0.871727	1.03588	0	0	0	0.203623	1	0.651812	0
SCZ	circulatory system	416	Cardiomegaly	0.0291913	-0.0597433	0.0276958	0.0309956	0.942006	0.892234	0.994555	0.120355	0	0	1.13682	1	0.286325	0
SCZ	circulatory system	418	Nonspecific chest pain	0.242283	-0.00369702	0.0116452	0.750886	0.99631	0.973827	1.01931	0	0	0	0.40068	1	0.526738	0
SCZ	circulatory system	418.1	Precordial pain	0.0202523	0.0236818	0.0320702	0.46025	1.02396	0.961582	1.09039	0	0	0	0.557658	1	0.455205	0
SCZ	circulatory system	420.2	Pericarditis	0.00898552	-0.00607838	0.0472465	0.897633	0.99394	0.906031	1.09038	0.530762	0	0.883488	2.13111	1	0.144336	0
SCZ	circulatory system	420.3	Endocarditis	0.00432981	-0.0268318	0.0517099	0.603837	0.973525	0.879692	1.07737	0	0	0	0.14825	1	0.700213	0
SCZ	circulatory system	425.1	Primary/intrinsic cardiomyopathies	0.0202058	-0.108641	0.0294907	0.000229677	0.897052	0.846671	0.950431	0	0	0	0.364738	1	0.545886	1
SCZ	circulatory system	425.2	Secondary/extrinsic cardiomyopathies	0.00311933	-0.200569	0.0624862	0.0013282	0.818265	0.723943	0.924875	0	0	0	0.029612	1	0.863374	1
SCZ	circulatory system	426	Cardiac conduction disorders	0.00288654	0.0595249	0.0734426	0.417655	1.06133	0.919043	1.22565	0	0	0	0.00815966	1	0.928024	0
SCZ	circulatory system	426.21	First degree AV block	0.00419014	-0.0927495	0.0517804	0.0732598	0.911422	0.823461	1.00878	0	0	0	0.2554	1	0.613298	0
SCZ	circulatory system	426.31	Right bundle branch block	0.00814749	-0.0421723	0.0420744	0.316185	0.958705	0.882816	1.04112	0.561501	0	0.894304	2.28051	1	0.131009	0
SCZ	circulatory system	426.32	Left bundle branch block	0.00530751	-0.0294369	0.0493602	0.550928	0.970992	0.881454	1.06963	0	0	0	0.6118	1	0.434111	0
SCZ	circulatory system	426.7	Abnormal electrocardiogram [ECG] [EKG]	0.0549374	-0.0109655	0.0186189	0.555896	0.989094	0.95365	1.02586	0	0	0	0.000101492	1	0.991962	0
SCZ	circulatory system	426.8	Other cardiac conduction disorders	0.00577308	-0.0807987	0.0483903	0.0949731	0.922379	0.838917	1.01415	0	0	0	0.0335663	1	0.854632	0
SCZ	circulatory system	427.11	Paroxysmal supraventricular tachycardia	0.0105219	-0.0639793	0.0374605	0.0876525	0.938024	0.87162	1.00949	0	0	0	0.112298	1	0.737543	0
SCZ	circulatory system	427.12	Paroxysmal ventricular tachycardia	0.00851995	-0.125957	0.0448656	0.00499397	0.881653	0.807435	0.962694	0	0	0	0.587681	1	0.443317	0
SCZ	circulatory system	427.21	Atrial fibrillation	0.026491	-0.0700893	0.0260165	0.00705926	0.932311	0.885962	0.981084	0.422117	0	0	1.73045	1	0.188353	0
SCZ	circulatory system	427.22	Atrial flutter	0.00763536	-0.0940769	0.0450775	0.036888	0.910213	0.833244	0.994291	0	0	0	0.0311559	1	0.859893	0
SCZ	circulatory system	427.3	Other specified cardiac dysrhythmias	0.042786	-0.0347269	0.0226567	0.125339	0.965869	0.923916	1.00973	0	0	0	0.425521	1	0.514195	0
SCZ	circulatory system	427.42	Cardiac arrest	0.00181573	0.0568814	0.057726	0.324443	1.05853	0.945292	1.18533	0.654911	0	0.921576	2.8978	1	0.0887005	0
SCZ	circulatory system	427.5	Arrhythmia (cardiac) NOS	0.031426	0.0196092	0.0280442	0.484412	1.0198	0.96526	1.07743	0	0	0	0.988785	1	0.32004	0
SCZ	circulatory system	427.6	Premature beats	0.0136878	-0.109814	0.0367756	0.00282593	0.896	0.833689	0.962969	0.66398	0	0.923869	2.97601	1	0.0845072	0
SCZ	circulatory system	427.61	Supraventricular premature beats	0.00502817	-0.00169521	0.0541378	0.97502	0.998306	0.897802	1.11006	0.603307	0	0.907423	2.52084	1	0.112351	0
SCZ	circulatory system	427.7	Tachycardia NOS	0.0608036	0.0128086	0.0170469	0.45243	1.01289	0.979607	1.04731	0	0	0	0.0257549	1	0.8725	0
SCZ	circulatory system	427.8	Sinoatrial node dysfunction (Bradycardia)	0.00470227	-0.0770533	0.0742869	0.299624	0.92584	0.80039	1.07095	0	0	0	0.0342165	1	0.853247	0
SCZ	circulatory system	427.9	Palpitations	0.0586619	0.0253171	0.021911	0.247906	1.02564	0.982526	1.07065	0.339868	0	0	1.51485	1	0.218401	0
SCZ	circulatory system	428.1	Congestive heart failure (CHF) NOS	0.0394339	-0.0751602	0.0227785	0.000968206	0.927595	0.887092	0.969947	0.221928	0	0	1.28523	1	0.256929	1
SCZ	circulatory system	428.2	Heart failure NOS	0.00726291	-0.115921	0.0527854	0.0280869	0.890546	0.803017	0.987616	0.34292	0	0	1.52188	1	0.217335	0
SCZ	circulatory system	428.3	Heart failure with reduced EF [Systolic or combined heart failure]	0.0182969	-0.0974287	0.0269032	0.000292946	0.907167	0.860571	0.956286	0	0	0	0.00725471	1	0.932123	1
SCZ	circulatory system	428.4	Heart failure with preserved EF [Diastolic heart failure]	0.0172727	-0.0685819	0.0289628	0.0178878	0.933717	0.882189	0.988255	0	0	0	0.0680963	1	0.794129	0
SCZ	circulatory system	429.2	Abnormal function study of cardiovascular system	0.0143396	-0.0610158	0.0423321	0.149482	0.940808	0.865899	1.0222	0.0242171	0	0	1.02482	1	0.311379	0
SCZ	circulatory system	429.3	Symptoms involving cardiovascular system	0.0277946	-0.0360527	0.0245795	0.142436	0.964589	0.919221	1.0122	0.509053	0	0.87515	2.03688	1	0.153524	0
SCZ	circulatory system	430.2	Intracerebral hemorrhage	0.00474882	0.0970883	0.0710596	0.171847	1.10196	0.958689	1.26664	0	0	0	0.021431	1	0.883611	0
SCZ	circulatory system	433	Cerebrovascular disease	0.00474882	0.000640474	0.075138	0.993199	1.00064	0.863613	1.15941	0	0	0	0.0734467	1	0.786383	0
SCZ	circulatory system	433.1	Occlusion and stenosis of precerebral arteries	0.0128498	-0.0394636	0.0371855	0.28857	0.961305	0.893734	1.03398	0.681566	0	0.928173	3.14037	1	0.0763764	0
SCZ	circulatory system	433.12	Cerebral atherosclerosis	0.00218818	-0.0340262	0.0810245	0.674523	0.966546	0.824619	1.1329	0	0	0	0.681973	1	0.408908	0
SCZ	circulatory system	433.21	Cerebral artery occlusion, with cerebral infarction	0.0190884	-0.085562	0.0313025	0.00626857	0.917996	0.863367	0.976082	0	0	0	0.584762	1	0.444452	0
SCZ	circulatory system	433.3	Cerebral ischemia	0.00507472	-0.046853	0.0563083	0.405363	0.954228	0.854518	1.06557	0.554411	0	0.891904	2.24422	1	0.134115	0
SCZ	circulatory system	433.31	Transient cerebral ischemia	0.0130825	-0.0473008	0.0429807	0.271109	0.9538	0.876742	1.03763	0	0	0	0.982318	1	0.321627	0
SCZ	circulatory system	433.5	Cerebral aneurysm	0.00512128	-0.111346	0.0712102	0.117907	0.89463	0.778087	1.02863	0	0	0	0.239672	1	0.624443	0
SCZ	circulatory system	433.8	Late effects of cerebrovascular disease	0.0116393	-0.068179	0.0409001	0.0955218	0.934093	0.862135	1.01206	0	0	0	0.0382402	1	0.844962	0
SCZ	circulatory system	440	Atherosclerosis	0.0055403	-0.0609826	0.060755	0.315501	0.94084	0.835218	1.05982	0.389967	0	0	1.63925	1	0.200428	0
SCZ	circulatory system	440.2	Atherosclerosis of the extremities	0.00647144	-0.0894292	0.0570681	0.1171	0.914453	0.817681	1.02268	0.122765	0	0	1.13994	1	0.285664	0
SCZ	circulatory system	440.22	Atherosclerosis of native arteries of the extremities with intermittent claudication	0.00498161	-0.0918464	0.0609349	0.131737	0.912245	0.809548	1.02797	0	0	0	0.150805	1	0.697767	0
SCZ	circulatory system	440.9	Atherosclerosis of aorta	0.00861306	-0.0771207	0.0404836	0.0567821	0.925778	0.855158	1.00223	0	0	0	0.284973	1	0.59346	0
SCZ	circulatory system	442.1	Aortic aneurysm	0.00549374	-0.0850899	0.0607812	0.161532	0.91843	0.815282	1.03463	0	0	0	0.0492924	1	0.824299	0
SCZ	circulatory system	443.7	Peripheral angiopathy in diseases classified elsewhere	0.00637832	-0.087038	0.0429965	0.0429389	0.916642	0.842559	0.997239	0.379451	0	0	1.61148	1	0.204284	0
SCZ	circulatory system	443.9	Peripheral vascular disease, unspecified	0.0227664	-0.0460022	0.0305085	0.131593	0.95504	0.899606	1.01389	0.200637	0	0	1.251	1	0.263362	0
SCZ	circulatory system	444	Arterial embolism and thrombosis	0.00419014	-0.0252897	0.0806989	0.753989	0.975027	0.832386	1.14211	0	0	0	0.00225917	1	0.96209	0
SCZ	circulatory system	447	Other disorders of arteries and arterioles	0.00791471	-0.047188	0.0544106	0.385801	0.953908	0.857415	1.06126	0	0	0	0.750453	1	0.386333	0
SCZ	circulatory system	447.1	Stricture of artery	0.00349178	-0.0311551	0.0638294	0.62548	0.969325	0.855336	1.09851	0	0	0	0.0223062	1	0.881275	0
SCZ	circulatory system	447.7	Aortic ectasia	0.00428325	-0.0777117	0.052523	0.138986	0.925231	0.834722	1.02555	0.623373	0	0.913166	2.65515	1	0.103215	0
SCZ	circulatory system	450	Noninfectious disorders of lymphatic channels	0.0117789	-0.0141195	0.043397	0.744912	0.98598	0.905582	1.07352	0.118116	0	0	1.13394	1	0.286937	0
SCZ	circulatory system	451	Phlebitis and thrombophlebitis	0.00763536	0.0350502	0.0524437	0.503917	1.03567	0.934504	1.14779	0	0	0	0.00892835	1	0.92472	0
SCZ	circulatory system	452	Other venous embolism and thrombosis	0.0163881	-0.00419949	0.0371372	0.909967	0.995809	0.925901	1.071	0.653496	0	0.921213	2.88597	1	0.0893541	0
SCZ	circulatory system	452.2	Deep vein thrombosis [DVT]	0.0235579	-0.0651371	0.0292902	0.0261585	0.936939	0.884665	0.992302	0.630429	0	0.91511	2.70584	1	0.0999813	0
SCZ	circulatory system	454	Varicose veins	0.0052144	0.0529689	0.0601877	0.378825	1.0544	0.937068	1.18642	0	0	0	0.755368	1	0.384782	0
SCZ	circulatory system	454.1	Varicose veins of lower extremity	0.0102426	0.0722155	0.0495422	0.144935	1.07489	0.97542	1.1845	0	0	0	0.0323262	1	0.857314	0
SCZ	circulatory system	454.11	Varicose veins of lower extremity, symptomtic	0.0117324	0.0285202	0.04335	0.510598	1.02893	0.945118	1.12018	0	0	0	0.0029651	1	0.956574	0
SCZ	circulatory system	455	Hemorrhoids	0.0694632	-0.00440387	0.0204605	0.829582	0.995606	0.956469	1.03634	0	0	0	0.995932	1	0.318297	0
SCZ	circulatory system	456	Chronic venous insufficiency [CVI]	0.0193678	-0.00241495	0.0332335	0.942072	0.997588	0.934678	1.06473	0	0	0	0.00209812	1	0.963466	0
SCZ	circulatory system	458	Hypotension	0.00335211	-0.0565241	0.0755363	0.454277	0.945044	0.814993	1.09585	0	0	0	0.0879922	1	0.766745	0
SCZ	circulatory system	458.1	Orthostatic hypotension	0.0153173	0.0323416	0.0358744	0.367311	1.03287	0.96274	1.10811	0	0	0	0.559354	1	0.45452	0
SCZ	circulatory system	458.2	Iatrogenic hypotension	0.00526095	-0.106729	0.0525623	0.0423026	0.898769	0.810786	0.9963	0	0	0	0.282246	1	0.595233	0
SCZ	circulatory system	458.9	Hypotension NOS	0.0350575	-0.0526534	0.0225132	0.0193467	0.948709	0.907756	0.991509	0.451088	0	0	1.82179	1	0.177101	0
SCZ	circulatory system	459.1	Hemorrhage NOS	0.00577308	-0.0772432	0.0556515	0.165143	0.925665	0.830008	1.03235	0	0	0	0.75159	1	0.385973	0
SCZ	circulatory system	459.9	Circulatory disease NEC	0.0124307	0.0213996	0.0392842	0.585934	1.02163	0.94592	1.1034	0.815248	0.216122	0.956456	5.41267	1	0.0199911	0
SCZ	respiratory	464	Acute sinusitis	0.0699288	-0.0301836	0.0233506	0.196141	0.970267	0.926862	1.01571	0	0	0	0.00150621	1	0.969042	0
SCZ	respiratory	465	Acute upper respiratory infections of multiple or unspecified sites	0.14726	-0.0134426	0.0152061	0.37668	0.986647	0.957675	1.0165	0	0	0	0.334586	1	0.562971	0
SCZ	respiratory	465.2	Acute pharyngitis	0.0995856	-0.00291075	0.0188639	0.877371	0.997093	0.960901	1.03465	0	0	0	0.217791	1	0.640729	0
SCZ	respiratory	465.4	Acute laryngitis and tracheitis	0.00856651	-0.0668641	0.0641696	0.297416	0.935322	0.824782	1.06068	0	0	0	0.0399898	1	0.841501	0
SCZ	respiratory	470	Septal Deviations/Turbinate Hypertrophy	0.0164347	-0.0559467	0.0464533	0.228449	0.94559	0.863298	1.03573	0.288356	0	0	1.4052	1	0.235855	0
SCZ	respiratory	472	Chronic pharyngitis and nasopharyngitis	0.0273756	0.0169754	0.0341841	0.619479	1.01712	0.951205	1.0876	0.187228	0	0	1.23036	1	0.267337	0
SCZ	respiratory	473	Diseases of the larynx and vocal cords	0.0122911	-0.0185699	0.0484656	0.701604	0.981601	0.892649	1.07942	0	0	0	0.310003	1	0.577678	0
SCZ	respiratory	473.4	Voice disturbance	0.0183901	-0.0183516	0.0377985	0.627314	0.981816	0.911707	1.05732	0	0	0	0.150392	1	0.698161	0
SCZ	respiratory	474.2	Chronic tonsillitis and adenoiditis	0.00879929	-0.0608898	0.0686427	0.375049	0.940927	0.822481	1.07643	0	0	0	0.133199	1	0.715138	0
SCZ	respiratory	475	Chronic sinusitis	0.0665301	-0.00959696	0.0241484	0.69106	0.990449	0.944662	1.03845	0	0	0	0.0190146	1	0.890325	0
SCZ	respiratory	475.9	Postnasal drip	0.0102426	0.018248	0.0411408	0.657367	1.01842	0.939518	1.10394	0.803245	0.156003	0.954132	5.08246	1	0.0241691	0
SCZ	respiratory	476	Allergic rhinitis	0.0944178	-0.0168353	0.0198023	0.39523	0.983306	0.945872	1.02222	0	0	0	0.334785	1	0.562855	0
SCZ	respiratory	477	Epistaxis or throat hemorrhage	0.0146189	-0.0881676	0.0410236	0.0316191	0.915607	0.844869	0.992269	0	0	0	0.26165	1	0.608989	0
SCZ	respiratory	478	Throat pain	0.0126635	0.0134556	0.0464217	0.771926	1.01355	0.925398	1.11009	0.625717	0	0.913816	2.67178	1	0.102142	0
SCZ	respiratory	479	Other upper respiratory disease	0.0615019	-0.0327119	0.0192646	0.0895025	0.967817	0.931955	1.00506	0	0	0	0.0174309	1	0.894964	0
SCZ	respiratory	480	Pneumonia	0.0689511	-0.0437532	0.0185868	0.0185727	0.95719	0.922947	0.992704	0.0532954	0	0	1.0563	1	0.304062	0
SCZ	respiratory	480.1	Bacterial pneumonia	0.0105219	-0.0262584	0.0432212	0.543496	0.974083	0.894964	1.0602	0	0	0	0.220837	1	0.638403	0
SCZ	respiratory	480.11	Pneumococcal pneumonia	0.00838028	-0.0954876	0.0424737	0.024566	0.90893	0.836327	0.987835	0	0	0	0.204005	1	0.651508	0
SCZ	respiratory	480.2	Viral pneumonia	0.00335211	0.00161319	0.0604456	0.978708	1.00161	0.88971	1.12759	0	0	0	0.529912	1	0.466644	0
SCZ	respiratory	481	Influenza	0.0262582	-0.0541347	0.030114	0.0722308	0.947304	0.893009	1.0049	0	0	0	0.0128077	1	0.909895	0
SCZ	respiratory	483	Acute bronchitis and bronchiolitis	0.0769123	-0.0326289	0.0222531	0.142576	0.967898	0.926589	1.01105	0.466042	0	0	1.87281	1	0.171154	0
SCZ	respiratory	495	Asthma	0.149169	-0.0542082	0.0154032	0.000432724	0.947235	0.919065	0.976268	0	0	0	0.895806	1	0.343909	1
SCZ	respiratory	495.1	Chronic obstructive asthma	0.0115927	-0.0826391	0.0590512	0.161678	0.920683	0.820059	1.03366	0	0	0	0.882002	1	0.347654	0
SCZ	respiratory	495.2	Asthma with exacerbation	0.0490246	-0.0568434	0.0250055	0.023012	0.944742	0.899556	0.992198	0.832469	0.302564	0.959757	5.96905	1	0.0145591	0
SCZ	respiratory	496	Chronic airway obstruction	0.0666698	-0.0390644	0.0185513	0.0352258	0.961689	0.927349	0.9973	0	0	0	0.0863732	1	0.768839	0
SCZ	respiratory	496.1	Emphysema	0.023232	-0.0440251	0.026618	0.098136	0.95693	0.908286	1.00818	0	0	0	0.0159361	1	0.899543	0
SCZ	respiratory	496.2	Chronic bronchitis	0.0122911	-0.00689938	0.0398642	0.862595	0.993124	0.918482	1.07383	0	0	0	0.568946	1	0.450678	0
SCZ	respiratory	496.21	Obstructive chronic bronchitis	0.0333349	-0.0470703	0.0250002	0.0597277	0.95402	0.9084	1.00193	0	0	0	0.125861	1	0.722762	0
SCZ	respiratory	496.3	Bronchiectasis	0.00512128	-0.0364435	0.0581042	0.530523	0.964213	0.860426	1.08052	0	0	0	0.729469	1	0.393055	0
SCZ	respiratory	497	Bronchitis	0.0613157	-0.0151623	0.0233399	0.515932	0.984952	0.940909	1.03106	0	0	0	0.883332	1	0.347291	0
SCZ	respiratory	498	Acute bronchospasm	0.00744914	-0.0767457	0.0599459	0.200457	0.926125	0.823461	1.04159	0	0	0	0.138621	1	0.709656	0
SCZ	respiratory	501	Pneumonitis due to inhalation of food or vomitus	0.00926486	0.00360801	0.0355804	0.919229	1.00361	0.93601	1.0761	0.33695	0	0	1.50818	1	0.219417	0
SCZ	respiratory	502	Postinflammatory pulmonary fibrosis	0.0101029	-0.0233043	0.0481328	0.628268	0.976965	0.889012	1.07362	0.724103	0	0.937901	3.62454	1	0.0569332	0
SCZ	respiratory	503	Pulmonary congestion and hypostasis	0.0133619	-0.0358753	0.03936	0.36205	0.964761	0.893132	1.04213	0	0	0	0.0637715	1	0.800631	0
SCZ	respiratory	504	Other alveolar and parietoalveolar pneumonopathy	0.00502817	-0.0368741	0.0540846	0.495374	0.963797	0.866858	1.07158	0	0	0	0.30762	1	0.579145	0
SCZ	respiratory	505	Other pulmonary inflamation or edema	0.00428325	-0.0948407	0.0549259	0.0842213	0.909518	0.81669	1.0129	0	0	0	0.0101182	1	0.919877	0
SCZ	respiratory	506	Empyema and pneumothorax	0.00921831	-0.0799393	0.0513165	0.119288	0.923172	0.834836	1.02086	0	0	0	0.0257346	1	0.87255	0
SCZ	respiratory	507	Pleurisy; pleural effusion	0.0341264	-0.00130073	0.0255191	0.959349	0.9987	0.949976	1.04992	0	0	0	0.434825	1	0.509631	0
SCZ	respiratory	508	Pulmonary collapse; interstitial and compensatory emphysema	0.0392476	-0.0121131	0.0229985	0.598407	0.98796	0.944414	1.03351	0	0	0	0.711004	1	0.399111	0
SCZ	respiratory	509.1	Respiratory failure	0.0339867	-0.00615765	0.0210028	0.769383	0.993861	0.953779	1.03563	0	0	0	0.542117	1	0.461557	0
SCZ	respiratory	509.8	Dependence on respirator [Ventilator] or supplemental oxygen	0.0154104	-0.0835257	0.0335726	0.0128497	0.919867	0.861287	0.982433	0.663645	0	0.923785	2.97305	1	0.0846622	0
SCZ	respiratory	510	Other diseases of lung	0.0331487	-0.0554731	0.0296153	0.0610512	0.946037	0.892687	1.00258	0	0	0	0.018969	1	0.890455	0
SCZ	respiratory	512.1	Wheezing	0.0314726	-0.0291576	0.0284122	0.30478	0.971263	0.918654	1.02689	0	0	0	0.0879899	1	0.766748	0
SCZ	respiratory	512.2	Painful respiration	0.0486522	-0.062675	0.0233427	0.00725312	0.939249	0.897245	0.983219	0	0	0	0.657669	1	0.417384	0
SCZ	respiratory	512.7	Shortness of breath	0.162717	-0.0270175	0.0130135	0.0378832	0.973344	0.948832	0.99849	0	0	0	0.913353	1	0.339226	0
SCZ	respiratory	512.8	Cough	0.17701	-0.00475252	0.0140229	0.734676	0.995259	0.968277	1.02299	0	0	0	0.0867602	1	0.768337	0
SCZ	respiratory	512.9	Other dyspnea	0.123004	-0.0179189	0.0149319	0.230123	0.982241	0.953911	1.01141	0.11963	0	0	1.13589	1	0.286523	0
SCZ	respiratory	513.3	Hypoventilation	0.00465571	-0.0647195	0.0629821	0.304144	0.93733	0.828479	1.06048	0.159985	0	0	1.19046	1	0.275238	0
SCZ	respiratory	513.31	Apnea	0.00526095	-0.0611526	0.0617303	0.321861	0.94068	0.833481	1.06167	0	0	0	0.521757	1	0.470093	0
SCZ	respiratory	513.32	Orthopnea	0.0029331	-0.117259	0.0721542	0.104139	0.889355	0.772069	1.02446	0.256821	0	0	1.34557	1	0.246054	0
SCZ	respiratory	513.4	Hyperventilation	0.00544718	-0.0901535	0.0584085	0.122709	0.913791	0.814945	1.02463	0	0	0	0.899566	1	0.342898	0
SCZ	respiratory	513.8	Disorders of diaphragm	0.003259	-0.0674754	0.0750777	0.368791	0.934751	0.806842	1.08294	0.508025	0	0.874739	2.03262	1	0.153955	0
SCZ	respiratory	514	Abnormal findings examination of lungs	0.0598259	-0.00720569	0.0183043	0.693831	0.99282	0.957833	1.02909	0	0	0	0.00980165	1	0.921136	0
SCZ	respiratory	514.1	Abnormal results of function study of pulmonary system	0.00479538	-0.188635	0.0700858	0.00711351	0.828089	0.721803	0.950025	0.465555	0	0	1.8711	1	0.171349	0
SCZ	respiratory	514.2	Solitary pulmonary nodule	0.0290982	-0.000481575	0.0247169	0.984455	0.999519	0.952251	1.04913	0.315246	0	0	1.46038	1	0.22687	0
SCZ	respiratory	516.1	Hemoptysis	0.0105685	0.0090704	0.0449209	0.83998	1.00911	0.924063	1.10199	0	0	0	0.0186648	1	0.891332	0
SCZ	respiratory	519.8	Other diseases of respiratory system, NEC	0.00959076	-0.0596583	0.0444438	0.179489	0.942086	0.863494	1.02783	0.196912	0	0	1.24519	1	0.264472	0
SCZ	respiratory	519.9	Symptoms involving respiratory system and other chest symptoms	0.0165743	-0.0288618	0.0443621	0.515308	0.971551	0.890643	1.05981	0	0	0	0.351044	1	0.553523	0
SCZ	digestive	521.1	Dental caries	0.0392011	-0.0290322	0.0259762	0.263718	0.971385	0.923167	1.02212	0	0	0	0.29821	1	0.585007	0
SCZ	digestive	522.5	Periapical abscess	0.0251408	0.0124657	0.0295066	0.672681	1.01254	0.955646	1.07283	0	0	0	0.605838	1	0.436359	0
SCZ	digestive	523	Gingival and periodontal diseases	0.00726291	0.00514053	0.052396	0.921846	1.00515	0.907052	1.11387	0	0	0	0.353375	1	0.552209	0
SCZ	digestive	523.1	Gingivitis	0.00446948	0.0523862	0.0656774	0.425086	1.05378	0.9265	1.19855	0	0	0	0.34414	1	0.557449	0
SCZ	digestive	523.31	Acute periodontitis	0.0111271	0.0332234	0.0567551	0.558292	1.03378	0.924949	1.15542	0	0	0	0.331491	1	0.564782	0
SCZ	digestive	525	Other diseases of the teeth and supporting structures	0.0443224	-0.0122234	0.0240555	0.611362	0.987851	0.942356	1.03554	0.344789	0	0	1.52622	1	0.21668	0
SCZ	digestive	525.1	Loss of teeth or edentulism	0.0048885	0.0469526	0.0545451	0.389346	1.04807	0.941806	1.16633	0	0	0	0.0101844	1	0.919616	0
SCZ	digestive	526	Diseases of the jaws	0.0102891	0.0123386	0.0454317	0.785941	1.01242	0.926161	1.1067	0.198456	0	0	1.24759	1	0.264013	0
SCZ	digestive	526.41	Temporomandibular joint disorder, unspecified	0.010196	0.0116456	0.0634916	0.854469	1.01171	0.893331	1.14578	0	0	0	0.116685	1	0.732658	0
SCZ	digestive	527.7	Disturbance of salivary secretion	0.00623865	0.0451891	0.0561698	0.421103	1.04623	0.937158	1.16799	0	0	0	0.483469	1	0.486855	0
SCZ	digestive	528	Diseases of the oral soft tissues, excluding lesions specific for gingiva and tongue	0.0138275	0.0726742	0.039868	0.0683227	1.07538	0.994548	1.16278	0	0	0	0.377918	1	0.53872	0
SCZ	digestive	528.12	Oral aphthae	0.00600587	-0.0342698	0.0724031	0.635985	0.966311	0.838467	1.11365	0	0	0	0.302375	1	0.582397	0
SCZ	digestive	528.3	Cellulitis and abscess of oral soft tissues	0.00460915	-0.0497743	0.0704801	0.480053	0.951444	0.828685	1.09239	0.00986051	0	0	1.00996	1	0.314913	0
SCZ	digestive	528.5	Diseases of lips	0.00526095	-0.0113113	0.0603558	0.851338	0.988752	0.878439	1.11292	0.538388	0	0.886274	2.16632	1	0.141063	0
SCZ	digestive	529	Diseases and other conditions of the tongue	0.00367801	0.0196125	0.0683812	0.774257	1.01981	0.891888	1.16607	0.236367	0	0	1.30953	1	0.25248	0
SCZ	digestive	530	Diseases of esophagus	0.00744914	-0.109723	0.0675808	0.104464	0.896082	0.784914	1.023	0.549064	0	0.890058	2.21761	1	0.136444	0
SCZ	digestive	530.1	Esophagitis, GERD and related diseases	0.0178779	-0.0344603	0.0461877	0.455612	0.966127	0.882507	1.05767	0	0	0	0.00297239	1	0.956521	0
SCZ	digestive	530.11	GERD	0.191676	-0.0280532	0.0126337	0.0263848	0.972337	0.948555	0.996714	0.886237	0.568009	0.970041	8.79021	1	0.00302851	0
SCZ	digestive	530.12	Ulcer of esophagus	0.00316588	-0.0215008	0.0683181	0.752978	0.978729	0.856069	1.11896	0.0400217	0	0	1.04169	1	0.307429	0
SCZ	digestive	530.14	Reflux esophagitis	0.024489	-0.066057	0.0360574	0.0669521	0.936078	0.872206	1.00463	0	0	0	0.718732	1	0.39656	0
SCZ	digestive	530.2	Esophageal bleeding (varices/hemorrhage)	0.0113599	0.0407504	0.0418933	0.330694	1.04159	0.959483	1.13073	0	0	0	0.374443	1	0.540593	0
SCZ	digestive	530.3	Stricture and stenosis of esophagus	0.00619209	-0.0328866	0.0605981	0.587336	0.967648	0.859281	1.08968	0.8642	0.460732	0.965803	7.36379	1	0.00665502	0
SCZ	digestive	530.5	Disorders of esophageal motility	0.00605242	0.0163494	0.0617215	0.791094	1.01648	0.900662	1.1472	0.557152	0	0.892838	2.25811	1	0.132916	0
SCZ	digestive	530.9	Heartburn	0.0185297	0.0351918	0.0378096	0.351976	1.03582	0.961832	1.1155	0	0	0	0.135085	1	0.713216	0
SCZ	digestive	531.1	Hemorrhage from gastrointestinal ulcer	0.0035849	-0.0888776	0.0686636	0.19553	0.914958	0.799748	1.04676	0	0	0	0.0138722	1	0.906242	0
SCZ	digestive	531.2	Gastric ulcer	0.0111737	-0.0171383	0.0439485	0.696564	0.983008	0.901877	1.07144	0	0	0	0.200312	1	0.654469	0
SCZ	digestive	531.3	Duodenal ulcer	0.00428325	-0.0225875	0.065755	0.731214	0.977666	0.859446	1.11215	0	0	0	0.145239	1	0.703128	0
SCZ	digestive	531.4	Peptic ulcer, site unspecified	0.0126635	-0.0639247	0.0460128	0.164748	0.938076	0.857178	1.02661	0	0	0	0.0399492	1	0.84158	0
SCZ	digestive	532	Dysphagia	0.0503748	-0.0463602	0.0215579	0.0315163	0.954698	0.915199	0.995902	0	0	0	0.124374	1	0.724338	0
SCZ	digestive	535.1	Acute gastritis	0.0127566	-0.0468209	0.0491784	0.341066	0.954258	0.866572	1.05082	0.429743	0	0	1.75359	1	0.185426	0
SCZ	digestive	535.2	Atrophic gastritis	0.017552	-0.0814559	0.0349092	0.0196291	0.921773	0.860813	0.987051	0	0	0	0.00862982	1	0.925986	0
SCZ	digestive	535.6	Duodenitis	0.00833372	-0.0123744	0.0562903	0.826002	0.987702	0.884526	1.10291	0.818991	0.234901	0.957176	5.52457	1	0.0187512	0
SCZ	digestive	535.8	Other specified gastritis	0.0116393	-0.0385367	0.0586727	0.511305	0.962196	0.857671	1.07946	0	0	0	0.107169	1	0.743391	0
SCZ	digestive	535.9	Gastritis and duodenitis, NOS	0.0451604	-0.00663513	0.0245814	0.787218	0.993387	0.94666	1.04242	0	0	0	0.981372	1	0.32186	0
SCZ	digestive	536.3	Gastroparesis	0.0144327	-0.0724602	0.0396541	0.0676536	0.930103	0.860551	1.00528	0	0	0	0.199115	1	0.655436	0
SCZ	digestive	536.7	Complications of gastrostomy, colostomy and enterostomy	0.003259	-0.0211503	0.077089	0.783807	0.979072	0.841773	1.13876	0.669348	0	0.925202	3.02433	1	0.0820244	0
SCZ	digestive	536.8	Dyspepsia and other specified disorders of function of stomach	0.0239769	0.0359565	0.0404738	0.374332	1.03661	0.957555	1.12219	0	0	0	0.0190526	1	0.890216	0
SCZ	digestive	537	Other disorders of stomach and duodenum	0.0268634	-0.0142909	0.0274895	0.603156	0.985811	0.934101	1.04038	0	0	0	0.342662	1	0.558297	0
SCZ	digestive	550	Abdominal hernia	0.00917175	-0.0638423	0.0549266	0.245105	0.938153	0.842402	1.04479	0	0	0	0.0406051	1	0.840302	0
SCZ	digestive	550.1	Inguinal hernia	0.0157829	-0.0921186	0.0386046	0.0170231	0.911997	0.845537	0.983681	0.768461	0	0.94723	4.31893	1	0.0376907	0
SCZ	digestive	550.2	Diaphragmatic hernia	0.0380837	-0.0460391	0.0247584	0.0629517	0.955005	0.909768	1.00249	0	0	0	0.0814337	1	0.775364	0
SCZ	digestive	550.4	Umbilical hernia	0.014293	-0.00667058	0.0368267	0.856262	0.993352	0.924178	1.0677	0	0	0	0.026873	1	0.869786	0
SCZ	digestive	550.5	Ventral hernia	0.0157829	-0.0491798	0.036833	0.181808	0.95201	0.885704	1.02328	0	0	0	0.572398	1	0.449308	0
SCZ	digestive	550.6	Incisional hernia	0.00805438	-0.0662518	0.0520935	0.203449	0.935895	0.845054	1.0365	0	0	0	0.161488	1	0.68779	0
SCZ	digestive	555.1	Regional enteritis	0.011034	-0.0691848	0.0568204	0.223374	0.933154	0.834809	1.04309	0.690922	0	0.93039	3.23542	1	0.0720616	0
SCZ	digestive	555.2	Ulcerative colitis	0.00712324	0.0221352	0.0605127	0.714519	1.02238	0.908037	1.15113	0	0	0	0.049158	1	0.824535	0
SCZ	digestive	557	Intestinal malabsorption (non-celiac)	0.00749569	6.64079e-05	0.0578303	0.999084	1.00007	0.8929	1.1201	0	0	0	0.536237	1	0.463996	0
SCZ	digestive	558	Noninfectious gastroenteritis	0.0680199	-0.0375335	0.0215432	0.0814664	0.963162	0.92334	1.0047	0.789981	0.0899344	0.951533	4.76148	1	0.0291036	0
SCZ	digestive	560.1	Paralytic ileus	0.00935798	0.000396949	0.0479284	0.993392	1.0004	0.910699	1.09893	0	0	0	0.958433	1	0.327582	0
SCZ	digestive	560.2	Impaction of intestine	0.0045626	0.0130915	0.0590022	0.824407	1.01318	0.90253	1.13739	0	0	0	0.00175394	1	0.966594	0
SCZ	digestive	560.4	Other intestinal obstruction	0.0112668	0.0419817	0.057007	0.461469	1.04288	0.932625	1.16616	0	0	0	0.189472	1	0.663357	0
SCZ	digestive	561	Symptoms involving digestive system	0.0299362	0.0122575	0.0264767	0.643397	1.01233	0.961138	1.06625	0	0	0	0.167755	1	0.682115	0
SCZ	digestive	562.1	Diverticulosis	0.0534476	-0.0353201	0.0221483	0.110778	0.965296	0.924289	1.00812	0	0	0	0.0236214	1	0.877852	0
SCZ	digestive	562.2	Diverticulitis	0.0150379	0.0370497	0.0433876	0.393147	1.03774	0.953143	1.12986	0	0	0	0.0177378	1	0.894049	0
SCZ	digestive	564	Functional digestive disorders	0.0120117	0.0915103	0.0529257	0.0838029	1.09583	0.98785	1.21561	0	0	0	0.107334	1	0.7432	0
SCZ	digestive	564.1	Irritable Bowel Syndrome	0.0344057	0.0357113	0.0323414	0.269508	1.03636	0.972702	1.10418	0.362948	0	0	1.56973	1	0.210246	0
SCZ	digestive	565	Anal and rectal conditions	0.0302621	0.0169483	0.0303318	0.576323	1.01709	0.958388	1.07939	0	0	0	0.872815	1	0.350177	0
SCZ	digestive	565.1	Anal and rectal polyp	0.00977699	-0.0237778	0.0512225	0.6425	0.976503	0.883226	1.07963	0	0	0	0.014857	1	0.902987	0
SCZ	digestive	567	Peritonitis and retroperitoneal infections	0.00879929	0.0678856	0.0501149	0.175546	1.07024	0.970116	1.1807	0	0	0	0.13756	1	0.710719	0
SCZ	digestive	568	Other disorders of peritoneum	0.0042367	-0.0255474	0.0745586	0.731863	0.974776	0.842247	1.12816	0.269825	0	0	1.36953	1	0.241892	0
SCZ	digestive	568.1	Peritoneal adhesions (postoperative) (postinfection)	0.0100563	-0.0628844	0.0535165	0.239976	0.939052	0.845542	1.0429	0.497799	0	0	1.99123	1	0.158212	0
SCZ	digestive	569	Other disorders of intestine	0.02407	0.0391114	0.0337201	0.246096	1.03989	0.973381	1.11094	0	0	0	0.0882922	1	0.76636	0
SCZ	digestive	569.2	Gastrointestinal complications	0.0118721	0.0601101	0.0485744	0.215907	1.06195	0.965513	1.16803	0	0	0	0.357602	1	0.549841	0
SCZ	digestive	571.5	Other chronic nonalcoholic liver disease	0.0503282	-0.0226939	0.021229	0.285068	0.977562	0.937721	1.01909	0	0	0	0.867366	1	0.351686	0
SCZ	digestive	571.51	Cirrhosis of liver without mention of alcohol	0.0170865	-0.0149376	0.0306178	0.62564	0.985173	0.927791	1.0461	0	0	0	0.00614857	1	0.9375	0
SCZ	digestive	571.8	Liver abscess and sequelae of chronic liver disease	0.00665767	0.0362332	0.0504917	0.473	1.0369	0.939197	1.14476	0.370175	0	0	1.58774	1	0.207649	0
SCZ	digestive	571.81	Portal hypertension	0.00670422	0.0219229	0.0453351	0.628688	1.02216	0.935257	1.11715	0	0	0	0.264994	1	0.60671	0
SCZ	digestive	572	Ascites (non malignant)	0.0162019	0.00305259	0.0344032	0.929297	1.00306	0.937651	1.07303	0	0	0	0.0419069	1	0.837797	0
SCZ	digestive	573	Other disorders of liver	0.027329	-0.0434876	0.0274951	0.11373	0.957444	0.907213	1.01046	0	0	0	0.829008	1	0.362559	0
SCZ	digestive	573.3	Hepatomegaly	0.0169933	-0.0338934	0.0354934	0.339618	0.966675	0.901712	1.03632	0	0	0	0.120355	1	0.728649	0
SCZ	digestive	573.4	Acute and subacute necrosis of liver	0.00349178	-0.067975	0.0644061	0.291237	0.934284	0.823484	1.05999	0	0	0	0.150025	1	0.698512	0
SCZ	digestive	573.5	Jaundice (not of newborn)	0.0039108	-0.123503	0.0671478	0.065876	0.883819	0.774829	1.00814	0.615232	0	0.910876	2.59897	1	0.106933	0
SCZ	digestive	573.6	Nonspecific elevation of levels of transaminase or lactic acid dehydrogenase [LDH]	0.0137343	0.0547763	0.0369225	0.137928	1.0563	0.982562	1.13558	0	0	0	0.773882	1	0.379019	0
SCZ	digestive	573.7	Abnormal results of function study of liver	0.0129429	0.0807998	0.0342693	0.0183841	1.08415	1.01373	1.15948	0.776293	0.0223684	0.94881	4.47014	1	0.0344923	0
SCZ	digestive	574.1	Cholelithiasis	0.0283533	-0.0455554	0.03267	0.163193	0.955467	0.896203	1.01865	0	0	0	7.24786e-05	1	0.993207	0
SCZ	digestive	574.12	Cholelithiasis with other cholecystitis	0.00893896	-0.074384	0.0761932	0.328938	0.928315	0.799537	1.07784	0	0	0	0.762297	1	0.382611	0
SCZ	digestive	574.2	Calculus of bile duct	0.00605242	-0.127611	0.058504	0.0291653	0.880195	0.784837	0.98714	0	0	0	0.134998	1	0.713305	0
SCZ	digestive	574.3	Cholecystitis without cholelithiasis	0.0108012	-0.0292196	0.0560255	0.60199	0.971203	0.870202	1.08393	0.204612	0	0	1.25725	1	0.262173	0
SCZ	digestive	575.2	Obstruction of bile duct	0.00372457	-0.0455001	0.0689349	0.509225	0.955519	0.834759	1.09375	0	0	0	0.000225771	1	0.988012	0
SCZ	digestive	575.7	Other disorders of gallbladder	0.0107547	-0.0380388	0.0458855	0.407108	0.962676	0.879876	1.05327	0	0	0	0.64559	1	0.421694	0
SCZ	digestive	575.8	Other disorders of biliary tract	0.0110806	-0.00931019	0.0403891	0.817694	0.990733	0.915328	1.07235	0	0	0	0.967601	1	0.325279	0
SCZ	digestive	575.9	Nonspecific abnormal findings on radiological and other examination of biliary tract	0.00558685	-0.0584538	0.0540945	0.279881	0.943222	0.848336	1.04872	0.330461	0	0	1.49357	1	0.221664	0
SCZ	digestive	577	Diseases of pancreas	0.0102891	-0.110675	0.0403461	0.00608533	0.895229	0.827163	0.968897	0.46907	0	0	1.88349	1	0.169938	0
SCZ	digestive	577.1	Acute pancreatitis	0.0144793	0.0103182	0.0539578	0.848348	1.01037	0.908974	1.12308	0.0530475	0	0	1.05602	1	0.304125	0
SCZ	digestive	577.2	Chronic pancreatitis	0.00982355	-0.0951791	0.0449304	0.0341439	0.90921	0.832566	0.99291	0.742444	0	0.941845	3.88265	1	0.0487876	0
SCZ	digestive	577.3	Cyst and pseudocyst of pancreas	0.00419014	-0.00170003	0.0607637	0.97768	0.998301	0.886214	1.12457	0.154979	0	0	1.1834	1	0.276664	0
SCZ	digestive	578.1	Hematemesis	0.0131757	-0.0133673	0.0388008	0.730461	0.986722	0.914464	1.06469	0.461883	0	0	1.85833	1	0.172818	0
SCZ	digestive	578.2	Blood in stool	0.0352903	-0.0121267	0.025726	0.637369	0.987947	0.939366	1.03904	0	0	0	0.233035	1	0.629283	0
SCZ	digestive	578.8	Hemorrhage of rectum and anus	0.0368267	0.025507	0.0276461	0.356202	1.02584	0.971728	1.08295	0	0	0	0.541479	1	0.46182	0
SCZ	digestive	578.9	Hemorrhage of gastrointestinal tract	0.0233717	-0.0216879	0.0320895	0.499132	0.978546	0.918895	1.04207	0	0	0	0.000604847	1	0.980379	0
SCZ	digestive	579	Other symptoms involving abdomen and pelvis	0.0238838	0.0152886	0.0367782	0.677633	1.01541	0.944786	1.0913	0.592694	0	0.904248	2.45515	1	0.11714	0
SCZ	digestive	579.2	Splenomegaly	0.00912519	-0.00699576	0.0450421	0.876572	0.993029	0.90912	1.08468	0	0	0	0.00181321	1	0.966035	0
SCZ	digestive	579.8	Nonspecific abnormal findings in stool contents	0.0169468	-0.0292652	0.0333299	0.379919	0.971159	0.909744	1.03672	0	0	0	0.125309	1	0.723347	0
SCZ	genitourinary	580.2	Nephrotic syndrome without mention of glomerulonephritis	0.00321244	-0.064194	0.0739295	0.385223	0.937823	0.811318	1.08405	0.7932	0.10592	0.952167	4.83558	1	0.0278783	0
SCZ	genitourinary	580.31	Nephritis and nephropathy in diseases classified elsewhere	0.00498161	-0.173766	0.0833366	0.0370593	0.840494	0.713833	0.989628	0	0	0	0.256015	1	0.612871	0
SCZ	genitourinary	580.32	Nephritis and nephropathy with pathological lesion	0.00414358	-0.084211	0.075793	0.26654	0.919237	0.79234	1.06646	0	0	0	0.131019	1	0.717378	0
SCZ	genitourinary	580.4	Renal sclerosis, NOS	0.0026072	-0.137358	0.0793154	0.0833097	0.871658	0.746159	1.01826	0	0	0	0.00504413	1	0.94338	0
SCZ	genitourinary	585.1	Acute renal failure	0.0577774	-0.0309331	0.0163969	0.0592245	0.96954	0.938877	1.00121	0.118992	0	0	1.13506	1	0.286698	0
SCZ	genitourinary	585.2	Renal failure NOS	0.00763536	-0.039169	0.0572464	0.493838	0.961588	0.859528	1.07577	0	0	0	0.0424875	1	0.836693	0
SCZ	genitourinary	585.3	Chronic renal failure [CKD]	0.0351041	-0.058727	0.0233779	0.0120022	0.942964	0.900732	0.987176	0	0	0	0.00637025	1	0.936385	0
SCZ	genitourinary	585.31	Renal dialysis	0.00656455	-0.0715142	0.048639	0.141479	0.930983	0.846329	1.0241	0.468197	0	0	1.8804	1	0.170289	0
SCZ	genitourinary	585.32	End stage renal disease	0.0100098	-0.0548899	0.0453002	0.22563	0.946589	0.866166	1.03448	0.546747	0	0.889248	2.20627	1	0.13745	0
SCZ	genitourinary	585.33	Chronic Kidney Disease, Stage III	0.0223009	-0.121418	0.0325725	0.000193298	0.885664	0.830888	0.94405	0	0	0	0.940745	1	0.332086	1
SCZ	genitourinary	585.34	Chronic Kidney Disease, Stage IV	0.00679734	-0.191236	0.0489975	9.50212e-05	0.825938	0.750309	0.909191	0	0	0	0.0963844	1	0.756212	1
SCZ	genitourinary	585.4	Chronic kidney disease, Stage I or II	0.0119652	-0.0942823	0.0382041	0.0135925	0.910026	0.844372	0.980785	0	0	0	0.400959	1	0.526594	0
SCZ	genitourinary	586	Other disorders of the kidney and ureters	0.0350109	-0.0336701	0.0265007	0.203894	0.96689	0.917951	1.01844	0	0	0	0.0336445	1	0.854465	0
SCZ	genitourinary	586.2	Cyst of kidney, acquired	0.0197402	-0.0660094	0.0331843	0.0466816	0.936122	0.877173	0.999032	0	0	0	0.210973	1	0.646006	0
SCZ	genitourinary	586.4	Stricture/obstruction of ureter	0.00851995	-0.0035687	0.0446193	0.936252	0.996438	0.912997	1.0875	0.863924	0.459367	0.96575	7.34881	1	0.00671072	0
SCZ	genitourinary	587	Kidney replaced by transpant	0.00367801	-0.00614899	0.0792171	0.938129	0.99387	0.850939	1.16081	0	0	0	0.107806	1	0.742656	0
SCZ	genitourinary	588.2	Secondary hyperparathyroidism (of renal origin)	0.00586619	-0.0573017	0.0540176	0.288782	0.944309	0.849441	1.04977	0	0	0	0.0611557	1	0.804679	0
SCZ	genitourinary	589	Abnormal results of function study of kidney	0.00558685	0.0419466	0.0588191	0.475756	1.04284	0.929286	1.17027	0	0	0	0.16521	1	0.684404	0
SCZ	genitourinary	590	Pyelonephritis	0.0251874	-0.0340509	0.0327947	0.299128	0.966522	0.906351	1.03069	0	0	0	0.0295091	1	0.863609	0
SCZ	genitourinary	591	Urinary tract infection	0.130639	-0.0120045	0.016417	0.464641	0.988067	0.95678	1.02038	0	0	0	0.313996	1	0.575239	0
SCZ	genitourinary	592.1	Cystitis	0.0112668	-0.0163191	0.0394927	0.679446	0.983813	0.910533	1.06299	0	0	0	1.03616e-05	1	0.997432	0
SCZ	genitourinary	592.11	Acute cystitis	0.0244425	0.000989859	0.0282646	0.972063	1.00099	0.947045	1.05801	0	0	0	0.0473954	1	0.827659	0
SCZ	genitourinary	592.2	Urethritis and urethral syndrome	0.00647144	0.0896646	0.0785474	0.253647	1.09381	0.937735	1.27586	0.433485	0	0	1.76518	1	0.18398	0
SCZ	genitourinary	593	Hematuria	0.0479073	-0.00808075	0.0254698	0.75104	0.991952	0.943648	1.04273	0	0	0	0.0787656	1	0.778977	0
SCZ	genitourinary	593.1	Gross hematuria	0.00954421	-0.0659835	0.0424721	0.120286	0.936146	0.861372	1.01741	0	0	0	0.460745	1	0.497276	0
SCZ	genitourinary	593.2	Microscopic hematuria	0.00791471	-0.0382647	0.061705	0.535177	0.962458	0.85282	1.08619	0.69037	0	0.930261	3.22966	1	0.0723158	0
SCZ	genitourinary	594.1	Calculus of kidney	0.037944	-0.0691292	0.0267389	0.00972836	0.933206	0.885558	0.983418	0	0	0	0.0264836	1	0.870725	0
SCZ	genitourinary	594.3	Calculus of ureter	0.011034	-0.0594538	0.0527424	0.259637	0.942279	0.849737	1.0449	0.248189	0	0	1.33012	1	0.248783	0
SCZ	genitourinary	595	Hydronephrosis	0.0141534	-0.0565535	0.0425924	0.184249	0.945016	0.869328	1.02729	0	0	0	0.166829	1	0.682946	0
SCZ	genitourinary	596	Other disorders of bladder	0.0101029	-0.0014024	0.0434037	0.974224	0.998599	0.91716	1.08727	0.696139	0	0.931607	3.29098	1	0.0696613	0
SCZ	genitourinary	596.5	Functional disorders of bladder	0.0170399	0.0048054	0.0334722	0.885845	1.00482	0.941011	1.07295	0	0	0	0.242828	1	0.622171	0
SCZ	genitourinary	599	Other symptoms/disorders or the urinary system	0.0100098	-0.00156848	0.0565522	0.977873	0.998433	0.893677	1.11547	0	0	0	0.0937658	1	0.759443	0
SCZ	genitourinary	599.1	Urinary obstruction	0.00381768	0.0299084	0.0722534	0.67892	1.03036	0.894305	1.18711	0	0	0	0.119814	1	0.729236	0
SCZ	genitourinary	599.2	Retention of urine	0.0278411	-0.048263	0.0280559	0.0853877	0.952883	0.901899	1.00675	0	0	0	0.794802	1	0.372652	0
SCZ	genitourinary	599.3	Dysuria	0.0773313	0.0260575	0.0190513	0.17139	1.0264	0.98878	1.06545	0	0	0	0.0578381	1	0.809946	0
SCZ	genitourinary	599.4	Urinary incontinence	0.0444155	0.00251123	0.0248282	0.919436	1.00251	0.954897	1.05251	0	0	0	0.487863	1	0.484882	0
SCZ	genitourinary	599.5	Frequency of urination and polyuria	0.066018	0.0167831	0.0197237	0.394821	1.01692	0.978362	1.05701	0.459733	0	0	1.85094	1	0.173674	0
SCZ	genitourinary	599.8	Other symptoms involving urinary system	0.0245356	-0.0272252	0.0284572	0.338715	0.973142	0.92035	1.02896	0.688887	0	0.929912	3.21427	1	0.0729988	0
SCZ	genitourinary	599.9	Other abnormality of urination	0.0270031	0.0076793	0.0283457	0.786456	1.00771	0.95325	1.06528	0.671225	0	0.925664	3.0416	1	0.0811561	0
SCZ	genitourinary	600	Hyperplasia of prostate	0.0324503	-0.0250386	0.0273923	0.360678	0.975272	0.924292	1.02906	0	0	0	0.0728065	1	0.787293	0
SCZ	genitourinary	601.3	Orchitis and epididymitis	0.00661111	-0.0755022	0.0711722	0.288763	0.927278	0.806542	1.06609	0	0	0	0.989814	1	0.319788	0
SCZ	genitourinary	603.1	Hydrocele	0.00400391	-0.152509	0.0687972	0.0266376	0.858551	0.750248	0.982489	0	0	0	0.257615	1	0.611764	0
SCZ	genitourinary	604	Disorders of penis	0.00595931	0.0495149	0.0625833	0.428837	1.05076	0.929463	1.18789	0	0	0	0.0672794	1	0.79534	0
SCZ	genitourinary	605	Erectile dysfunction [ED]	0.0309605	0.0179795	0.0284914	0.528009	1.01814	0.962844	1.07662	0	0	0	0.818638	1	0.365579	0
SCZ	genitourinary	608	Other disorders of male genital organs	0.0151776	0.0180978	0.0425069	0.670282	1.01826	0.936865	1.10673	0.247941	0	0	1.32968	1	0.248861	0
SCZ	genitourinary	610.1	Cystic mastopathy	0.0193212	0.102492	0.052495	0.0508899	1.10793	0.999601	1.22799	0.740322	0	0.941395	3.85092	1	0.0497187	0
SCZ	genitourinary	611.1	Abnormal mammogram	0.0479073	-0.00246285	0.0267246	0.926574	0.99754	0.946634	1.05118	0	0	0	0.0102189	1	0.91948	0
SCZ	genitourinary	611.3	Lump or mass in breast	0.0349644	0.055866	0.0415993	0.179286	1.05746	0.974658	1.14729	0	0	0	0.220672	1	0.638528	0
SCZ	genitourinary	612.2	Hypertrophy of breast (Gynecomastia)	0.00907863	-0.0748906	0.059483	0.208021	0.927845	0.825738	1.04258	0	0	0	0.146768	1	0.701644	0
SCZ	genitourinary	613.5	Mastodynia	0.0234182	-0.024916	0.0357169	0.485429	0.975392	0.909445	1.04612	0	0	0	0.301163	1	0.583154	0
SCZ	genitourinary	613.7	Other signs and symptoms in breast	0.0115462	0.0310708	0.0534861	0.561299	1.03156	0.928893	1.14557	0	0	0	0.178562	1	0.672612	0
SCZ	genitourinary	613.8	Other specified disorders of breast	0.0128498	0.0122135	0.0489109	0.802812	1.01229	0.919751	1.11414	0	0	0	0.00102631	1	0.974443	0
SCZ	genitourinary	614.33	Pelvic inflammatory disease, NOS	0.0100098	0.026125	0.0708574	0.712353	1.02647	0.893369	1.1794	0	0	0	0.213638	1	0.643931	0
SCZ	genitourinary	614.51	Cervicitis and endocervicitis	0.0128498	0.0277584	0.0659381	0.673772	1.02815	0.903499	1.16999	0	0	0	0.00170023	1	0.967109	0
SCZ	genitourinary	614.52	Vaginitis and vulvovaginitis	0.0637367	0.0213122	0.0272696	0.434487	1.02154	0.968375	1.07763	0.353849	0	0	1.54763	1	0.213486	0
SCZ	genitourinary	614.54	Abscess or ulceration of vulva	0.00502817	0.0545229	0.0827714	0.510078	1.05604	0.897889	1.24204	0	0	0	0.169469	1	0.680584	0
SCZ	genitourinary	615	Endometriosis	0.0129429	0.0528529	0.0550549	0.337053	1.05427	0.946433	1.1744	0.309416	0	0	1.44805	1	0.228841	0
SCZ	genitourinary	618.1	Prolapse of vaginal walls	0.00847339	0.0468047	0.0671326	0.485679	1.04792	0.918719	1.19528	0	0	0	0.715131	1	0.397746	0
SCZ	genitourinary	619	Noninflammatory female genital disorders	0.0104753	-0.00189384	0.0555699	0.972813	0.998108	0.895108	1.11296	0	0	0	0.177822	1	0.673252	0
SCZ	genitourinary	619.1	Noninflammatory disorders of ovary, fallopian tube, and broad ligament	0.00977699	-0.0263578	0.0681628	0.698987	0.973987	0.852181	1.1132	0	0	0	0.127449	1	0.721091	0
SCZ	genitourinary	619.2	Disorders of uterus, NEC	0.0105685	0.0274	0.0609318	0.652939	1.02778	0.912081	1.15815	0	0	0	0.00370167	1	0.951486	0
SCZ	genitourinary	619.3	Noninflammatory disorders of cervix	0.00814749	-0.00533194	0.0693049	0.938676	0.994682	0.868342	1.1394	0.129367	0	0	1.14859	1	0.283845	0
SCZ	genitourinary	619.4	Noninflammatory disorders of vagina	0.0447879	0.0461657	0.0246298	0.060878	1.04725	0.997893	1.09904	0	0	0	0.141517	1	0.706778	0
SCZ	genitourinary	619.5	Noninflammatory disorders of vulva and perineum	0.00698357	-0.0119798	0.0539778	0.824361	0.988092	0.888895	1.09836	0	0	0	0.434074	1	0.509997	0
SCZ	genitourinary	622.1	Polyp of corpus uteri	0.00656455	-0.0399524	0.0714038	0.575802	0.960835	0.83535	1.10517	0	0	0	0.520755	1	0.47052	0
SCZ	genitourinary	623	Hypertrophy of female genital organs	0.00637832	-0.00936859	0.058638	0.873062	0.990675	0.883116	1.11133	0	0	0	0.384232	1	0.535347	0
SCZ	genitourinary	624	Symptoms involving female genital tract	0.023651	0.0801134	0.0491866	0.103363	1.08341	0.98384	1.19306	0	0	0	0.00304388	1	0.956002	0
SCZ	genitourinary	624.9	stress incontinence, female	0.0169468	-0.0432478	0.0414398	0.296657	0.957674	0.882965	1.0387	0.657507	0	0.922237	2.91977	1	0.0875006	0
SCZ	genitourinary	625	Pain and other symptoms associated with female genital organs	0.0502817	0.046398	0.0350637	0.185753	1.04749	0.97792	1.12201	0	0	0	0.388495	1	0.533091	0
SCZ	genitourinary	626	Disorders of menstruation and other abnormal bleeding from female genital tract	0.0262116	0.0142358	0.0311982	0.648174	1.01434	0.954171	1.0783	0	0	0	0.227125	1	0.633664	0
SCZ	genitourinary	626.1	Irregular menstrual cycle/bleeding	0.0215559	-0.00261568	0.0483804	0.956883	0.997388	0.907156	1.09659	0.57336	0	0.898198	2.3439	1	0.125775	0
SCZ	genitourinary	626.11	Absent or infrequent menstruation	0.0262582	0.00487452	0.0442608	0.912305	1.00489	0.921386	1.09595	0	0	0	0.380784	1	0.537184	0
SCZ	genitourinary	626.12	Excessive or frequent menstruation	0.0344988	-0.0119073	0.0399722	0.765788	0.988163	0.9137	1.06869	0	0	0	0.148256	1	0.700207	0
SCZ	genitourinary	626.13	Irregular menstrual cycle	0.0332883	0.0190006	0.0400786	0.635441	1.01918	0.942185	1.10247	0	0	0	0.0186302	1	0.891432	0
SCZ	genitourinary	626.14	Irregular menstrual bleeding	0.0124773	-0.0393047	0.0616186	0.523557	0.961458	0.852078	1.08488	0.63974	0	0.917619	2.77578	1	0.0957003	0
SCZ	genitourinary	626.2	Dysmenorrhea	0.0198333	-0.0448386	0.0531569	0.398941	0.956152	0.861547	1.06115	0	0	0	0.448832	1	0.50289	0
SCZ	genitourinary	627	Menopausal and postmenopausal disorders	0.00730947	0.204251	0.0733981	0.00538952	1.22661	1.06225	1.41639	0.652603	0	0.920984	2.87855	1	0.0897668	0
SCZ	genitourinary	627.1	Postmenopausal bleeding	0.0124773	0.00639236	0.0476436	0.893268	1.00641	0.916687	1.10492	0	0	0	0.0476654	1	0.827177	0
SCZ	genitourinary	627.2	Symptomatic menopause	0.034685	-0.0375679	0.0342663	0.272924	0.963129	0.900568	1.03004	0.817287	0.22635	0.956849	5.47306	1	0.0193118	0
SCZ	genitourinary	627.3	Postmenopausal atrophic vaginitis	0.0141534	-0.00769319	0.0429414	0.857816	0.992336	0.912234	1.07947	0	0	0	0.248498	1	0.618135	0
SCZ	genitourinary	627.5	Premature menopause and other ovarian failure	0.00721635	0.154489	0.0656945	0.0186911	1.16706	1.02606	1.32744	0	0	0	0.296723	1	0.585944	0
SCZ	genitourinary	628	Ovarian cyst	0.0312864	0.0287035	0.0405684	0.479235	1.02912	0.950459	1.11429	0	0	0	0.183489	1	0.668392	0
SCZ	pregnancy complications	634	Miscarriage; stillbirth	0.00740258	-0.0723627	0.0793831	0.361999	0.930193	0.796161	1.08679	0.263935	0	0	1.35858	1	0.243784	0
SCZ	pregnancy complications	636	Early or threatened labor; hemorrhage in early pregnancy	0.0112203	0.0883178	0.0683582	0.196362	1.09234	0.955363	1.24895	0	0	0	0.462387	1	0.49651	0
SCZ	pregnancy complications	636.3	Hemorrhage in early pregnancy	0.0127566	0.00945524	0.0713714	0.894605	1.0095	0.877715	1.16107	0	0	0	0.176237	1	0.674628	0
SCZ	pregnancy complications	642	Hypertension complicating pregnancy, childbirth, and the puerperium	0.00800782	0.000944837	0.070262	0.989271	1.00095	0.872172	1.14873	0.57643	0	0.899182	2.36088	1	0.124412	0
SCZ	pregnancy complications	643	Excessive vomiting in pregnancy	0.00619209	-0.143728	0.0700629	0.0402274	0.866124	0.75499	0.993616	0	0	0	0.603694	1	0.437172	0
SCZ	pregnancy complications	644	Anemia during pregnancy	0.0108944	-0.0409867	0.0586282	0.484492	0.959842	0.855646	1.07673	0	0	0	0.399859	1	0.527162	0
SCZ	pregnancy complications	646	Other complications of pregnancy NEC	0.022813	0.00731496	0.0423482	0.862861	1.00734	0.927106	1.09452	0	0	0	0.0431372	1	0.835467	0
SCZ	pregnancy complications	647	Infectious and parasitic complications affecting pregnancy	0.00768192	0.0632342	0.0564776	0.26287	1.06528	0.953647	1.18997	0	0	0	0.385696	1	0.53457	0
SCZ	pregnancy complications	647.1	Infections of genitourinary tract during pregnancy	0.00968388	-0.024995	0.075003	0.738943	0.975315	0.841978	1.12977	0	0	0	0.0260509	1	0.871776	0
SCZ	pregnancy complications	649	Other conditions or status of the mother complicating pregnancy, childbirth, or the puerperium	0.0292379	0.0385604	0.0415653	0.353559	1.03931	0.958	1.12753	0	0	0	0.00775415	1	0.929831	0
SCZ	pregnancy complications	649.1	Diabetes or abnormal glucose tolerance complicating pregnancy	0.00749569	-0.0953348	0.0682487	0.162452	0.909069	0.795247	1.03918	0	0	0	0.605192	1	0.436604	0
SCZ	pregnancy complications	653	Problems associated with amniotic cavity and membranes	0.00707668	0.0118003	0.0760182	0.87664	1.01187	0.8718	1.17445	0	0	0	0.00387151	1	0.950386	0
SCZ	pregnancy complications	654	Other and unspecified complications of birth; puerperium affecting management of mother	0.00353834	-0.0191973	0.0731578	0.793006	0.980986	0.849942	1.13223	0.447067	0	0	1.80854	1	0.178684	0
SCZ	pregnancy complications	655	Known or suspected fetal abnormality affecting management of mother	0.0193678	0.0596294	0.0535366	0.265363	1.06144	0.955708	1.17888	0	0	0	0.352039	1	0.552961	0
SCZ	pregnancy complications	655.1	Abnormality in fetal heart rate or rhythm	0.00707668	0.102223	0.076245	0.180011	1.10763	0.95388	1.28616	0	0	0	0.00908453	1	0.924066	0
SCZ	pregnancy complications	656	Other perinatal conditions of fetus or newborn	0.00237441	0.149082	0.0964634	0.122231	1.16077	0.960803	1.40235	0.546391	0	0.889123	2.20454	1	0.137605	0
SCZ	dermatologic	681	Superficial cellulitis and abscess	0.0669026	0.00457609	0.0208607	0.826366	1.00459	0.96434	1.04651	0	0	0	0.499165	1	0.479867	0
SCZ	dermatologic	681.1	Cellulitis and abscess of fingers/toes	0.0255598	-0.0165623	0.0317289	0.601674	0.983574	0.92427	1.04668	0	0	0	0.181767	1	0.669859	0
SCZ	dermatologic	681.2	Cellulitis and abscess of face/neck	0.0177383	-0.0149451	0.0363984	0.681366	0.985166	0.917332	1.05802	0	0	0	0.171036	1	0.679193	0
SCZ	dermatologic	681.3	Cellulitis and abscess of arm/hand	0.0283067	-0.0316957	0.0262871	0.227914	0.968801	0.92015	1.02002	0	0	0	0.0652752	1	0.798345	0
SCZ	dermatologic	681.5	Cellulitis and abscess of leg, except foot	0.0430188	0.0324408	0.0207028	0.11712	1.03297	0.991896	1.07575	0	0	0	0.0178877	1	0.893604	0
SCZ	dermatologic	681.6	Cellulitis and abscess of foot, toe	0.00828716	-0.0260703	0.0505466	0.606017	0.974267	0.882372	1.07573	0	0	0	0.908543	1	0.340501	0
SCZ	dermatologic	681.7	Cellulitis and abscess of trunk	0.0257461	-0.0287327	0.0296389	0.332333	0.971676	0.916838	1.02979	0.266608	0	0	1.36353	1	0.242927	0
SCZ	dermatologic	686	Other local infections of skin and subcutaneous tissue	0.0257461	0.0229079	0.027581	0.406217	1.02317	0.969329	1.08001	0	0	0	0.964706	1	0.326004	0
SCZ	dermatologic	686.1	Carbuncle and furuncle	0.0131291	0.0173082	0.0459346	0.706322	1.01746	0.929858	1.11331	0	0	0	0.429063	1	0.512449	0
SCZ	dermatologic	687	Symptoms affecting skin	0.0123842	-0.0429614	0.0424756	0.311807	0.957948	0.881427	1.04111	0	0	0	0.00298122	1	0.956457	0
SCZ	dermatologic	687.1	Rash and other nonspecific skin eruption	0.0891569	0.0435012	0.0184314	0.0182665	1.04446	1.0074	1.08288	0.397957	0	0	1.66101	1	0.197467	0
SCZ	dermatologic	687.3	Changes in skin texture	0.00353834	-0.0243624	0.0586327	0.67777	0.975932	0.869982	1.09478	0.632377	0	0.91564	2.72018	1	0.0990867	0
SCZ	dermatologic	687.4	Disturbance of skin sensation	0.105359	-0.0302286	0.0161572	0.0613588	0.970224	0.93998	1.00144	0	0	0	0.0206875	1	0.885634	0
SCZ	dermatologic	689	Disorder of skin and subcutaneous tissue NOS	0.0534476	0.00429495	0.0216268	0.84258	1.0043	0.962623	1.04779	0	0	0	0.0134261	1	0.907755	0
SCZ	dermatologic	690.1	Seborrheic dermatitis	0.0173658	0.0942796	0.0396621	0.0174508	1.09887	1.01668	1.1877	0.242097	0	0	1.31943	1	0.250694	0
SCZ	dermatologic	691	Congenital anomalies of skin	0.00544718	-0.0559557	0.0825699	0.497977	0.945581	0.804292	1.11169	0.74794	0	0.943002	3.96732	1	0.0463916	0
SCZ	dermatologic	694.2	Other dyschromia	0.0318916	-0.00349599	0.0275898	0.899168	0.99651	0.944054	1.05188	0	0	0	0.0946304	1	0.758371	0
SCZ	dermatologic	695.42	Systemic lupus erythematosus	0.0120117	-0.0419646	0.0569635	0.461309	0.958904	0.857604	1.07217	0.514508	0	0.877304	2.05977	1	0.151233	0
SCZ	dermatologic	695.7	Prurigo and Lichen	0.0108944	0.0748916	0.0492774	0.128562	1.07777	0.978541	1.18705	0	0	0	0.311674	1	0.576655	0
SCZ	dermatologic	695.8	Other specified erythematous conditions	0.0108012	0.0822863	0.0426726	0.0538155	1.08577	0.998649	1.18048	0	0	0	0.733234	1	0.391837	0
SCZ	dermatologic	695.9	Unspecified erythematous condition	0.00772848	-0.0470632	0.0521919	0.367198	0.954027	0.86126	1.05679	0	0	0	0.315452	1	0.574354	0
SCZ	dermatologic	696.41	Psoriasis vulgaris	0.0153638	0.00263646	0.0467622	0.955039	1.00264	0.91483	1.09888	0.224862	0	0	1.29009	1	0.256031	0
SCZ	dermatologic	697	Sarcoidosis	0.00540062	-0.0837394	0.0811235	0.301957	0.919671	0.784474	1.07817	0	0	0	0.130387	1	0.718031	0
SCZ	dermatologic	698	Pruritus and related conditions	0.0430653	0.0363706	0.0241797	0.132534	1.03704	0.989039	1.08737	0.37102	0	0	1.58987	1	0.207344	0
SCZ	dermatologic	700	Corns and callosities	0.0160622	-0.045454	0.031692	0.151504	0.955564	0.898013	1.0168	0	0	0	0.275281	1	0.599811	0
SCZ	dermatologic	701	Other hypertrophic and atrophic conditions of skin	0.0237441	-0.0207032	0.0348971	0.553003	0.97951	0.914753	1.04885	0	0	0	0.75932	1	0.383541	0
SCZ	dermatologic	701.1	Keratoderma, acquired	0.00907863	-0.0682026	0.0580064	0.239684	0.934071	0.833689	1.04654	0	0	0	0.175244	1	0.675493	0
SCZ	dermatologic	701.2	Scar conditions and fibrosis of skin	0.0155966	-0.0893401	0.0422643	0.0345287	0.914534	0.841829	0.993519	0	0	0	0.0474299	1	0.827597	0
SCZ	dermatologic	701.4	Keloid scar	0.00409703	0.087639	0.0789423	0.266927	1.09159	0.935113	1.27426	0.843873	0.359701	0.961931	6.40504	1	0.0113797	0
SCZ	dermatologic	702.2	Seborrheic keratosis	0.0366404	-0.026692	0.0282009	0.343896	0.973661	0.921304	1.02899	0	0	0	0.658458	1	0.417105	0
SCZ	dermatologic	703	Diseases of nail, NOS	0.0171796	-0.00292942	0.0340274	0.931395	0.997075	0.932745	1.06584	0.189819	0	0	1.23429	1	0.266574	0
SCZ	dermatologic	703.1	Ingrowing nail	0.0143396	-0.0621598	0.0413315	0.132598	0.939733	0.866607	1.01903	0.303677	0	0	1.43611	1	0.230769	0
SCZ	dermatologic	704	Diseases of hair and hair follicles	0.0118255	0.0258499	0.0407653	0.526005	1.02619	0.947385	1.11154	0	0	0	0.215237	1	0.642693	0
SCZ	dermatologic	704.1	Alopecia	0.014293	0.0148273	0.0407862	0.716204	1.01494	0.936961	1.0994	0.454861	0	0	1.8344	1	0.175609	0
SCZ	dermatologic	704.8	Other specified diseases of hair and hair follicles	0.0215094	0.0305804	0.0424779	0.471578	1.03105	0.948687	1.12057	0	0	0	0.116771	1	0.732563	0
SCZ	dermatologic	705.3	Hidradenitis	0.00805438	-0.0346025	0.0568594	0.542815	0.965989	0.864117	1.07987	0	0	0	0.123094	1	0.725703	0
SCZ	dermatologic	705.8	Hyperhidrosis	0.0210904	0.0343235	0.0348948	0.325298	1.03492	0.966504	1.10818	0	0	0	0.843268	1	0.358464	0
SCZ	dermatologic	706.1	Acne	0.0295172	0.0839061	0.0379045	0.026855	1.08753	1.00966	1.1714	0	0	0	0.129074	1	0.719394	0
SCZ	dermatologic	706.2	Sebaceous cyst	0.0335211	0.0626662	0.02958	0.03413	1.06467	1.0047	1.12822	0	0	0	0.974218	1	0.323631	0
SCZ	dermatologic	706.8	Other specified diseases of sebaceous glands	0.018716	0.0494726	0.0351146	0.158868	1.05072	0.980834	1.12558	0	0	0	0.0392832	1	0.842889	0
SCZ	dermatologic	707.1	Decubitus ulcer	0.00730947	-0.0266521	0.0432206	0.537464	0.9737	0.894613	1.05978	0.63624	0	0.916683	2.74907	1	0.0973112	0
SCZ	dermatologic	707.2	Chronic ulcer of leg or foot	0.0194143	-0.0215797	0.0314233	0.492246	0.978651	0.920195	1.04082	0.508238	0	0.874825	2.03351	1	0.153865	0
SCZ	dermatologic	707.3	Chronic ulcer of unspecified site	0.0106616	0.0309194	0.0440305	0.482537	1.0314	0.946125	1.12437	0	0	0	0.499509	1	0.479716	0
SCZ	dermatologic	709.2	Sicca syndrome	0.00670422	0.00896177	0.0566838	0.874377	1.009	0.902904	1.12757	0.425784	0	0	1.74151	1	0.186948	0
SCZ	musculoskeletal	710.11	Acute osteomyelitis	0.00595931	0.016391	0.0524006	0.754432	1.01653	0.917306	1.12648	0	0	0	0.00969688	1	0.921557	0
SCZ	musculoskeletal	710.12	Chronic osteomyelitis	0.00474882	0.0489457	0.0581945	0.400308	1.05016	0.936959	1.17704	0	0	0	0.000887103	1	0.976239	0
SCZ	musculoskeletal	710.19	Unspecified osteomyelitis	0.0103357	-0.0271108	0.0387391	0.484033	0.973253	0.902091	1.05003	0	0	0	0.159873	1	0.689274	0
SCZ	musculoskeletal	711.1	Pyogenic arthritis	0.00516784	-0.0547315	0.0544469	0.314788	0.946739	0.850911	1.05336	0.516367	0	0.878029	2.06768	1	0.15045	0
SCZ	musculoskeletal	714	Rheumatoid arthritis and other inflammatory polyarthropathies	0.00884585	-0.0619887	0.0531379	0.243387	0.939894	0.846929	1.04306	0	0	0	0.113279	1	0.736441	0
SCZ	musculoskeletal	714.1	Rheumatoid arthritis	0.0235579	-0.0250629	0.0360914	0.487414	0.975249	0.908644	1.04674	0	0	0	0.613662	1	0.433412	0
SCZ	musculoskeletal	715	Other inflammatory spondylopathies	0.00744914	-0.0651489	0.057343	0.255904	0.936928	0.837327	1.04838	0	0	0	0.905711	1	0.341255	0
SCZ	musculoskeletal	715.1	Sacroiliitis NEC	0.0140602	-0.0435712	0.0471032	0.354958	0.957364	0.872936	1.04996	0.132812	0	0	1.15315	1	0.28289	0
SCZ	musculoskeletal	716	Other arthropathies	0.00405047	-0.0531502	0.0717742	0.458985	0.948238	0.8238	1.09147	0	0	0	0.690825	1	0.405884	0
SCZ	musculoskeletal	716.9	Arthropathy NOS	0.0654127	-0.0763365	0.0259443	0.00325756	0.926504	0.880569	0.974836	0	0	0	0.320671	1	0.571205	0
SCZ	musculoskeletal	720	Spinal stenosis	0.0364542	0.00798495	0.0254461	0.753674	1.00802	0.958976	1.05957	0.394102	0	0	1.65044	1	0.198899	0
SCZ	musculoskeletal	720.1	Spinal stenosis of lumbar region	0.0329624	-0.0504296	0.0335744	0.13309	0.950821	0.890266	1.01549	0	0	0	0.381686	1	0.536702	0
SCZ	musculoskeletal	721.1	Spondylosis without myelopathy	0.0966525	-0.0417554	0.0188803	0.0269951	0.959104	0.924261	0.995261	0	0	0	0.0830223	1	0.773243	0
SCZ	musculoskeletal	721.2	Spondylosis with myelopathy	0.0101029	0.0175892	0.0552445	0.75019	1.01774	0.913301	1.13413	0	0	0	0.0300399	1	0.8624	0
SCZ	musculoskeletal	721.8	Other allied disorders of spine	0.00893896	-0.00593567	0.0514094	0.908082	0.994082	0.898797	1.09947	0	0	0	0.402973	1	0.525558	0
SCZ	musculoskeletal	722.1	Displacement of intervertebral disc	0.0538666	-0.0718096	0.0258221	0.00542025	0.930708	0.884776	0.979025	0	0	0	0.866706	1	0.351869	0
SCZ	musculoskeletal	722.6	Degeneration of intervertebral disc	0.0836631	-0.036095	0.0197173	0.0671564	0.964549	0.927984	1.00255	0	0	0	0.485675	1	0.485863	0
SCZ	musculoskeletal	722.7	Intervertebral disc disorder with myelopathy	0.00847339	0.0703027	0.0659322	0.286294	1.07283	0.942778	1.22083	0	0	0	0.858752	1	0.354088	0
SCZ	musculoskeletal	722.8	Postlaminectomy syndrome	0.0109409	-0.144685	0.0545299	0.0079705	0.865295	0.777584	0.962899	0.64028	0	0.917762	2.77994	1	0.0954516	0
SCZ	musculoskeletal	722.9	Other and unspecified disc disorder	0.0202523	-0.0534416	0.0390471	0.171111	0.947961	0.878118	1.02336	0	0	0	0.209638	1	0.647051	0
SCZ	musculoskeletal	723	Other disorders of cervical region	0.0121514	-0.162178	0.0560832	0.00383107	0.85029	0.761777	0.949087	0	0	0	0.101717	1	0.749779	0
SCZ	musculoskeletal	723.1	Torticollis	0.00544718	-0.0999614	0.0714202	0.161626	0.904872	0.786671	1.04083	0	0	0	0.0194995	1	0.888944	0
SCZ	musculoskeletal	724.1	Disorders of sacrum	0.0254202	-0.0595169	0.0308239	0.0534992	0.94222	0.886981	1.0009	0	0	0	0.655348	1	0.418207	0
SCZ	musculoskeletal	724.2	Disorders of coccyx	0.0188556	-0.054904	0.0332655	0.0988447	0.946576	0.886828	1.01035	0.503503	0	0.872916	2.01411	1	0.155843	0
SCZ	musculoskeletal	724.8	Other symptoms referable to back	0.0222077	-0.0504788	0.0385236	0.190083	0.950774	0.881628	1.02534	0	0	0	0.0439084	1	0.834024	0
SCZ	musculoskeletal	724.9	Other unspecified back disorders	0.0157363	-0.0523748	0.0509381	0.303853	0.948973	0.858805	1.04861	0	0	0	0.276607	1	0.598934	0
SCZ	musculoskeletal	726	Peripheral enthesopathies and allied syndromes	0.0564272	-0.103539	0.0229348	6.34692e-06	0.901641	0.862008	0.943096	0	0	0	0.0367021	1	0.848073	1
SCZ	musculoskeletal	726.1	Enthesopathy	0.0704409	-0.037624	0.0210128	0.0733695	0.963075	0.924216	1.00357	0	0	0	0.00121969	1	0.97214	0
SCZ	musculoskeletal	726.2	Synoviopathy	0.00870618	-0.126919	0.0538925	0.0185205	0.880805	0.792511	0.978935	0	0	0	0.386583	1	0.534101	0
SCZ	musculoskeletal	726.3	Bursitis	0.0166674	-0.0817172	0.0393104	0.0376388	0.921533	0.853196	0.995342	0	0	0	0.275907	1	0.599396	0
SCZ	musculoskeletal	726.4	Calcaneal spur; Exostosis NOS	0.0153173	-0.0236275	0.0500812	0.637081	0.976649	0.885337	1.07738	0	0	0	0.56309	1	0.453018	0
SCZ	musculoskeletal	727	Other disorders of synovium, tendon, and bursa	0.0165743	-0.0697901	0.0370158	0.0593742	0.93259	0.867325	1.00276	0	0	0	0.210069	1	0.646714	0
SCZ	musculoskeletal	727.1	Synovitis and tenosynovitis	0.0384562	-0.0783761	0.0273771	0.00419866	0.924617	0.87631	0.975586	0.549254	0	0.890124	2.21854	1	0.136362	0
SCZ	musculoskeletal	727.2	Bursitis disorders	0.00805438	-0.0219718	0.0813632	0.787125	0.978268	0.834065	1.1474	0	0	0	0.147856	1	0.700593	0
SCZ	musculoskeletal	727.4	Ganglion and cyst of synovium, tendon, and bursa	0.014293	-0.0245808	0.0428159	0.565897	0.975719	0.897179	1.06113	0	0	0	0.00344477	1	0.953197	0
SCZ	musculoskeletal	727.5	Rupture of synovium	0.00772848	-0.0171132	0.0552264	0.756657	0.983032	0.882182	1.09541	0	0	0	0.434316	1	0.509879	0
SCZ	musculoskeletal	727.6	Rupture of tendon, nontraumatic	0.00931142	-0.134643	0.0553532	0.0149977	0.874028	0.784165	0.974188	0	0	0	0.48125	1	0.487857	0
SCZ	musculoskeletal	728.7	Fasciitis	0.0261185	-0.0288732	0.0347357	0.405847	0.97154	0.907597	1.03999	0	0	0	0.459974	1	0.497636	0
SCZ	musculoskeletal	729	Other disorders of soft tissues	0.0618278	0.0100044	0.0167425	0.550141	1.01005	0.977447	1.04375	0.586387	0	0.902313	2.41772	1	0.11997	0
SCZ	musculoskeletal	731	Osteitis deformans and osteopathies associated with other disorders classified elsewhere	0.00302621	-0.0740357	0.0635325	0.24389	0.928639	0.819911	1.05178	0	0	0	0.0338028	1	0.854127	0
SCZ	musculoskeletal	733	Other disorders of bone and cartilage	0.038689	0.00104426	0.0232055	0.964107	1.00104	0.956534	1.04763	0	0	0	0.530048	1	0.466587	0
SCZ	musculoskeletal	733.4	Aseptic necrosis of bone	0.00838028	0.0588519	0.0520923	0.258576	1.06062	0.957673	1.17463	0	0	0	0.43846	1	0.507867	0
SCZ	musculoskeletal	733.6	Costochondritis	0.0146655	-0.102058	0.0466156	0.0285714	0.902977	0.824132	0.989366	0.335745	0	0	1.50545	1	0.219835	0
SCZ	musculoskeletal	733.8	Malunion and nonunion of fracture	0.00665767	0.0630552	0.0563238	0.262922	1.06509	0.953764	1.1894	0	0	0	0.171032	1	0.679197	0
SCZ	musculoskeletal	735	Acquired foot deformities	0.0122911	-0.0448393	0.0477244	0.34745	0.956151	0.870769	1.04991	0	0	0	0.73593	1	0.390968	0
SCZ	musculoskeletal	735.1	Flat foot	0.0103357	-0.0751697	0.0504705	0.136388	0.927586	0.84022	1.02404	0	0	0	0.573723	1	0.448783	0
SCZ	musculoskeletal	735.21	Hammer toe (acquired)	0.0135481	-0.127254	0.0391151	0.00114061	0.88051	0.815528	0.95067	0	0	0	0.192689	1	0.660688	1
SCZ	musculoskeletal	735.23	Hallux rigidus	0.00409703	-0.051377	0.0729138	0.481043	0.949921	0.823421	1.09585	0.492841	0	0	1.97177	1	0.16026	0
SCZ	musculoskeletal	735.3	Hallux valgus (Bunion)	0.0194143	0.0017042	0.0368767	0.96314	1.00171	0.931859	1.07679	0.763249	0	0.946169	4.22385	1	0.0398597	0
SCZ	musculoskeletal	736	Other acquired deformities of limbs	0.00647144	-0.0685771	0.0544776	0.208098	0.933721	0.839161	1.03894	0.740612	0	0.941457	3.85523	1	0.0495911	0
SCZ	musculoskeletal	737.1	Kyphosis (acquired)	0.00507472	-0.00406677	0.0673131	0.951825	0.995941	0.872842	1.1364	0	0	0	0.0800972	1	0.777166	0
SCZ	musculoskeletal	737.3	Kyphoscoliosis and scoliosis	0.02123	-0.0566052	0.036743	0.123421	0.944967	0.879307	1.01553	0.605348	0	0.908023	2.53388	1	0.111426	0
SCZ	musculoskeletal	738	Other acquired musculoskeletal deformity	0.00987011	-0.0683708	0.058981	0.246374	0.933914	0.831958	1.04837	0	0	0	0.464434	1	0.495559	0
SCZ	musculoskeletal	738.4	Acquired spondylolisthesis	0.0222543	0.0057882	0.0319895	0.856414	1.0058	0.944678	1.07089	0.30961	0	0	1.44846	1	0.228776	0
SCZ	musculoskeletal	739	Contracture of joint	0.00558685	0.0120838	0.0671146	0.857115	1.01216	0.887399	1.15446	0.38617	0	0	1.62911	1	0.201826	0
SCZ	musculoskeletal	740.1	Osteoarthritis; localized	0.0478607	-0.0813254	0.0327022	0.0128881	0.921894	0.864658	0.982918	0.710974	0	0.934992	3.4599	1	0.0628742	0
SCZ	musculoskeletal	740.11	Osteoarthrosis, localized, primary	0.0942781	-0.0760504	0.0152463	6.09715e-07	0.926769	0.899485	0.954882	0	0	0	0.173421	1	0.67709	1
SCZ	musculoskeletal	740.12	Osteoarthrosis, localized, secondary	0.00595931	-0.0697369	0.0540662	0.197105	0.932639	0.838864	1.0369	0	0	0	0.0600931	1	0.806349	0
SCZ	musculoskeletal	740.2	Osteoarthrosis, generalized	0.0292844	-0.0777064	0.0312661	0.0129433	0.925236	0.870239	0.983709	0	0	0	0.868746	1	0.351303	0
SCZ	musculoskeletal	740.9	Osteoarthrosis NOS	0.12049	-0.056409	0.0173036	0.00111427	0.945152	0.913635	0.977757	0	0	0	0.212283	1	0.644984	1
SCZ	musculoskeletal	741	Symptoms and disorders of the joints	0.0320313	-0.0750738	0.0344763	0.02944	0.927675	0.86706	0.992528	0	0	0	0.506052	1	0.476853	0
SCZ	musculoskeletal	741.2	Stiffness of joint	0.0173192	-0.0991093	0.0344355	0.00400064	0.905644	0.846536	0.968879	0.503841	0	0.873053	2.01548	1	0.155702	0
SCZ	musculoskeletal	741.3	Difficulty in walking	0.0170865	-0.0484264	0.0333045	0.145932	0.952727	0.892523	1.01699	0	0	0	0.644451	1	0.422103	0
SCZ	musculoskeletal	741.4	Joint effusions	0.0491177	-0.0486093	0.022435	0.03026	0.952553	0.911574	0.995374	0	0	0	0.122068	1	0.726802	0
SCZ	musculoskeletal	742.9	Other derangement of joint	0.019135	-0.0422363	0.038497	0.272584	0.958643	0.888971	1.03378	0	0	0	0.140329	1	0.707954	0
SCZ	musculoskeletal	743.11	Osteoporosis NOS	0.0361749	0.0144824	0.0281949	0.607496	1.01459	0.960041	1.07223	0	0	0	0.0664415	1	0.79659	0
SCZ	musculoskeletal	743.13	Other specified osteoporosis	0.00540062	0.00202991	0.0590248	0.972566	1.00203	0.892563	1.12493	0.401669	0	0	1.67132	1	0.196082	0
SCZ	musculoskeletal	743.2	Pathologic fracture	0.00316588	-0.00586011	0.0799824	0.941593	0.994157	0.849909	1.16289	0.470527	0	0	1.88867	1	0.169352	0
SCZ	musculoskeletal	743.9	Osteopenia or other disorder of bone and cartilage	0.0453932	0.00613912	0.029946	0.837567	1.00616	0.948802	1.06698	0	0	0	0.199473	1	0.655147	0
SCZ	musculoskeletal	745	Pain in joint	0.312538	-0.0200232	0.0105826	0.0584797	0.980176	0.960055	1.00072	0.663129	0	0.923656	2.96849	1	0.084901	0
SCZ	congenital anomalies	747.11	Cardiac shunt/ heart septal defect	0.00549374	-0.179315	0.0658903	0.00650042	0.835843	0.734578	0.951068	0.0852541	0	0	1.0932	1	0.295763	0
SCZ	congenital anomalies	751.21	Cystic kidney disease	0.00572652	-0.159233	0.0776588	0.0403231	0.852797	0.732388	0.993002	0	0	0	0.0784941	1	0.779349	0
SCZ	symptoms	760	Back pain	0.276549	-0.0223548	0.0117047	0.0561465	0.977893	0.955715	1.00059	0	0	0	0.696476	1	0.40397	0
SCZ	symptoms	761	Cervicalgia	0.126635	-0.00831504	0.0160229	0.603797	0.991719	0.961059	1.02336	0	0	0	0.505879	1	0.476928	0
SCZ	symptoms	763	Thoracic or lumbosacral neuritis or radiculitis, unspecified	0.0674612	-0.0717021	0.0207301	0.000542509	0.930808	0.893747	0.969407	0	0	0	0.121755	1	0.727138	1
SCZ	symptoms	764	Sciatica	0.0702547	-0.030354	0.0190779	0.111598	0.970102	0.934497	1.00706	0.279239	0	0	1.38742	1	0.238841	0
SCZ	symptoms	765	Cervical radiculitis	0.0394339	-0.0268688	0.0258359	0.298349	0.973489	0.925421	1.02405	0	0	0	0.543392	1	0.46103	0
SCZ	symptoms	766	Neuralgia, neuritis, and radiculitis NOS	0.0381303	-0.0269267	0.0255399	0.291746	0.973433	0.925904	1.0234	0	0	0	0.00070944	1	0.978751	0
SCZ	symptoms	769	Nonallopathic lesions NEC	0.00726291	0.0194445	0.0724238	0.788328	1.01963	0.8847	1.17515	0	0	0	0.0405034	1	0.8405	0
SCZ	symptoms	770	Myalgia and myositis unspecified	0.0979096	-0.0150788	0.0207467	0.467344	0.985034	0.945783	1.02591	0	0	0	0.00572489	1	0.939687	0
SCZ	symptoms	771	Musculoskeletal symptoms referable to limbs	0.0337539	-0.0637178	0.0241899	0.00843703	0.93827	0.894822	0.983827	0	0	0	0.0473981	1	0.827654	0
SCZ	symptoms	771.1	Swelling of limb	0.0890172	0.0197141	0.01655	0.233582	1.01991	0.987357	1.05354	0	0	0	0.632964	1	0.42627	0
SCZ	symptoms	771.2	Cramp of limb	0.0107547	-0.0283164	0.06234	0.649667	0.972081	0.860275	1.09842	0.282621	0	0	1.39396	1	0.237737	0
SCZ	symptoms	772	Symptoms of the muscles	0.0114996	0.0173051	0.0472417	0.714135	1.01746	0.927476	1.11617	0	0	0	0.518656	1	0.471416	0
SCZ	symptoms	772.1	Muscular wasting and disuse atrophy	0.00479538	0.0266926	0.0719394	0.710606	1.02705	0.891983	1.18257	0	0	0	0.097008	1	0.75545	0
SCZ	symptoms	772.2	Spasm of muscle	0.0388752	0.00289885	0.0269674	0.914397	1.0029	0.95127	1.05734	0	0	0	0.192192	1	0.661099	0
SCZ	symptoms	772.3	Muscle weakness	0.0276084	-0.0175996	0.032145	0.584031	0.982554	0.922559	1.04645	0	0	0	0.0384371	1	0.844568	0
SCZ	symptoms	772.4	Rhabdomyolysis	0.0048885	0.131159	0.0414993	0.00157492	1.14015	1.05108	1.23676	0.42623	0	0	1.74286	1	0.186777	1
SCZ	symptoms	772.6	Facial weakness	0.00498161	-0.0259495	0.0524218	0.62059	0.974384	0.879241	1.07982	0	0	0	0.0175596	1	0.894579	0
SCZ	symptoms	780	Hypothermia/Chills	0.00912519	-0.00894723	0.0382588	0.815093	0.991093	0.919492	1.06827	0	0	0	0.00622904	1	0.937093	0
SCZ	symptoms	781	Symptoms involving nervous and musculoskeletal systems	0.0239769	-0.0295515	0.0269316	0.272519	0.970881	0.920961	1.02351	0	0	0	0.935489	1	0.333441	0
SCZ	symptoms	782.3	Edema	0.088086	-0.02906	0.0164551	0.0773935	0.971358	0.94053	1.0032	0.261581	0	0	1.35424	1	0.244537	0
SCZ	symptoms	782.6	Pallor and flushing	0.0100563	-0.0651281	0.0488699	0.182636	0.936947	0.851366	1.03113	0.750023	0	0.943437	4.00037	1	0.0454903	0
SCZ	symptoms	783	Fever of unknown origin	0.0810559	-0.0207175	0.0184133	0.260531	0.979496	0.944776	1.01549	0.771589	0	0.947863	4.37808	1	0.036404	0
SCZ	symptoms	785	Abdominal pain	0.298617	-0.0082596	0.0108882	0.448103	0.991774	0.970833	1.01317	0	0	0	0.198795	1	0.655695	0
SCZ	symptoms	788	Syncope and collapse	0.0693235	-0.0177391	0.019369	0.359746	0.982417	0.945821	1.02043	0.728897	0	0.938945	3.68864	1	0.0547844	0
SCZ	symptoms	789	Nausea and vomiting	0.184273	-0.0253795	0.0127452	0.0464472	0.97494	0.950887	0.999601	0	0	0	0.745156	1	0.388014	0
SCZ	symptoms	790	Nonspecific findings on examination of blood	0.0101494	-0.0789693	0.0540544	0.144037	0.924068	0.831174	1.02734	0	0	0	0.0102508	1	0.919355	0
SCZ	symptoms	790.1	Elevated sedimentation rate	0.00419014	0.0253769	0.0693584	0.714454	1.0257	0.895328	1.17506	0	0	0	0.00420518	1	0.948296	0
SCZ	symptoms	790.6	Other abnormal blood chemistry	0.0818474	-0.00687358	0.0155123	0.657691	0.99315	0.963408	1.02381	0	0	0	0.0137931	1	0.906508	0
SCZ	symptoms	790.8	Elevated C-reactive protein (CRP)	0.00381768	-0.0582847	0.0594134	0.326591	0.943381	0.83968	1.05989	0	0	0	0.591981	1	0.441654	0
SCZ	symptoms	791	Gangrene	0.00316588	-0.0416475	0.0573097	0.467404	0.959208	0.857294	1.07324	0	0	0	0.474653	1	0.490854	0
SCZ	genitourinary	792	Abnormal Papanicolaou smear of cervix and cervical HPV	0.0224405	0.0328638	0.0462719	0.47756	1.03341	0.943811	1.13151	0	0	0	0.233283	1	0.6291	0
SCZ	genitourinary	792.1	Papanicolaou smear of cervix or vagina with atypical squamous cells	0.0200661	0.0856143	0.0441234	0.0523385	1.08939	0.999133	1.18779	0.731892	0	0.939593	3.72985	1	0.0534483	0
SCZ	symptoms	795	Other and nonspecific abnormal cytological, histological and immunological findings	0.0048885	0.0551803	0.0690157	0.423982	1.05673	0.923033	1.2098	0	0	0	0.0108472	1	0.91705	0
SCZ	genitourinary	796	Elevated prostate specific antigen [PSA]	0.00996322	0.0972083	0.0485293	0.0451684	1.10209	1.00209	1.21207	0	0	0	0.109158	1	0.741105	0
SCZ	symptoms	797	Shock	0.00479538	-0.0433798	0.0476185	0.362302	0.957548	0.872221	1.05122	0	0	0	0.939097	1	0.33251	0
SCZ	symptoms	797.1	Cardiogenic shock	0.00167606	-0.162779	0.0666071	0.0145305	0.849779	0.745776	0.968284	0.151614	0	0	1.17871	1	0.277619	0
SCZ	symptoms	798	Malaise and fatigue	0.162112	0.0113623	0.0131866	0.388881	1.01143	0.985621	1.03791	0	0	0	0.83058	1	0.362105	0
SCZ	symptoms	798.1	Chronic fatigue syndrome	0.0149914	0.0231303	0.0369196	0.530984	1.0234	0.95196	1.1002	0.0563674	0	0	1.05973	1	0.303276	0
SCZ	injuries & poisonings	800	Fracture of lower limb	0.0115927	0.012732	0.0339603	0.707728	1.01281	0.947593	1.08252	0.155945	0	0	1.18476	1	0.27639	0
SCZ	injuries & poisonings	800.1	Fracture of neck of femur	0.00577308	0.0481432	0.0569241	0.397696	1.04932	0.938542	1.17318	0	0	0	0.724196	1	0.394771	0
SCZ	injuries & poisonings	800.3	Fracture of tibia and fibula	0.0116858	0.044192	0.043015	0.304251	1.04518	0.960677	1.13712	0	0	0	0.0140542	1	0.905631	0
SCZ	injuries & poisonings	800.4	Fracture of patella	0.00414358	-0.100847	0.075236	0.180113	0.904071	0.780119	1.04772	0	0	0	0.152367	1	0.696283	0
SCZ	injuries & poisonings	801	Fracture of ankle and foot	0.0235113	-0.0178161	0.0332975	0.59261	0.982342	0.920278	1.04859	0	0	0	0.79086	1	0.37384	0
SCZ	injuries & poisonings	801.1	Fracture of foot	0.0143861	0.0185162	0.042705	0.664591	1.01869	0.936894	1.10762	0	0	0	0.239496	1	0.62457	0
SCZ	injuries & poisonings	803	Fracture of upper limb	0.00968388	-0.0352936	0.0351211	0.31494	0.965322	0.901107	1.03411	0	0	0	0.759384	1	0.383521	0
SCZ	injuries & poisonings	803.1	Fracture of humerus	0.00693701	0.0236573	0.0533892	0.657686	1.02394	0.922207	1.13689	0	0	0	0.197505	1	0.656742	0
SCZ	injuries & poisonings	803.2	Fracture of radius and ulna	0.0141068	0.00562647	0.0430437	0.896001	1.00564	0.924281	1.09417	0	0	0	0.797615	1	0.371808	0
SCZ	injuries & poisonings	803.3	Fracture of clavicle or scapula	0.00567997	-0.0654306	0.0702087	0.351365	0.936664	0.816246	1.07485	0	0	0	0.428049	1	0.512948	0
SCZ	injuries & poisonings	804	Fracture of hand or wrist	0.0261651	-0.0203385	0.0351738	0.56311	0.979867	0.91459	1.0498	0	0	0	0.145279	1	0.703088	0
SCZ	injuries & poisonings	805	Fracture of vertebral column without mention of spinal cord injury	0.0159225	0.0424836	0.0402864	0.291636	1.0434	0.96418	1.12913	0	0	0	0.263798	1	0.607523	0
SCZ	injuries & poisonings	807	Fracture of ribs	0.00833372	-0.0155186	0.0711514	0.827346	0.984601	0.856436	1.13195	0	0	0	0.0689804	1	0.792827	0
SCZ	injuries & poisonings	809	Fracture of unspecified bones	0.00763536	0.0304418	0.066452	0.646879	1.03091	0.905015	1.17432	0.467505	0	0	1.87795	1	0.170567	0
SCZ	injuries & poisonings	817	Concussion	0.010196	-0.0261228	0.069169	0.705679	0.974215	0.850701	1.11566	0.647269	0	0.919602	2.83502	1	0.0922297	0
SCZ	injuries & poisonings	819	Skull and face fracture and other intercranial injury	0.0170865	0.094361	0.0420742	0.0249142	1.09896	1.01197	1.19342	0	0	0	0.483012	1	0.487061	0
SCZ	injuries & poisonings	830	Dislocation	0.0353368	-0.051478	0.0308151	0.0948117	0.949825	0.894155	1.00896	0	0	0	0.224103	1	0.635931	0
SCZ	injuries & poisonings	835	Internal derangement of knee	0.0270031	-0.096017	0.0380088	0.0115311	0.908449	0.843231	0.97871	0	0	0	0.521674	1	0.470129	0
SCZ	injuries & poisonings	840	Sprains and strains	0.100005	-0.0400125	0.0196241	0.0414552	0.960777	0.924524	0.998452	0.542539	0	0.887761	2.18598	1	0.139273	0
SCZ	injuries & poisonings	840.2	Rotator cuff (capsule) sprain	0.0121514	-0.0572698	0.0678421	0.398578	0.944339	0.82676	1.07864	0	0	0	0.0859479	1	0.769393	0
SCZ	injuries & poisonings	840.3	Joint/ligament sprain	0.0152707	-0.0341352	0.0485844	0.482308	0.966441	0.878657	1.06299	0	0	0	0.0761236	1	0.782621	0
SCZ	injuries & poisonings	841	Sprains and strains of back and neck	0.0536338	-0.0495004	0.0364374	0.174304	0.951705	0.886107	1.02216	0.174527	0	0	1.21143	1	0.27105	0
SCZ	injuries & poisonings	842	Other sprains and strains	0.0317054	-0.048149	0.0302284	0.111196	0.952992	0.898169	1.01116	0	0	0	0.347762	1	0.555383	0
SCZ	injuries & poisonings	850	Hemorrhage or hematoma complicating a procedure	0.0115927	-0.118983	0.0558417	0.033112	0.887823	0.79578	0.990512	0	0	0	0.92312	1	0.336657	0
SCZ	injuries & poisonings	854	Complications of cardiac/vascular device, implant, and graft	0.00856651	-0.0890912	0.0534135	0.0953252	0.914762	0.823838	1.01572	0	0	0	0.168418	1	0.681521	0
SCZ	injuries & poisonings	857	Mechanical complication of unspecified genitourinary device, implant, and graft	0.00372457	-0.152317	0.0670498	0.023105	0.858716	0.752967	0.979318	0.429579	0	0	1.75309	1	0.185489	0
SCZ	injuries & poisonings	858	Complication of internal orthopedic device	0.0131291	-0.0915087	0.0465827	0.0494796	0.912553	0.832926	0.999793	0.620137	0	0.912262	2.63253	1	0.104695	0
SCZ	injuries & poisonings	859	Complication due to other implant and internal device	0.00703012	-0.046401	0.0538316	0.388706	0.954659	0.859065	1.06089	0.542856	0	0.887874	2.1875	1	0.139135	0
SCZ	injuries & poisonings	870	Open wounds of head; neck; and trunk	0.0258857	0.0549978	0.0361316	0.127971	1.05654	0.984304	1.13407	0.209718	0	0	1.26537	1	0.260637	0
SCZ	injuries & poisonings	870.1	Open wound or laceration of eye or eyelid	0.00451604	0.156593	0.0599138	0.00895844	1.16952	1.03994	1.31525	0.670448	0	0.925473	3.03443	1	0.0815154	0
SCZ	injuries & poisonings	870.3	Other open wound of head and face	0.018716	0.0534438	0.0495275	0.280555	1.0549	0.957308	1.16244	0	0	0	0.0338954	1	0.853929	0
SCZ	injuries & poisonings	870.5	Open wound of lip and mouth	0.00740258	0.0552395	0.0597162	0.354948	1.05679	0.940067	1.18801	0.626379	0	0.913999	2.67651	1	0.101839	0
SCZ	injuries & poisonings	871	Open wounds of extremities	0.0357093	0.0432389	0.0257926	0.0936586	1.04419	0.992712	1.09833	0	0	0	0.105621	1	0.745186	0
SCZ	injuries & poisonings	871.1	Open wound of hand except finger(s)	0.0159225	-0.0318171	0.046569	0.494465	0.968684	0.884182	1.06126	0	0	0	0.302228	1	0.582489	0
SCZ	injuries & poisonings	871.2	Open wound of finger(s)	0.0274221	-0.047617	0.0364006	0.190826	0.953499	0.887841	1.02401	0.0882648	0	0	1.09681	1	0.294967	0
SCZ	injuries & poisonings	871.3	Open wound of foot except toe(s) alone	0.00879929	0.015708	0.0465928	0.736016	1.01583	0.927174	1.11297	0.222752	0	0	1.28659	1	0.256677	0
SCZ	injuries & poisonings	871.4	Open wound of toe(s)	0.00484194	-0.00520826	0.0687367	0.939601	0.994805	0.869417	1.13828	0.537824	0	0.886071	2.16368	1	0.141306	0
SCZ	injuries & poisonings	911	Blister	0.00540062	0.0164449	0.0535833	0.758917	1.01658	0.915231	1.12915	0.468873	0	0	1.88279	1	0.170017	0
SCZ	injuries & poisonings	912	Insect bite	0.0155501	0.0396652	0.0500424	0.427992	1.04046	0.943256	1.14769	0.404872	0	0	1.68031	1	0.194883	0
SCZ	injuries & poisonings	913	Toxic effect of venom	0.00651799	-0.0878133	0.076902	0.253502	0.915932	0.787776	1.06494	0	0	0	0.0752676	1	0.783816	0
SCZ	injuries & poisonings	916	Contusion	0.106197	-0.0343837	0.0200052	0.0856616	0.966201	0.929049	1.00484	0	0	0	0.422312	1	0.515785	0
SCZ	dermatologic	939	Atopic/contact dermatitis due to other or unspecified	0.0907863	0.0303036	0.0189302	0.10942	1.03077	0.993223	1.06973	0	0	0	0.627517	1	0.428268	0
SCZ	dermatologic	947	Urticaria	0.0221146	0.00710679	0.0412848	0.863327	1.00713	0.928847	1.09202	0.606328	0	0.908309	2.54019	1	0.110982	0
SCZ	injuries & poisonings	949	Allergies, other	0.0268634	-0.0084918	0.0384129	0.825041	0.991544	0.919633	1.06908	0.778923	0.0352907	0.949337	4.52331	1	0.0334361	0
SCZ	injuries & poisonings	961	Poisoning by other anti-infectives	0.00395735	-0.0834585	0.0770679	0.278843	0.919929	0.790957	1.06993	0.591552	0	0.903901	2.44829	1	0.117653	0
SCZ	injuries & poisonings	965.1	Opiates and related narcotics causing adverse effects in therapeutic use	0.00214163	0.0541339	0.0489602	0.268868	1.05563	0.959035	1.16195	0	0	0	0.575209	1	0.448196	0
SCZ	injuries & poisonings	969	Poisoning by psychotropic agents	0.00600587	0.134999	0.0395447	0.000640532	1.14454	1.05918	1.23677	0	0	0	0.286921	1	0.592201	1
SCZ	injuries & poisonings	979	Adverse drug events and drug allergies	0.0136412	0.101419	0.0329753	0.00210076	1.10674	1.03747	1.18063	0	0	0	0.00279817	1	0.957813	1
SCZ	injuries & poisonings	981	Toxic effect of (non-ethyl) alcohol and petroleum and other solvents	0.00270031	0.00399692	0.0625942	0.949086	1.004	0.888085	1.13506	0	0	0	0.916218	1	0.33847	0
SCZ	injuries & poisonings	994.1	Systemic inflammatory response syndrome (SIRS)	0.00707668	-0.113414	0.0432032	0.00866183	0.892781	0.820295	0.971674	0	0	0	0.328752	1	0.566395	0
SCZ	injuries & poisonings	994.2	Sepsis	0.0320778	-0.0560221	0.0210014	0.00764096	0.945518	0.907388	0.985251	0.81737	0.226765	0.956864	5.47554	1	0.0192844	0
SCZ	injuries & poisonings	994.21	Septic shock	0.0052144	-0.0369186	0.043188	0.392642	0.963755	0.885532	1.04889	0.0907128	0	0	1.09976	1	0.294318	0

### Sheet: S5
Demographic categories		N (SUD cases)	N (total)	Proportion of SUD cases	95% CI (low)	95% CI (high)
Gender	Woman	34031	237501	0.143288	0.141879	0.144697
Gender	Man	32314	148918	0.216992	0.214898	0.219085
Gender	Trans and gender non-conforming	625	3630	0.172176	0.159895	0.184458
Race-ethnicity	Non-Hispanic White	31085	210276	0.14783	0.146312	0.149347
Race-ethnicity	Black or African-American	18119	67197	0.26964	0.266285	0.272995
Race-ethnicity	Hispanic or Latino/a/x	8095	59606	0.135808	0.133058	0.138559
Race-ethnicity	Asian-American/Pacific Islander	552	11714	0.0471231	0.0432857	0.0509605
Race-ethnicity	Multiracial	5626	27177	0.207013	0.202196	0.21183
Race-ethnicity	Other race-ethnicity	1125	6134	0.183404	0.173719	0.193089
Cohort	Before 1945	2426	28769	0.0843269	0.0811158	0.0875379
Cohort	1945 to 1964	28228	157684	0.179016	0.177124	0.180908
Cohort	1965 to 1979	19773	94349	0.209573	0.206976	0.21217
Cohort	1980 to 1996	15838	95251	0.166276	0.163912	0.168641
Cohort	After 1997	1612	17541	0.091899	0.0876238	0.0961741
Education	< High school	10329	34773	0.297041	0.292238	0.301844
Education	High school diploma/GED	20640	74172	0.278272	0.275047	0.281497
Education	Bachelor's degree	8266	89340	0.0925229	0.0906228	0.094423
Education	Some college	20978	102999	0.203672	0.201212	0.206131
Education	Advanced/professional degree	5284	83228	0.0634882	0.0618316	0.0651449
Income	<$10K	17687	50078	0.353189	0.349003	0.357375
Income	$10K-$25K	11974	44531	0.268891	0.264773	0.27301
Income	$25K-$50K	9605	59281	0.162025	0.159059	0.164991
Income	$50K-$100K	4812	42390	0.113517	0.110497	0.116537
Income	$100K-$150K	2874	40836	0.0703791	0.0678982	0.07286
Income	>$150K	2555	45181	0.0565503	0.0544204	0.0586802
Insurance	Insured	60868	361667	0.168298	0.167079	0.169518
Insurance	Uninsured	4598	21716	0.211733	0.2063	0.217167
Birthplace	Born in USA	62417	333579	0.187113	0.18579	0.188437
Birthplace	Foreign born	4563	56684	0.0804989	0.0782592	0.0827386
Marital status	Married	17390	172985	0.100529	0.0991119	0.101946
Marital status	Never Married	21019	92664	0.22683	0.224134	0.229527
Marital status	Divorced	13705	56142	0.244113	0.24056	0.247666
Marital status	Living With Partner	5218	26730	0.195211	0.19046	0.199963
Marital status	Separated	3836	12802	0.299641	0.291705	0.307576
Marital status	Widowed	4143	22320	0.185618	0.180518	0.190719

### Sheet: S6
Measure	Beta	SE	P-value	OR	OR (95% CI, low)	OR (95% CI, high
Intercept	-1.81655	0.0309617	0	0.162586	0.153013	0.172758
Age	-0.0108737	0.000347077	1.86381e-215	0.989185	0.988513	0.989858
Man	REF	-	-	-	-	-
Woman	-0.734875	0.0101603	0	0.479566	0.47011	0.489211
Trans and gender nonconforming	-0.635594	0.0505281	2.75453e-36	0.529621	0.479683	0.584757
No gender information	-0.274984	0.0510667	7.25249e-08	0.759584	0.687238	0.839547
Non-Hispanic White	REF	-	-	-	-	-
Black/African-American	0.06247	0.0134101	3.18652e-06	1.06446	1.03685	1.09281
Hispanic or Latino/a/x	-0.430944	0.0183956	2.29551e-121	0.649895	0.62688	0.673755
AAPI	-0.409171	0.048557	3.55823e-17	0.6642	0.603902	0.730519
Multi-racial	0.114525	0.018732	9.72507e-10	1.12134	1.08092	1.16328
Other race-ethnicity	0.20736	0.0387276	8.58739e-08	1.23043	1.14049	1.32746
No race-ethnicity information	0.173433	0.0340799	3.59925e-07	1.18938	1.11253	1.27154
Married	REF	-	-	-	-	-
Living With Partner	0.47379	0.0204247	4.8965e-119	1.60607	1.54304	1.67167
Never Married	0.366006	0.0147278	2.49453e-136	1.44196	1.40093	1.4842
Divorced	0.646871	0.0150289	0	1.90956	1.85413	1.96664
Separated	0.759496	0.0248472	3.39671e-205	2.1372	2.03561	2.24386
Widowed	0.307752	0.0225008	1.38674e-42	1.36036	1.30167	1.4217
No marital information	0.405666	0.0292849	1.23082e-43	1.5003	1.41661	1.58894
Bachelors degree	REF	-	-	-	-	-
Less than HS	1.28878	0.0205992	0	3.62835	3.48477	3.77784
HS diploma or GED	0.943336	0.0165361	0	2.56854	2.48662	2.65315
Some college	0.664563	0.0154764	0	1.94364	1.88557	2.0035
Advanced degree	-0.22556	0.019884	7.96298e-30	0.798069	0.767564	0.829786
No education information	0.984093	0.0312228	4.85216e-218	2.67539	2.51657	2.84422
$100K-150K	REF	-	-	-	-	-
<$10K	1.3224	0.025677	0	3.75242	3.56825	3.9461
$10K-25K	0.949923	0.0255309	5.29164e-303	2.58551	2.45931	2.71818
$25K-35K	0.616019	0.0277077	1.65615e-109	1.85154	1.75367	1.95487
$35K-50K	0.360784	0.0276977	8.73064e-39	1.43445	1.35866	1.51448
$50K-75K	0.232843	0.0267154	2.88957e-18	1.26218	1.19779	1.33004
$75K-100K	0.0870643	0.0294658	0.00312917	1.09097	1.02975	1.15583
$150K-200K	0.0352074	0.0375896	0.348951	1.03583	0.962262	1.11503
>$200K	-0.0845767	0.0361127	0.0191798	0.918901	0.856109	0.986299
No income information	0.73532	0.0244115	2.50682e-199	2.08615	1.98869	2.18839
Insured	REF	-	-	-	-	-
Uninsured	-0.0162864	0.0206264	0.429767	0.983845	0.944864	1.02444
No insurance information	-0.00510516	0.0291863	0.861145	0.994908	0.939591	1.05348
Born in US	REF	-	-	-	-	-
Born outside the US	-0.911729	0.0214179	0	0.401829	0.38531	0.419056
No birthplace information	0.103395	0.0467393	0.0269557	1.10893	1.01186	1.21532

### Sheet: S7
Population	PGS	Group	Phecode	EHR description	N cases	% cases	Beta	SE	P-value	HR
AFR	AUD	circulatory system	394	Rheumatic disease of the heart valves	268	0.0204113	0.0247471	0.0624536	0.691269	1.02506
AFR	AUD	circulatory system	394.1	Mitral valve stenosis and aortic valve stenosis	138	0.0105103	-0.0235586	0.0865867	0.76857	0.976717
AFR	AUD	circulatory system	394.2	Mitral valve disease	142	0.0108149	0.0422106	0.0877936	0.64926	1.04311
AFR	AUD	circulatory system	394.7	Disease of tricuspid valve	302	0.0230008	0.0477039	0.0594893	0.427818	1.04886
AFR	AUD	circulatory system	395.1	Nonrheumatic mitral valve disorders	824	0.062757	0.0304056	0.035655	0.43987	1.03087
AFR	AUD	circulatory system	395.2	Nonrheumatic aortic valve disorders	506	0.0385377	0.0026866	0.0453969	0.953823	1.00269
AFR	AUD	circulatory system	395.3	Nonrheumatic tricuspid valve disorders	484	0.0368621	0.00365792	0.0464239	0.941874	1.00366
AFR	AUD	circulatory system	395.4	Nonrheumatic pulmonary valve disorders	209	0.0159177	0.0264959	0.0714398	0.719827	1.02685
AFR	AUD	circulatory system	395.6	Heart valve replaced	141	0.0107388	0.115827	0.0867379	0.158086	1.1228
AFR	AUD	circulatory system	396	Abnormal heart sounds	597	0.0454684	0.0198885	0.0419927	0.637781	1.02009
AFR	AUD	circulatory system	401.1	Essential hypertension	8273	0.630084	-0.0296898	0.0113089	0.0106381	0.970747
AFR	AUD	circulatory system	401.2	Hypertensive heart and/or renal disease	825	0.0628332	0.0100458	0.0357677	0.793362	1.0101
AFR	AUD	circulatory system	401.21	Hypertensive heart disease	1563	0.11904	-0.0151997	0.0259969	0.584896	0.984915
AFR	AUD	circulatory system	401.22	Hypertensive chronic kidney disease	1534	0.116832	-0.0309003	0.0263715	0.258285	0.969572
AFR	AUD	circulatory system	401.3	Other hypertensive complications	656	0.0499619	-0.0216205	0.0400054	0.60818	0.978612
AFR	AUD	circulatory system	411.1	Unstable angina (intermediate coronary syndrome)	357	0.0271896	0.0278897	0.0539267	0.640507	1.02828
AFR	AUD	circulatory system	411.2	Myocardial infarction	1411	0.107464	-0.0451818	0.0275114	0.123694	0.955824
AFR	AUD	circulatory system	411.3	Angina pectoris	985	0.075019	0.0422496	0.0326205	0.233653	1.04315
AFR	AUD	circulatory system	411.4	Coronary atherosclerosis	2277	0.17342	0.00349193	0.0216423	0.882708	1.0035
AFR	AUD	circulatory system	411.8	Other chronic ischemic heart disease, unspecified	484	0.0368621	-0.0443567	0.0470002	0.400826	0.956613
AFR	AUD	circulatory system	411.9	Other acute and subacute forms of ischemic heart disease	362	0.0275704	-0.103927	0.0538534	0.0702004	0.901291
AFR	AUD	circulatory system	414	Other forms of chronic heart disease	593	0.0451637	-0.0438528	0.0418579	0.308536	0.957095
AFR	AUD	circulatory system	415.11	Pulmonary embolism and infarction, acute	632	0.048134	-0.0511366	0.0405043	0.220892	0.950149
AFR	AUD	circulatory system	415.2	Chronic pulmonary heart disease	461	0.0351104	-0.0577518	0.047742	0.250246	0.943884
AFR	AUD	circulatory system	416	Cardiomegaly	1490	0.113481	-0.00299302	0.0266607	0.913751	0.997011
AFR	AUD	circulatory system	418	Nonspecific chest pain	6484	0.493831	-0.00596921	0.012847	0.646045	0.994049
AFR	AUD	circulatory system	418.1	Precordial pain	964	0.0734196	0.0376864	0.0328883	0.269626	1.03841
AFR	AUD	circulatory system	420.2	Pericarditis	355	0.0270373	-0.00982312	0.0540552	0.852717	0.990225
AFR	AUD	circulatory system	420.3	Endocarditis	188	0.0143184	-0.05606	0.0755294	0.460273	0.945482
AFR	AUD	circulatory system	425.1	Primary/intrinsic cardiomyopathies	843	0.0642041	-0.0235098	0.0353164	0.530903	0.976764
AFR	AUD	circulatory system	425.2	Secondary/extrinsic cardiomyopathies	145	0.0110434	0.0348408	0.0850039	0.69462	1.03545
AFR	AUD	circulatory system	426.21	First degree AV block	308	0.0234577	0.0615881	0.0582393	0.285549	1.06352
AFR	AUD	circulatory system	426.31	Right bundle branch block	300	0.0228484	0.0408615	0.0589641	0.503862	1.04171
AFR	AUD	circulatory system	426.32	Left bundle branch block	283	0.0215537	-0.0880466	0.0607367	0.175223	0.915718
AFR	AUD	circulatory system	426.7	Abnormal electrocardiogram [ECG] [EKG]	2439	0.185758	-0.0122888	0.0208696	0.560378	0.987786
AFR	AUD	circulatory system	426.8	Other cardiac conduction disorders	353	0.026885	-0.0597036	0.054439	0.277082	0.942044
AFR	AUD	circulatory system	427.11	Paroxysmal supraventricular tachycardia	403	0.0306931	-0.0610655	0.0508861	0.215783	0.940762
AFR	AUD	circulatory system	427.12	Paroxysmal ventricular tachycardia	348	0.0265042	-0.0903277	0.0548705	0.100368	0.913632
AFR	AUD	circulatory system	427.21	Atrial fibrillation	888	0.0676314	0.00688272	0.0344622	0.842274	1.00691
AFR	AUD	circulatory system	427.22	Atrial flutter	294	0.0223915	-0.0322837	0.0599674	0.570641	0.968232
AFR	AUD	circulatory system	427.3	Other specified cardiac dysrhythmias	1530	0.116527	-0.0654497	0.0259683	0.013403	0.936646
AFR	AUD	circulatory system	427.42	Cardiac arrest	186	0.014166	0.0758721	0.0753088	0.33274	1.07882
AFR	AUD	circulatory system	427.5	Arrhythmia (cardiac) NOS	848	0.0645849	-0.0241675	0.0351179	0.497835	0.976122
AFR	AUD	circulatory system	427.6	Premature beats	524	0.0399086	-0.0488942	0.0447484	0.289613	0.952282
AFR	AUD	circulatory system	427.61	Supraventricular premature beats	233	0.0177456	0.0343358	0.0674426	0.624093	1.03493
AFR	AUD	circulatory system	427.7	Tachycardia NOS	2355	0.17936	-0.0144052	0.0210218	0.519527	0.985698
AFR	AUD	circulatory system	427.9	Palpitations	1447	0.110206	-0.0546336	0.0265733	0.0568709	0.946832
AFR	AUD	circulatory system	428.1	Congestive heart failure (CHF) NOS	1653	0.125895	0.0111067	0.025271	0.692366	1.01117
AFR	AUD	circulatory system	428.2	Heart failure NOS	405	0.0308454	0.111951	0.0508387	0.0337062	1.11846
AFR	AUD	circulatory system	428.3	Heart failure with reduced EF [Systolic or combined heart failure]	1203	0.0916222	0.00732537	0.0298396	0.817922	1.00735
AFR	AUD	circulatory system	428.4	Heart failure with preserved EF [Diastolic heart failure]	1061	0.0808073	0.00686429	0.0313116	0.837571	1.00689
AFR	AUD	circulatory system	429.2	Abnormal function study of cardiovascular system	420	0.0319878	0.0196964	0.0510107	0.719192	1.01989
AFR	AUD	circulatory system	429.3	Symptoms involving cardiovascular system	1448	0.110282	-0.0126558	0.0268029	0.650943	0.987424
AFR	AUD	circulatory system	430.2	Intracerebral hemorrhage	147	0.0111957	0.0354321	0.0846095	0.652233	1.03607
AFR	AUD	circulatory system	433	Cerebrovascular disease	144	0.0109673	-0.062708	0.0853464	0.505388	0.939218
AFR	AUD	circulatory system	433.1	Occlusion and stenosis of precerebral arteries	533	0.0405941	-0.0688986	0.04448	0.120608	0.933421
AFR	AUD	circulatory system	433.12	Cerebral atherosclerosis	146	0.0111196	0.0475596	0.0849037	0.561948	1.04871
AFR	AUD	circulatory system	433.21	Cerebral artery occlusion, with cerebral infarction	905	0.0689261	-0.0625246	0.0342962	0.0712357	0.93939
AFR	AUD	circulatory system	433.3	Cerebral ischemia	336	0.0255903	0.0750076	0.055651	0.183836	1.07789
AFR	AUD	circulatory system	433.31	Transient cerebral ischemia	388	0.0295506	-0.0922067	0.0529578	0.0830677	0.911917
AFR	AUD	circulatory system	433.5	Cerebral aneurysm	203	0.0154608	-0.191603	0.0714395	0.00789209	0.825635
AFR	AUD	circulatory system	433.8	Late effects of cerebrovascular disease	573	0.0436405	-0.0368005	0.042753	0.36711	0.963868
AFR	AUD	circulatory system	440	Atherosclerosis	191	0.0145468	0.0261887	0.0747631	0.745504	1.02653
AFR	AUD	circulatory system	440.2	Atherosclerosis of the extremities	293	0.0223153	-0.109157	0.0598084	0.0944803	0.896589
AFR	AUD	circulatory system	440.22	Atherosclerosis of native arteries of the extremities with intermittent claudication	231	0.0175933	-0.140626	0.0676029	0.0442929	0.868814
AFR	AUD	circulatory system	440.9	Atherosclerosis of aorta	498	0.0379284	-0.00765462	0.0456613	0.874212	0.992375
AFR	AUD	circulatory system	442.1	Aortic aneurysm	164	0.0124905	0.00895449	0.0801063	0.913168	1.00899
AFR	AUD	circulatory system	443.7	Peripheral angiopathy in diseases classified elsewhere	469	0.0357197	-0.0806896	0.0474837	0.104429	0.92248
AFR	AUD	circulatory system	443.9	Peripheral vascular disease, unspecified	956	0.0728104	-0.0167854	0.033591	0.631571	0.983355
AFR	AUD	circulatory system	444	Arterial embolism and thrombosis	139	0.0105864	-0.0167747	0.0874299	0.84822	0.983365
AFR	AUD	circulatory system	447	Other disorders of arteries and arterioles	308	0.0234577	-0.0557925	0.0583915	0.331042	0.945735
AFR	AUD	circulatory system	447.1	Stricture of artery	233	0.0177456	-0.0516144	0.0668121	0.433325	0.949695
AFR	AUD	circulatory system	447.7	Aortic ectasia	205	0.0156131	0.0550386	0.0718079	0.445352	1.05658
AFR	AUD	circulatory system	450	Noninfectious disorders of lymphatic channels	321	0.0244478	0.0324722	0.0569099	0.60143	1.03301
AFR	AUD	circulatory system	451	Phlebitis and thrombophlebitis	189	0.0143945	-0.0722067	0.0737213	0.375253	0.930339
AFR	AUD	circulatory system	452	Other venous embolism and thrombosis	507	0.0386139	-0.134138	0.044884	0.00407289	0.874469
AFR	AUD	circulatory system	452.2	Deep vein thrombosis [DVT]	851	0.0648134	-0.0196076	0.0350623	0.590653	0.980583
AFR	AUD	circulatory system	454	Varicose veins	132	0.0100533	-0.0224011	0.089823	0.799611	0.977848
AFR	AUD	circulatory system	454.1	Varicose veins of lower extremity	198	0.01508	0.0374124	0.0729931	0.632557	1.03812
AFR	AUD	circulatory system	454.11	Varicose veins of lower extremity, symptomtic	308	0.0234577	-0.0451582	0.0579336	0.436638	0.955846
AFR	AUD	circulatory system	455	Hemorrhoids	1981	0.150876	-0.00366439	0.0229444	0.881156	0.996342
AFR	AUD	circulatory system	456	Chronic venous insufficiency [CVI]	589	0.0448591	0.0205796	0.0419978	0.624573	1.02079
AFR	AUD	circulatory system	458.1	Orthostatic hypotension	402	0.0306169	0.0627431	0.0509871	0.254348	1.06475
AFR	AUD	circulatory system	458.2	Iatrogenic hypotension	228	0.0173648	-0.0599353	0.067416	0.393743	0.941825
AFR	AUD	circulatory system	458.9	Hypotension NOS	1295	0.0986291	0.00532871	0.0283213	0.861898	1.00534
AFR	AUD	circulatory system	459.1	Hemorrhage NOS	155	0.011805	-0.202714	0.0813581	0.0237744	0.816512
AFR	AUD	circulatory system	459.9	Circulatory disease NEC	496	0.0377761	0.0257256	0.0457666	0.579341	1.02606
AFR	AUD	dermatologic	681	Superficial cellulitis and abscess	1293	0.0984768	-0.0230075	0.0283497	0.421122	0.977255
AFR	AUD	dermatologic	681.1	Cellulitis and abscess of fingers/toes	569	0.0433359	-0.0283498	0.0427007	0.519931	0.972048
AFR	AUD	dermatologic	681.2	Cellulitis and abscess of face/neck	523	0.0398324	0.0196144	0.0446776	0.662079	1.01981
AFR	AUD	dermatologic	681.3	Cellulitis and abscess of arm/hand	730	0.0555979	0.0538239	0.0380171	0.146404	1.0553
AFR	AUD	dermatologic	681.5	Cellulitis and abscess of leg, except foot	1125	0.0856816	0.0114292	0.0304624	0.709463	1.01149
AFR	AUD	dermatologic	681.6	Cellulitis and abscess of foot, toe	190	0.0144707	-0.0648705	0.0747778	0.442861	0.937189
AFR	AUD	dermatologic	681.7	Cellulitis and abscess of trunk	818	0.0623001	-0.0259919	0.0356739	0.479122	0.974343
AFR	AUD	dermatologic	686	Other local infections of skin and subcutaneous tissue	786	0.0598629	-0.0147819	0.0362513	0.689052	0.985327
AFR	AUD	dermatologic	686.1	Carbuncle and furuncle	476	0.0362529	-0.0242458	0.0469402	0.620686	0.976046
AFR	AUD	dermatologic	687	Symptoms affecting skin	331	0.0252094	0.0389952	0.0556408	0.481289	1.03977
AFR	AUD	dermatologic	687.1	Rash and other nonspecific skin eruption	2276	0.173343	-0.0250318	0.0216277	0.278638	0.975279
AFR	AUD	dermatologic	687.3	Changes in skin texture	170	0.0129474	-0.132451	0.0768963	0.0751729	0.875945
AFR	AUD	dermatologic	687.4	Disturbance of skin sensation	3042	0.231683	0.0108418	0.0187822	0.569078	1.0109
AFR	AUD	dermatologic	689	Disorder of skin and subcutaneous tissue NOS	1296	0.0987053	-0.0588731	0.0282606	0.0453274	0.942826
AFR	AUD	dermatologic	690.1	Seborrheic dermatitis	363	0.0276466	-0.0434911	0.0531582	0.390583	0.957441
AFR	AUD	dermatologic	694.2	Other dyschromia	717	0.0546078	0.00267644	0.0377001	0.946074	1.00268
AFR	AUD	dermatologic	695.42	Systemic lupus erythematosus	277	0.0210967	0.000738499	0.0618835	0.991205	1.00074
AFR	AUD	dermatologic	695.7	Prurigo and Lichen	420	0.0319878	-0.0910348	0.0499515	0.0732711	0.912986
AFR	AUD	dermatologic	695.8	Other specified erythematous conditions	359	0.027342	0.00399343	0.0535583	0.945321	1.004
AFR	AUD	dermatologic	695.9	Unspecified erythematous condition	138	0.0105103	-0.135156	0.0862052	0.167469	0.87358
AFR	AUD	dermatologic	696.41	Psoriasis vulgaris	188	0.0143184	-0.0323897	0.0750728	0.683941	0.968129
AFR	AUD	dermatologic	697	Sarcoidosis	216	0.0164509	0.105867	0.0700246	0.135904	1.11167
AFR	AUD	dermatologic	698	Pruritus and related conditions	1577	0.120107	-0.0246202	0.0257761	0.351983	0.97568
AFR	AUD	dermatologic	700	Corns and callosities	984	0.0749429	-0.0122709	0.0331303	0.709804	0.987804
AFR	AUD	dermatologic	701	Other hypertrophic and atrophic conditions of skin	542	0.0412795	-0.0904755	0.043366	0.0323689	0.913497
AFR	AUD	dermatologic	701.1	Keratoderma, acquired	316	0.024067	-0.0273413	0.0578631	0.645532	0.973029
AFR	AUD	dermatologic	701.2	Scar conditions and fibrosis of skin	342	0.0260472	-0.144744	0.0551962	0.0128221	0.865244
AFR	AUD	dermatologic	701.4	Keloid scar	160	0.0121858	-0.0892477	0.0804182	0.278083	0.914619
AFR	AUD	dermatologic	702.2	Seborrheic keratosis	339	0.0258187	-0.0530793	0.0548884	0.328575	0.948305
AFR	AUD	dermatologic	703	Diseases of nail, NOS	770	0.0586443	-0.00107451	0.0369115	0.977434	0.998926
AFR	AUD	dermatologic	703.1	Ingrowing nail	469	0.0357197	0.0121451	0.0472814	0.794581	1.01222
AFR	AUD	dermatologic	704	Diseases of hair and hair follicles	418	0.0318355	0.0530381	0.0504642	0.329095	1.05447
AFR	AUD	dermatologic	704.1	Alopecia	426	0.0324448	-0.0266988	0.0493994	0.582502	0.973654
AFR	AUD	dermatologic	704.8	Other specified diseases of hair and hair follicles	440	0.033511	0.0303037	0.0482814	0.561269	1.03077
AFR	AUD	dermatologic	705.3	Hidradenitis	324	0.0246763	-0.0428312	0.0567165	0.45557	0.958073
AFR	AUD	dermatologic	705.8	Hyperhidrosis	575	0.0437928	0.0365973	0.042356	0.40088	1.03728
AFR	AUD	dermatologic	706.1	Acne	501	0.0381569	0.0135461	0.0454655	0.770255	1.01364
AFR	AUD	dermatologic	706.2	Sebaceous cyst	781	0.0594821	-0.0112861	0.0364698	0.762989	0.988777
AFR	AUD	dermatologic	706.8	Other specified diseases of sebaceous glands	714	0.0543793	-0.00588815	0.0380438	0.876465	0.994129
AFR	AUD	dermatologic	707.1	Decubitus ulcer	279	0.021249	-0.0289546	0.0614563	0.64417	0.971461
AFR	AUD	dermatologic	707.2	Chronic ulcer of leg or foot	635	0.0483625	0.0222833	0.040696	0.584846	1.02253
AFR	AUD	dermatologic	707.3	Chronic ulcer of unspecified site	327	0.0249048	-0.115115	0.0562933	0.0569336	0.891264
AFR	AUD	dermatologic	939	Atopic/contact dermatitis due to other or unspecified	2101	0.160015	-0.0219346	0.0223698	0.338284	0.978304
AFR	AUD	dermatologic	947	Urticaria	467	0.0355674	-0.0661532	0.0472624	0.160393	0.935987
AFR	AUD	digestive	521.1	Dental caries	1314	0.100076	-0.00258713	0.0286419	0.927374	0.997416
AFR	AUD	digestive	522.5	Periapical abscess	847	0.0645088	0.0350414	0.0351898	0.31746	1.03566
AFR	AUD	digestive	523	Gingival and periodontal diseases	338	0.0257426	-0.0150861	0.0565507	0.778802	0.985027
AFR	AUD	digestive	523.1	Gingivitis	169	0.0128713	-0.0859237	0.0774721	0.228497	0.917664
AFR	AUD	digestive	523.31	Acute periodontitis	268	0.0204113	-0.0437998	0.0618859	0.4415	0.957146
AFR	AUD	digestive	525	Other diseases of the teeth and supporting structures	1489	0.113404	-0.0329331	0.0266543	0.210754	0.967603
AFR	AUD	digestive	525.1	Loss of teeth or edentulism	262	0.0199543	-0.00271649	0.0651366	0.968669	0.997287
AFR	AUD	digestive	526	Diseases of the jaws	341	0.0259711	0.111231	0.0552594	0.0423758	1.11765
AFR	AUD	digestive	526.41	Temporomandibular joint disorder, unspecified	173	0.0131759	0.0342137	0.0769332	0.662703	1.03481
AFR	AUD	digestive	527.7	Disturbance of salivary secretion	175	0.0133283	0.0249285	0.0765849	0.73817	1.02524
AFR	AUD	digestive	528	Diseases of the oral soft tissues, excluding lesions specific for gingiva and tongue	425	0.0323686	-0.0258108	0.0493885	0.594343	0.974519
AFR	AUD	digestive	528.3	Cellulitis and abscess of oral soft tissues	171	0.0130236	0.0670357	0.0779168	0.366458	1.06933
AFR	AUD	digestive	528.5	Diseases of lips	161	0.012262	-0.144554	0.0805707	0.0715175	0.865409
AFR	AUD	digestive	530	Diseases of esophagus	148	0.0112719	-0.0221011	0.0845888	0.774941	0.978141
AFR	AUD	digestive	530.1	Esophagitis, GERD and related diseases	331	0.0252094	-0.0674903	0.0558334	0.236124	0.934737
AFR	AUD	digestive	530.11	GERD	4599	0.350267	-0.0110214	0.0151958	0.481037	0.989039
AFR	AUD	digestive	530.14	Reflux esophagitis	511	0.0389185	0.0495812	0.0447177	0.279808	1.05083
AFR	AUD	digestive	530.2	Esophageal bleeding (varices/hemorrhage)	289	0.0220107	-0.0395448	0.0593711	0.503894	0.961227
AFR	AUD	digestive	530.3	Stricture and stenosis of esophagus	182	0.0138614	0.00958787	0.0758686	0.903666	1.00963
AFR	AUD	digestive	530.5	Disorders of esophageal motility	144	0.0109673	0.0316125	0.0861263	0.708419	1.03212
AFR	AUD	digestive	530.9	Heartburn	553	0.0421173	0.0307085	0.0436624	0.488811	1.03118
AFR	AUD	digestive	531.1	Hemorrhage from gastrointestinal ulcer	138	0.0105103	-0.0227564	0.087817	0.788523	0.977501
AFR	AUD	digestive	531.2	Gastric ulcer	348	0.0265042	-0.0372768	0.0544924	0.483967	0.963409
AFR	AUD	digestive	531.3	Duodenal ulcer	136	0.010358	0.0877981	0.0887652	0.301381	1.09177
AFR	AUD	digestive	531.4	Peptic ulcer, site unspecified	322	0.024524	-0.00789601	0.0567124	0.891818	0.992135
AFR	AUD	digestive	532	Dysphagia	1492	0.113633	-0.00958518	0.0265057	0.733137	0.990461
AFR	AUD	digestive	535.1	Acute gastritis	350	0.0266565	0.00464052	0.0545328	0.93305	1.00465
AFR	AUD	digestive	535.2	Atrophic gastritis	693	0.0527799	-0.0611213	0.0387065	0.133641	0.940709
AFR	AUD	digestive	535.6	Duodenitis	248	0.018888	-0.00370177	0.0653466	0.956319	0.996305
AFR	AUD	digestive	535.8	Other specified gastritis	293	0.0223153	0.0155499	0.0591652	0.808117	1.01567
AFR	AUD	digestive	535.9	Gastritis and duodenitis, NOS	1255	0.0955826	-0.0316333	0.0286726	0.289532	0.968862
AFR	AUD	digestive	536.3	Gastroparesis	382	0.0290937	-0.0846417	0.0519212	0.135631	0.918841
AFR	AUD	digestive	536.8	Dyspepsia and other specified disorders of function of stomach	452	0.034425	-0.0223207	0.0471873	0.656186	0.977927
AFR	AUD	digestive	537	Other disorders of stomach and duodenum	962	0.0732673	0.00910813	0.0328515	0.789622	1.00915
AFR	AUD	digestive	550	Abdominal hernia	254	0.019345	0.0492308	0.0640525	0.466523	1.05046
AFR	AUD	digestive	550.1	Inguinal hernia	411	0.0313024	0.0800179	0.0513519	0.134389	1.08331
AFR	AUD	digestive	550.2	Diaphragmatic hernia	1078	0.0821021	-0.0327427	0.0310333	0.343881	0.967788
AFR	AUD	digestive	550.4	Umbilical hernia	576	0.043869	0.0254947	0.0426248	0.561279	1.02582
AFR	AUD	digestive	550.5	Ventral hernia	498	0.0379284	0.00148079	0.0459272	0.975046	1.00148
AFR	AUD	digestive	550.6	Incisional hernia	176	0.0134044	0.129696	0.0767614	0.0882204	1.13848
AFR	AUD	digestive	555.1	Regional enteritis	144	0.0109673	-0.113135	0.0845319	0.193982	0.89303
AFR	AUD	digestive	557	Intestinal malabsorption (non-celiac)	132	0.0100533	-0.123816	0.0892436	0.191652	0.883543
AFR	AUD	digestive	558	Noninfectious gastroenteritis	1348	0.102666	-0.0598225	0.0277334	0.0365911	0.941932
AFR	AUD	digestive	560.1	Paralytic ileus	290	0.0220868	-0.0831426	0.0597901	0.175543	0.92022
AFR	AUD	digestive	560.2	Impaction of intestine	221	0.0168317	-0.019822	0.0685361	0.770605	0.980373
AFR	AUD	digestive	560.4	Other intestinal obstruction	199	0.0151561	-0.0213856	0.0722024	0.755401	0.978841
AFR	AUD	digestive	561	Symptoms involving digestive system	833	0.0634425	0.0885624	0.0354837	0.0180478	1.0926
AFR	AUD	digestive	562.1	Diverticulosis	1611	0.122696	0.0255835	0.0256533	0.324888	1.02591
AFR	AUD	digestive	562.2	Diverticulitis	376	0.0286367	-0.018057	0.0528047	0.739215	0.982105
AFR	AUD	digestive	564	Functional digestive disorders	178	0.0135567	-0.106413	0.0764477	0.168089	0.899053
AFR	AUD	digestive	564.1	Irritable Bowel Syndrome	403	0.0306931	-0.0645455	0.0504409	0.223987	0.937493
AFR	AUD	digestive	565	Anal and rectal conditions	869	0.0661843	0.00180015	0.0346696	0.959552	1.0018
AFR	AUD	digestive	565.1	Anal and rectal polyp	346	0.0263519	0.098876	0.0553748	0.106258	1.10393
AFR	AUD	digestive	567	Peritonitis and retroperitoneal infections	272	0.0207159	-0.0125054	0.0614984	0.840439	0.987572
AFR	AUD	digestive	568	Other disorders of peritoneum	154	0.0117289	0.0386946	0.0819398	0.594546	1.03945
AFR	AUD	digestive	568.1	Peritoneal adhesions (postoperative) (postinfection)	249	0.0189642	-0.0642503	0.0647194	0.316199	0.93777
AFR	AUD	digestive	569	Other disorders of intestine	604	0.0460015	-0.0298151	0.0416185	0.486168	0.970625
AFR	AUD	digestive	569.2	Gastrointestinal complications	245	0.0186596	0.00358327	0.0649341	0.952986	1.00359
AFR	AUD	digestive	571.5	Other chronic nonalcoholic liver disease	1280	0.0974867	-0.0247075	0.0284831	0.413099	0.975595
AFR	AUD	digestive	571.51	Cirrhosis of liver without mention of alcohol	500	0.0380807	0.0296031	0.0464375	0.5361	1.03005
AFR	AUD	digestive	571.81	Portal hypertension	159	0.0121097	0.100445	0.0812379	0.230859	1.10566
AFR	AUD	digestive	572	Ascites (non malignant)	518	0.0394516	0.00999933	0.0452648	0.829712	1.01005
AFR	AUD	digestive	573	Other disorders of liver	887	0.0675552	0.0574109	0.0343298	0.103777	1.05909
AFR	AUD	digestive	573.3	Hepatomegaly	654	0.0498096	-0.00848451	0.0401484	0.834809	0.991551
AFR	AUD	digestive	573.6	Nonspecific elevation of levels of transaminase or lactic acid dehydrogenase [LDH]	362	0.0275704	0.00308389	0.0533942	0.95508	1.00309
AFR	AUD	digestive	573.7	Abnormal results of function study of liver	411	0.0313024	-0.0964134	0.0501301	0.062312	0.908089
AFR	AUD	digestive	574.1	Cholelithiasis	709	0.0539985	0.021041	0.0381508	0.604787	1.02126
AFR	AUD	digestive	574.12	Cholelithiasis with other cholecystitis	151	0.0115004	0.0630027	0.0827864	0.472088	1.06503
AFR	AUD	digestive	574.2	Calculus of bile duct	160	0.0121858	-0.030326	0.0804511	0.69933	0.970129
AFR	AUD	digestive	574.3	Cholecystitis without cholelithiasis	209	0.0159177	-0.0489268	0.0700566	0.457784	0.952251
AFR	AUD	digestive	575.7	Other disorders of gallbladder	317	0.0241432	-0.103335	0.0570117	0.0683806	0.901825
AFR	AUD	digestive	575.8	Other disorders of biliary tract	392	0.0298553	0.00165976	0.0516023	0.974091	1.00166
AFR	AUD	digestive	575.9	Nonspecific abnormal findings on radiological and other examination of biliary tract	320	0.0243717	0.0124326	0.0570578	0.835367	1.01251
AFR	AUD	digestive	577	Diseases of pancreas	376	0.0286367	0.0107526	0.0527217	0.84183	1.01081
AFR	AUD	digestive	577.1	Acute pancreatitis	238	0.0181264	-0.00548949	0.0662727	0.933591	0.994526
AFR	AUD	digestive	577.2	Chronic pancreatitis	311	0.0236862	-0.050167	0.0582567	0.409607	0.951071
AFR	AUD	digestive	577.3	Cyst and pseudocyst of pancreas	138	0.0105103	-0.0453259	0.0873968	0.593251	0.955686
AFR	AUD	digestive	578.1	Hematemesis	416	0.0316832	-0.0411813	0.0497102	0.397615	0.959655
AFR	AUD	digestive	578.2	Blood in stool	1082	0.0824067	-0.0768242	0.0310108	0.0170283	0.926053
AFR	AUD	digestive	578.8	Hemorrhage of rectum and anus	964	0.0734196	-0.0544998	0.0325832	0.0987514	0.946959
AFR	AUD	digestive	578.9	Hemorrhage of gastrointestinal tract	650	0.049505	0.00707414	0.0400377	0.86361	1.0071
AFR	AUD	digestive	579	Other symptoms involving abdomen and pelvis	576	0.043869	-0.0317545	0.0422232	0.458135	0.968744
AFR	AUD	digestive	579.2	Splenomegaly	134	0.0102056	0.0111161	0.0885033	0.900484	1.01118
AFR	AUD	digestive	579.8	Nonspecific abnormal findings in stool contents	638	0.048591	-0.0099262	0.0404272	0.808858	0.990123
AFR	AUD	endocrine/metabolic	240	Simple and unspecified goiter	273	0.0207921	0.0435279	0.0613102	0.496791	1.04449
AFR	AUD	endocrine/metabolic	241	Nontoxic nodular goiter	336	0.0255903	-0.0726066	0.0554135	0.192188	0.929967
AFR	AUD	endocrine/metabolic	241.1	Nontoxic uninodular goiter	650	0.049505	-0.060679	0.0400129	0.148896	0.941125
AFR	AUD	endocrine/metabolic	241.2	Nontoxic multinodular goiter	475	0.0361767	-0.0197554	0.0469475	0.69235	0.980438
AFR	AUD	endocrine/metabolic	242	Thyrotoxicosis with or without goiter	410	0.0312262	0.014086	0.0504991	0.780166	1.01419
AFR	AUD	endocrine/metabolic	242.1	Graves' disease	166	0.0126428	-0.0790052	0.079492	0.317755	0.924035
AFR	AUD	endocrine/metabolic	244.1	Secondary hypothyroidism	298	0.0226961	-0.0967361	0.0591691	0.129647	0.907796
AFR	AUD	endocrine/metabolic	244.2	Acquired hypothyroidism	231	0.0175933	-0.189706	0.0664838	0.00483591	0.827202
AFR	AUD	endocrine/metabolic	244.4	Hypothyroidism NOS	917	0.0698401	-0.00298412	0.0336243	0.932562	0.99702
AFR	AUD	endocrine/metabolic	246	Other disorders of thyroid	356	0.0271135	-0.0712581	0.0540636	0.22122	0.931222
AFR	AUD	endocrine/metabolic	246.7	Abnormal results of function study of thyroid	269	0.0204874	0.0836735	0.0623714	0.172554	1.08727
AFR	AUD	endocrine/metabolic	249	Secondary diabetes mellitus	495	0.0376999	-0.0213057	0.0457018	0.636878	0.97892
AFR	AUD	endocrine/metabolic	250.1	Type 1 diabetes	485	0.0369383	-0.0694112	0.04617	0.137527	0.932943
AFR	AUD	endocrine/metabolic	250.14	Type 1 diabetes with neurological manifestations	143	0.0108911	-0.0930237	0.0843407	0.299885	0.911172
AFR	AUD	endocrine/metabolic	250.2	Type 2 diabetes	4282	0.326123	-0.0312085	0.0158238	0.0605684	0.969273
AFR	AUD	endocrine/metabolic	250.21	Type 2 diabetes with ketoacidosis	132	0.0100533	-0.0586764	0.0885344	0.523557	0.943012
AFR	AUD	endocrine/metabolic	250.22	Type 2 diabetes with renal manifestations	1281	0.0975628	-0.0100358	0.0287949	0.737298	0.990014
AFR	AUD	endocrine/metabolic	250.23	Type 2 diabetes with ophthalmic manifestations	668	0.0508759	0.0154815	0.0393618	0.7196	1.0156
AFR	AUD	endocrine/metabolic	250.24	Type 2 diabetes with neurological manifestations	1618	0.123229	-0.0344145	0.0258588	0.191632	0.966171
AFR	AUD	endocrine/metabolic	250.25	Diabetes type 2 with peripheral circulatory disorders	727	0.0553694	-0.064164	0.0380827	0.110886	0.937851
AFR	AUD	endocrine/metabolic	250.41	Impaired fasting glucose	482	0.0367098	-0.0504333	0.0467707	0.273087	0.950817
AFR	AUD	endocrine/metabolic	250.42	Other abnormal glucose	2431	0.185149	0.00253934	0.0206254	0.910117	1.00254
AFR	AUD	endocrine/metabolic	250.6	Polyneuropathy in diabetes	1114	0.0848439	-0.0716227	0.0311385	0.0230575	0.930882
AFR	AUD	endocrine/metabolic	250.7	Diabetic retinopathy	403	0.0306931	-0.00199929	0.0501464	0.968956	0.998003
AFR	AUD	endocrine/metabolic	251.1	Hypoglycemia	594	0.0452399	-0.079088	0.0415742	0.059074	0.923959
AFR	AUD	endocrine/metabolic	252.1	Hyperparathyroidism	328	0.024981	-0.0336799	0.056082	0.5676	0.966881
AFR	AUD	endocrine/metabolic	255	Disorders of adrenal glands	301	0.0229246	-0.0301024	0.0591373	0.621645	0.970346
AFR	AUD	endocrine/metabolic	255.21	Glucocorticoid deficiency	133	0.0101295	-0.0580738	0.0878046	0.525944	0.94358
AFR	AUD	endocrine/metabolic	260	Protein-calorie malnutrition	718	0.0546839	0.0246397	0.0382858	0.540426	1.02495
AFR	AUD	endocrine/metabolic	260.1	Cachexia	200	0.0152323	-0.022744	0.0726045	0.726548	0.977513
AFR	AUD	endocrine/metabolic	260.2	severe protein-calorie malnutrition	388	0.0295506	-0.00520664	0.052361	0.918402	0.994807
AFR	AUD	endocrine/metabolic	260.3	Adult failure to thrive	243	0.0185072	0.0669411	0.0664447	0.321574	1.06923
AFR	AUD	endocrine/metabolic	260.6	Anorexia	515	0.0392232	-0.0600623	0.0448259	0.184735	0.941706
AFR	AUD	endocrine/metabolic	261	Vitamin deficiency	141	0.0107388	-0.0248816	0.0854773	0.765827	0.975425
AFR	AUD	endocrine/metabolic	261.2	Vitamin B-complex deficiencies	901	0.0686215	-0.00981598	0.0338691	0.777595	0.990232
AFR	AUD	endocrine/metabolic	261.4	Vitamin D deficiency	2609	0.198705	-0.0124665	0.0200197	0.552963	0.987611
AFR	AUD	endocrine/metabolic	262	Mineral deficiency NEC	418	0.0318355	-0.0242796	0.0497289	0.631959	0.976013
AFR	AUD	endocrine/metabolic	269	Proteinuria	812	0.0618431	0.00926511	0.0359277	0.801606	1.00931
AFR	AUD	endocrine/metabolic	270.32	Paraproteinemia	164	0.0124905	-0.0545486	0.0796646	0.490285	0.946912
AFR	AUD	endocrine/metabolic	270.38	Other specified disorders of plasma protein metabolism	335	0.0255141	-0.0339732	0.0557443	0.567809	0.966597
AFR	AUD	endocrine/metabolic	271.3	Intestinal disaccharidase deficiencies and disaccharide malabsorption	1684	0.128256	-0.0194376	0.0251691	0.448786	0.98075
AFR	AUD	endocrine/metabolic	272.1	Hyperlipidemia	4771	0.363366	-0.0247338	0.0151189	0.126518	0.97557
AFR	AUD	endocrine/metabolic	272.11	Hypercholesterolemia	1788	0.136177	-0.00013653	0.0244311	0.995833	0.999863
AFR	AUD	endocrine/metabolic	272.12	Hyperglyceridemia	317	0.0241432	0.0337184	0.0578811	0.56505	1.03429
AFR	AUD	endocrine/metabolic	272.13	Mixed hyperlipidemia	1416	0.107845	0.0110822	0.0272663	0.69084	1.01114
AFR	AUD	endocrine/metabolic	274.1	Gout	713	0.0543031	0.0265902	0.0387165	0.491283	1.02695
AFR	AUD	endocrine/metabolic	274.11	Gouty arthropathy	364	0.0277228	0.0548787	0.0536044	0.303185	1.05641
AFR	AUD	endocrine/metabolic	275	Disorders of mineral metabolism	132	0.0100533	-0.0604677	0.0883736	0.501279	0.941324
AFR	AUD	endocrine/metabolic	275.3	Disorders of magnesium metabolism	1268	0.0965727	-0.0556311	0.0287273	0.0622061	0.945888
AFR	AUD	endocrine/metabolic	275.51	Hypocalcemia	406	0.0309216	-0.0739957	0.0503045	0.161435	0.928676
AFR	AUD	endocrine/metabolic	275.53	Disorders of phosphorus metabolism	747	0.0568926	0.0242528	0.0374635	0.535745	1.02455
AFR	AUD	endocrine/metabolic	275.6	Hypercalcemia	475	0.0361767	-0.00519105	0.0467972	0.910898	0.994822
AFR	AUD	endocrine/metabolic	276.1	Electrolyte imbalance	407	0.0309977	-0.0796916	0.0507301	0.150257	0.923401
AFR	AUD	endocrine/metabolic	276.11	Hyperosmolality and/or hypernatremia	339	0.0258187	-0.0926631	0.0553159	0.0849899	0.911501
AFR	AUD	endocrine/metabolic	276.12	Hyposmolality and/or hyponatremia	1378	0.10495	-0.038175	0.0275049	0.171172	0.962544
AFR	AUD	endocrine/metabolic	276.13	Hyperpotassemia	1171	0.0891851	0.0126149	0.0297768	0.695263	1.01269
AFR	AUD	endocrine/metabolic	276.14	Hypopotassemia	2541	0.193526	-0.0323515	0.0203934	0.123146	0.968166
AFR	AUD	endocrine/metabolic	276.4	Acid-base balance disorder	203	0.0154608	-0.110326	0.0712887	0.10011	0.895542
AFR	AUD	endocrine/metabolic	276.41	Acidosis	1482	0.112871	-0.00905089	0.0266107	0.744376	0.99099
AFR	AUD	endocrine/metabolic	276.42	Alkalosis	274	0.0208682	-0.137422	0.0617933	0.0237246	0.871602
AFR	AUD	endocrine/metabolic	276.5	Hypovolemia	2263	0.172353	-0.0256763	0.0214834	0.258565	0.974651
AFR	AUD	endocrine/metabolic	276.6	Fluid overload	646	0.0492003	0.0198409	0.0403326	0.64516	1.02004
AFR	AUD	endocrine/metabolic	277.4	Disorders of bilirubin excretion	156	0.0118812	0.146418	0.082125	0.0986817	1.15768
AFR	AUD	endocrine/metabolic	277.5	Other disorders of lipoid metabolism	144	0.0109673	-0.0673905	0.0842801	0.322601	0.93483
AFR	AUD	endocrine/metabolic	277.7	Dysmetabolic syndrome X	187	0.0142422	-0.124359	0.0734804	0.10736	0.883063
AFR	AUD	endocrine/metabolic	278.1	Obesity	4491	0.342041	-0.027054	0.0151707	0.0869057	0.973309
AFR	AUD	endocrine/metabolic	278.11	Morbid obesity	2431	0.185149	-0.00951199	0.0206547	0.650396	0.990533
AFR	AUD	endocrine/metabolic	279	Disorders involving the immune mechanism	188	0.0143184	-0.00898016	0.0734458	0.911768	0.99106
AFR	AUD	endocrine/metabolic	279.1	Immunity deficiency	352	0.0268088	0.109066	0.0539706	0.0527587	1.11524
AFR	AUD	genitourinary	580.2	Nephrotic syndrome without mention of glomerulonephritis	188	0.0143184	-0.00641679	0.0724344	0.935462	0.993604
AFR	AUD	genitourinary	580.31	Nephritis and nephropathy in diseases classified elsewhere	176	0.0134044	0.106581	0.0767185	0.19474	1.11247
AFR	AUD	genitourinary	580.32	Nephritis and nephropathy with pathological lesion	149	0.0113481	0.0754069	0.0840051	0.411825	1.07832
AFR	AUD	genitourinary	580.4	Renal sclerosis, NOS	146	0.0111196	0.110066	0.0833988	0.201573	1.11635
AFR	AUD	genitourinary	585.1	Acute renal failure	2823	0.215004	0.00729225	0.0193761	0.719268	1.00732
AFR	AUD	genitourinary	585.2	Renal failure NOS	225	0.0171363	0.0702462	0.067706	0.29978	1.07277
AFR	AUD	genitourinary	585.3	Chronic renal failure [CKD]	1598	0.121706	-0.0369312	0.0258768	0.175498	0.963742
AFR	AUD	genitourinary	585.31	Renal dialysis	377	0.0287129	-0.0240397	0.0522691	0.675518	0.976247
AFR	AUD	genitourinary	585.32	End stage renal disease	523	0.0398324	0.0583474	0.0448777	0.221012	1.06008
AFR	AUD	genitourinary	585.33	Chronic Kidney Disease, Stage III	817	0.0622239	0.0109641	0.0360991	0.766766	1.01102
AFR	AUD	genitourinary	585.34	Chronic Kidney Disease, Stage IV	446	0.033968	0.0733688	0.0483771	0.14366	1.07613
AFR	AUD	genitourinary	585.4	Chronic kidney disease, Stage I or II	696	0.0530084	-0.0405185	0.0386178	0.309121	0.960291
AFR	AUD	genitourinary	586	Other disorders of the kidney and ureters	1165	0.0887281	-0.00144455	0.0301672	0.96355	0.998556
AFR	AUD	genitourinary	586.2	Cyst of kidney, acquired	788	0.0600152	-0.0369865	0.036401	0.322111	0.963689
AFR	AUD	genitourinary	586.4	Stricture/obstruction of ureter	250	0.0190404	-0.0624049	0.0651498	0.30104	0.939502
AFR	AUD	genitourinary	587	Kidney replaced by transpant	148	0.0112719	-0.00533273	0.0831542	0.953857	0.994681
AFR	AUD	genitourinary	588.2	Secondary hyperparathyroidism (of renal origin)	380	0.0289414	0.0485996	0.0521417	0.378342	1.0498
AFR	AUD	genitourinary	589	Abnormal results of function study of kidney	258	0.0196497	-0.0110893	0.0638624	0.864799	0.988972
AFR	AUD	genitourinary	590	Pyelonephritis	587	0.0447068	-0.0363068	0.0423309	0.393834	0.964344
AFR	AUD	genitourinary	591	Urinary tract infection	2593	0.197487	-0.0151589	0.0201224	0.457026	0.984955
AFR	AUD	genitourinary	592.1	Cystitis	329	0.0250571	-0.061573	0.0563292	0.282884	0.940284
AFR	AUD	genitourinary	592.11	Acute cystitis	782	0.0595583	-0.024345	0.0367184	0.515563	0.975949
AFR	AUD	genitourinary	592.2	Urethritis and urethral syndrome	169	0.0128713	0.0186327	0.0785287	0.814075	1.01881
AFR	AUD	genitourinary	593	Hematuria	1200	0.0913938	-0.0203492	0.0294996	0.498036	0.979856
AFR	AUD	genitourinary	593.1	Gross hematuria	344	0.0261995	-0.0407829	0.0552279	0.473974	0.960038
AFR	AUD	genitourinary	593.2	Microscopic hematuria	199	0.0151561	-0.051927	0.072209	0.484347	0.949398
AFR	AUD	genitourinary	594.1	Calculus of kidney	712	0.054227	0.0369494	0.0382402	0.33857	1.03764
AFR	AUD	genitourinary	595	Hydronephrosis	317	0.0241432	-0.0426021	0.0570707	0.448536	0.958293
AFR	AUD	genitourinary	596	Other disorders of bladder	366	0.0278751	-0.0151487	0.0534374	0.781823	0.984966
AFR	AUD	genitourinary	596.5	Functional disorders of bladder	499	0.0380046	0.0144559	0.0452969	0.754685	1.01456
AFR	AUD	genitourinary	599	Other symptoms/disorders or the urinary system	210	0.0159939	-0.041397	0.0703743	0.546138	0.959448
AFR	AUD	genitourinary	599.1	Urinary obstruction	132	0.0100533	-0.0498307	0.0905051	0.573093	0.95139
AFR	AUD	genitourinary	599.2	Retention of urine	717	0.0546078	0.0232216	0.0380522	0.540088	1.02349
AFR	AUD	genitourinary	599.3	Dysuria	2035	0.154989	0.00955171	0.02263	0.683155	1.0096
AFR	AUD	genitourinary	599.4	Urinary incontinence	1376	0.104798	0.0139934	0.0277411	0.620074	1.01409
AFR	AUD	genitourinary	599.5	Frequency of urination and polyuria	1989	0.151485	-0.0159975	0.0228559	0.489343	0.98413
AFR	AUD	genitourinary	599.7	Urethral discharge	146	0.0111196	0.073714	0.0860768	0.378941	1.0765
AFR	AUD	genitourinary	599.8	Other symptoms involving urinary system	760	0.0578827	-0.0236945	0.0371764	0.531886	0.976584
AFR	AUD	genitourinary	599.9	Other abnormality of urination	798	0.0607768	-0.00127608	0.0361714	0.971673	0.998725
AFR	AUD	genitourinary	600	Hyperplasia of prostate	935	0.071211	0.018656	0.0338194	0.586836	1.01883
AFR	AUD	genitourinary	601.3	Orchitis and epididymitis	144	0.0109673	-0.00770515	0.0870217	0.920909	0.992324
AFR	AUD	genitourinary	603.1	Hydrocele	158	0.0120335	-0.0974859	0.0820049	0.202357	0.907115
AFR	AUD	genitourinary	604	Disorders of penis	251	0.0191165	0.0255416	0.0656943	0.690779	1.02587
AFR	AUD	genitourinary	605	Erectile dysfunction [ED]	1029	0.0783701	0.0300513	0.0324382	0.375539	1.03051
AFR	AUD	genitourinary	608	Other disorders of male genital organs	434	0.0330541	0.0743263	0.049481	0.125879	1.07716
AFR	AUD	genitourinary	610.1	Cystic mastopathy	361	0.0274943	-0.102463	0.0533729	0.0617595	0.902612
AFR	AUD	genitourinary	610.4	Benign neoplasm of breast	190	0.0144707	-0.0907634	0.073603	0.244572	0.913234
AFR	AUD	genitourinary	610.8	Other specified benign mammary dysplasias	135	0.0102818	0.0153088	0.0877458	0.874485	1.01543
AFR	AUD	genitourinary	611	Abnormal findings on mammogram or breast exam	151	0.0115004	0.145958	0.0830082	0.0629399	1.15715
AFR	AUD	genitourinary	611.1	Abnormal mammogram	1388	0.105712	-0.00214987	0.0273881	0.939003	0.997852
AFR	AUD	genitourinary	611.3	Lump or mass in breast	583	0.0444021	-0.0857171	0.0416112	0.0394042	0.917854
AFR	AUD	genitourinary	612.2	Hypertrophy of breast (Gynecomastia)	279	0.021249	0.00206251	0.0603777	0.972152	1.00206
AFR	AUD	genitourinary	613.1	Inflammatory disease of breast	160	0.0121858	-0.0904425	0.080514	0.261696	0.913527
AFR	AUD	genitourinary	613.5	Mastodynia	748	0.0569688	-0.0565467	0.0369122	0.134892	0.945022
AFR	AUD	genitourinary	613.7	Other signs and symptoms in breast	349	0.0265804	-0.0747511	0.0543918	0.151614	0.927974
AFR	AUD	genitourinary	613.8	Other specified disorders of breast	443	0.0337395	0.0236874	0.0479085	0.601036	1.02397
AFR	AUD	genitourinary	614.33	Pelvic inflammatory disease, NOS	230	0.0175171	-0.0149936	0.0669164	0.824038	0.985118
AFR	AUD	genitourinary	614.51	Cervicitis and endocervicitis	269	0.0204874	0.0455772	0.0617501	0.459379	1.04663
AFR	AUD	genitourinary	614.52	Vaginitis and vulvovaginitis	1605	0.122239	-0.00776946	0.0253257	0.764274	0.992261
AFR	AUD	genitourinary	614.54	Abscess or ulceration of vulva	185	0.0140899	-0.00323394	0.0755043	0.96643	0.996771
AFR	AUD	genitourinary	615	Endometriosis	224	0.0170602	0.0475149	0.0682332	0.512666	1.04866
AFR	AUD	genitourinary	619	Noninflammatory female genital disorders	263	0.0200305	0.0646124	0.0630456	0.317244	1.06675
AFR	AUD	genitourinary	619.1	Noninflammatory disorders of ovary, fallopian tube, and broad ligament	211	0.0160701	-0.0815216	0.0703553	0.275906	0.921713
AFR	AUD	genitourinary	619.2	Disorders of uterus, NEC	305	0.0232292	-0.079918	0.0580759	0.162832	0.923192
AFR	AUD	genitourinary	619.3	Noninflammatory disorders of cervix	189	0.0143945	-0.011438	0.0736505	0.871914	0.988627
AFR	AUD	genitourinary	619.4	Noninflammatory disorders of vagina	1685	0.128332	-0.0495044	0.025	0.0497851	0.951701
AFR	AUD	genitourinary	619.5	Noninflammatory disorders of vulva and perineum	267	0.0203351	-0.0305154	0.0625254	0.607452	0.969945
AFR	AUD	genitourinary	622.1	Polyp of corpus uteri	175	0.0133283	0.0233188	0.0766238	0.769925	1.02359
AFR	AUD	genitourinary	623	Hypertrophy of female genital organs	283	0.0215537	-0.0469695	0.06072	0.449361	0.954116
AFR	AUD	genitourinary	624	Symptoms involving female genital tract	471	0.035872	0.0427166	0.0463643	0.346334	1.04364
AFR	AUD	genitourinary	624.9	stress incontinence, female	395	0.0300838	0.0218878	0.0511021	0.65512	1.02213
AFR	AUD	genitourinary	625	Pain and other symptoms associated with female genital organs	842	0.064128	0.0025397	0.0347756	0.941985	1.00254
AFR	AUD	genitourinary	626	Disorders of menstruation and other abnormal bleeding from female genital tract	954	0.072658	-0.0187879	0.0329153	0.56328	0.981387
AFR	AUD	genitourinary	626.1	Irregular menstrual cycle/bleeding	447	0.0340442	0.0268636	0.0478303	0.561312	1.02723
AFR	AUD	genitourinary	626.11	Absent or infrequent menstruation	417	0.0317593	-0.0409552	0.0492822	0.403716	0.959872
AFR	AUD	genitourinary	626.12	Excessive or frequent menstruation	722	0.0549886	0.0113249	0.0375545	0.751832	1.01139
AFR	AUD	genitourinary	626.13	Irregular menstrual cycle	600	0.0456969	-0.0205307	0.0414134	0.62417	0.979679
AFR	AUD	genitourinary	626.14	Irregular menstrual bleeding	304	0.0231531	0.0314484	0.0579982	0.580431	1.03195
AFR	AUD	genitourinary	626.2	Dysmenorrhea	368	0.0280274	-0.0480081	0.0528398	0.341593	0.953126
AFR	AUD	genitourinary	627.1	Postmenopausal bleeding	399	0.0303884	0.0527496	0.051103	0.315336	1.05417
AFR	AUD	genitourinary	627.2	Symptomatic menopause	606	0.0461538	0.00266779	0.0416668	0.951089	1.00267
AFR	AUD	genitourinary	627.3	Postmenopausal atrophic vaginitis	301	0.0229246	-0.0590511	0.0585003	0.305458	0.942659
AFR	AUD	genitourinary	627.5	Premature menopause and other ovarian failure	181	0.0137852	-0.0399101	0.0760044	0.614485	0.960876
AFR	AUD	genitourinary	628	Ovarian cyst	508	0.03869	0.005451	0.0450043	0.902725	1.00547
AFR	AUD	genitourinary	792	Abnormal Papanicolaou smear of cervix and cervical HPV	464	0.0353389	-0.0237612	0.0472067	0.613212	0.976519
AFR	AUD	genitourinary	792.1	Papanicolaou smear of cervix or vagina with atypical squamous cells	579	0.0440975	0.0310922	0.0425115	0.475454	1.03158
AFR	AUD	genitourinary	796	Elevated prostate specific antigen [PSA]	301	0.0229246	0.0900813	0.0606134	0.140271	1.09426
AFR	AUD	hematopoietic	280.1	Iron deficiency anemias, unspecified or not due to blood loss	2019	0.15377	-0.0466157	0.0227694	0.0531498	0.954454
AFR	AUD	hematopoietic	280.2	Iron deficiency anemia secondary to blood loss (chronic)	614	0.0467631	-9.14992e-05	0.0411972	0.998265	0.999909
AFR	AUD	hematopoietic	281.12	Other vitamin B12 deficiency anemia	134	0.0102056	-0.218605	0.0869054	0.0110944	0.803639
AFR	AUD	hematopoietic	281.9	Deficiency anemias	331	0.0252094	-0.0535428	0.0562521	0.34728	0.947865
AFR	AUD	hematopoietic	282.5	Sickle cell anemia	390	0.029703	0.0433347	0.0514958	0.37503	1.04429
AFR	AUD	hematopoietic	282.8	Other hemoglobinopathies	164	0.0124905	-0.0325462	0.0796397	0.672631	0.967978
AFR	AUD	hematopoietic	284.1	Pancytopenia	222	0.0169078	-0.0560612	0.0684298	0.435994	0.945481
AFR	AUD	hematopoietic	285	Other anemias	4008	0.305255	-0.00139286	0.0163124	0.93558	0.998608
AFR	AUD	hematopoietic	285.1	Acute posthemorrhagic anemia	967	0.0736481	-0.00776123	0.0328552	0.816563	0.992269
AFR	AUD	hematopoietic	285.2	Anemia of chronic disease	645	0.0491241	-0.0614548	0.0400749	0.142053	0.940395
AFR	AUD	hematopoietic	285.21	Anemia in chronic kidney disease	726	0.0552932	0.052179	0.0380216	0.191442	1.05356
AFR	AUD	hematopoietic	286.7	Other and unspecified coagulation defects	328	0.024981	-0.0877902	0.0560972	0.0995583	0.915953
AFR	AUD	hematopoietic	286.81	Primary hypercoagulable state	231	0.0175933	0.0082171	0.066188	0.902094	1.00825
AFR	AUD	hematopoietic	286.9	Abnormal coagulation profile	461	0.0351104	-0.0165521	0.0475016	0.727446	0.983584
AFR	AUD	hematopoietic	287.3	Thrombocytopenia	816	0.0621478	0.0152365	0.0357369	0.681134	1.01535
AFR	AUD	hematopoietic	287.32	Secondary thrombocytopenia	170	0.0129474	-0.111527	0.0775022	0.144717	0.894467
AFR	AUD	hematopoietic	288	Diseases of white blood cells	136	0.010358	-0.0532087	0.0879018	0.544488	0.948182
AFR	AUD	hematopoietic	288.1	Decreased white blood cell count	418	0.0318355	-0.00701908	0.0496481	0.889289	0.993005
AFR	AUD	hematopoietic	288.11	Neutropenia	319	0.0242955	-0.117896	0.0572279	0.0418862	0.888788
AFR	AUD	hematopoietic	288.2	Elevated white blood cell count	1493	0.113709	0.0102208	0.0264123	0.706263	1.01027
AFR	AUD	hematopoietic	289	Other diseases of blood and blood-forming organs	214	0.0162986	0.0312875	0.0694315	0.639664	1.03178
AFR	AUD	hematopoietic	289.4	Lymphadenitis	1410	0.107388	-0.034914	0.0270536	0.228512	0.965688
AFR	AUD	infectious diseases	8	Intestinal infection	260	0.019802	-0.0146382	0.0635066	0.816702	0.985468
AFR	AUD	infectious diseases	8.5	Bacterial enteritis	316	0.024067	-0.0653652	0.0576297	0.287843	0.936725
AFR	AUD	infectious diseases	8.6	Viral Enteritis	443	0.0337395	-0.0500355	0.0481223	0.297577	0.951196
AFR	AUD	infectious diseases	38	Septicemia	1107	0.0843107	-0.0309998	0.0306267	0.331316	0.969476
AFR	AUD	infectious diseases	38.1	Gram negative septicemia	231	0.0175933	-0.050875	0.0674252	0.468752	0.950397
AFR	AUD	infectious diseases	38.2	Gram positive septicemia	170	0.0129474	-0.137924	0.0787192	0.0996673	0.871165
AFR	AUD	infectious diseases	38.3	Bacteremia	538	0.0409749	-0.0198312	0.0445538	0.653974	0.980364
AFR	AUD	infectious diseases	41	Bacterial infection NOS	1503	0.114471	-0.0397021	0.026283	0.134903	0.961076
AFR	AUD	infectious diseases	41.1	Staphylococcus infections	176	0.0134044	-0.17281	0.0763596	0.0273078	0.841297
AFR	AUD	infectious diseases	41.11	Methicillin sensitive Staphylococcus aureus	237	0.0180503	-0.206131	0.0662052	0.00242497	0.813727
AFR	AUD	infectious diseases	41.12	Methicillin resistant Staphylococcus aureus	291	0.022163	-0.11642	0.0598963	0.0681545	0.890102
AFR	AUD	infectious diseases	41.2	Streptococcus infection	392	0.0298553	-0.0778199	0.0512736	0.115294	0.925131
AFR	AUD	infectious diseases	41.4	E. coli	414	0.0315308	-0.0565952	0.050203	0.259034	0.944977
AFR	AUD	infectious diseases	41.8	H. pylori	414	0.0315308	-0.00856942	0.0499631	0.868684	0.991467
AFR	AUD	infectious diseases	41.9	Infection with drug-resistant microorganisms	225	0.0171363	-0.160104	0.0678176	0.0159372	0.852056
AFR	AUD	infectious diseases	53	Herpes zoster	395	0.0300838	-0.0708148	0.0518007	0.197819	0.931634
AFR	AUD	infectious diseases	54	Herpes simplex	745	0.0567403	-0.0558887	0.0374378	0.134015	0.945644
AFR	AUD	infectious diseases	70.2	Viral hepatitis B	300	0.0228484	-0.10828	0.0600742	0.0708684	0.897376
AFR	AUD	infectious diseases	70.3	Viral hepatitis C	1296	0.0987053	0.0499801	0.0292005	0.0868295	1.05125
AFR	AUD	infectious diseases	70.9	Hepatitis NOS	220	0.0167555	0.0162682	0.0686801	0.812373	1.0164
AFR	AUD	infectious diseases	71	Human immunodeficiency virus [HIV] disease	931	0.0709063	-0.0347513	0.0334625	0.298948	0.965846
AFR	AUD	infectious diseases	71.1	HIV infection, symptomatic	1030	0.0784463	-0.0514457	0.032934	0.120785	0.949855
AFR	AUD	infectious diseases	78	Viral warts & HPV	701	0.0533892	-0.0608589	0.0388538	0.119824	0.940956
AFR	AUD	infectious diseases	79	Viral infection	1622	0.123534	-0.0369957	0.0251416	0.144686	0.96368
AFR	AUD	infectious diseases	79.9	Viremia, NOS	1029	0.0783701	-0.00838797	0.0319286	0.79803	0.991647
AFR	AUD	infectious diseases	80	Postoperative infection	179	0.0136329	-0.175277	0.0751914	0.0139253	0.839225
AFR	AUD	infectious diseases	81	Infection/inflammation of internal prosthetic device; implant; and graft	168	0.0127951	0.0548723	0.0783032	0.476301	1.05641
AFR	AUD	infectious diseases	90	Sexually transmitted infections (not HIV or hepatitis)	696	0.0530084	0.008158	0.0387338	0.836383	1.00819
AFR	AUD	infectious diseases	90.2	Gonococcal infections	218	0.0166032	-0.061398	0.0688649	0.359147	0.940449
AFR	AUD	infectious diseases	110.1	Dermatophytosis	193	0.0146992	0.0165371	0.0751074	0.846666	1.01667
AFR	AUD	infectious diseases	110.11	Dermatophytosis of nail	1402	0.106778	0.0128229	0.0276601	0.65544	1.01291
AFR	AUD	infectious diseases	110.12	Althete's foot	715	0.0544554	-0.0385903	0.0381279	0.322432	0.962145
AFR	AUD	infectious diseases	110.13	Dermatophytosis of the body	381	0.0290175	-0.0639979	0.0523546	0.226197	0.938007
AFR	AUD	infectious diseases	110.2	Dermatomycoses	240	0.0182788	-0.0817608	0.0661798	0.18233	0.921492
AFR	AUD	infectious diseases	112	Candidiasis	1591	0.121173	0.00288476	0.0257366	0.912582	1.00289
AFR	AUD	infectious diseases	112.3	Candidiasis of skin and nails	268	0.0204113	-0.0964432	0.0626947	0.138529	0.908062
AFR	AUD	infectious diseases	117	Mycoses	151	0.0115004	0.0610375	0.0830576	0.457199	1.06294
AFR	AUD	infectious diseases	131	Protozoan infection	756	0.0575781	0.00687144	0.0370789	0.84812	1.0069
AFR	AUD	infectious diseases	132	Infestation (lice, mites)	241	0.0183549	-0.0444072	0.0667236	0.509603	0.956564
AFR	AUD	infectious diseases	136	Other infectious and parasitic diseases	324	0.0246763	-0.110224	0.0564823	0.042213	0.895634
AFR	AUD	injuries & poisonings	800	Fracture of lower limb	518	0.0394516	0.0293773	0.0447838	0.510023	1.02981
AFR	AUD	injuries & poisonings	800.1	Fracture of neck of femur	164	0.0124905	0.0151315	0.080026	0.856514	1.01525
AFR	AUD	injuries & poisonings	800.3	Fracture of tibia and fibula	344	0.0261995	0.0907592	0.055301	0.0949834	1.09501
AFR	AUD	injuries & poisonings	801	Fracture of ankle and foot	545	0.041508	-0.0318798	0.0434234	0.467676	0.968623
AFR	AUD	injuries & poisonings	801.1	Fracture of foot	333	0.0253618	-0.0249902	0.0557184	0.639583	0.975319
AFR	AUD	injuries & poisonings	803	Fracture of upper limb	395	0.0300838	0.00434695	0.0513487	0.930346	1.00436
AFR	AUD	injuries & poisonings	803.1	Fracture of humerus	142	0.0108149	0.131286	0.0860666	0.121937	1.14029
AFR	AUD	injuries & poisonings	803.2	Fracture of radius and ulna	256	0.0194973	-0.0361483	0.0638127	0.5625	0.964497
AFR	AUD	injuries & poisonings	804	Fracture of hand or wrist	553	0.0421173	-0.080159	0.0433654	0.066103	0.92297
AFR	AUD	injuries & poisonings	805	Fracture of vertebral column without mention of spinal cord injury	314	0.0239147	0.0719122	0.0581408	0.231755	1.07456
AFR	AUD	injuries & poisonings	819	Skull and face fracture and other intercranial injury	344	0.0261995	0.0484052	0.0550967	0.376974	1.0496
AFR	AUD	injuries & poisonings	830	Dislocation	783	0.0596344	0.00295823	0.0363839	0.937307	1.00296
AFR	AUD	injuries & poisonings	835	Internal derangement of knee	526	0.0400609	0.0259926	0.0444809	0.560925	1.02633
AFR	AUD	injuries & poisonings	840	Sprains and strains	1997	0.152094	-0.0243769	0.0229141	0.296235	0.975918
AFR	AUD	injuries & poisonings	840.2	Rotator cuff (capsule) sprain	171	0.0130236	-0.081743	0.0779394	0.262326	0.921509
AFR	AUD	injuries & poisonings	840.3	Joint/ligament sprain	344	0.0261995	0.013898	0.0546778	0.791163	1.014
AFR	AUD	injuries & poisonings	841	Sprains and strains of back and neck	758	0.0577304	0.0632321	0.0367246	0.0849138	1.06527
AFR	AUD	injuries & poisonings	842	Other sprains and strains	1006	0.0766184	-0.0184912	0.0321152	0.56159	0.981679
AFR	AUD	injuries & poisonings	850	Hemorrhage or hematoma complicating a procedure	230	0.0175171	-0.109061	0.0672582	0.148142	0.896676
AFR	AUD	injuries & poisonings	854	Complications of cardiac/vascular device, implant, and graft	306	0.0233054	-0.0318217	0.0578256	0.604839	0.968679
AFR	AUD	injuries & poisonings	858	Complication of internal orthopedic device	257	0.0195735	0.0251877	0.0638103	0.696821	1.02551
AFR	AUD	injuries & poisonings	859	Complication due to other implant and internal device	228	0.0173648	0.0401724	0.0672669	0.579968	1.04099
AFR	AUD	injuries & poisonings	870	Open wounds of head; neck; and trunk	561	0.0427266	-0.0774266	0.0427467	0.0599303	0.925495
AFR	AUD	injuries & poisonings	870.1	Open wound or laceration of eye or eyelid	179	0.0136329	-0.00851466	0.0765298	0.917043	0.991521
AFR	AUD	injuries & poisonings	870.3	Other open wound of head and face	286	0.0217822	0.0413689	0.06021	0.487729	1.04224
AFR	AUD	injuries & poisonings	870.5	Open wound of lip and mouth	223	0.016984	-0.0396358	0.0683344	0.580611	0.961139
AFR	AUD	injuries & poisonings	871	Open wounds of extremities	875	0.0666413	-0.0140487	0.0346234	0.684244	0.98605
AFR	AUD	injuries & poisonings	871.1	Open wound of hand except finger(s)	318	0.0242193	0.0720863	0.0571233	0.201985	1.07475
AFR	AUD	injuries & poisonings	871.2	Open wound of finger(s)	547	0.0416603	-0.0804844	0.0436576	0.0587668	0.922669
AFR	AUD	injuries & poisonings	871.3	Open wound of foot except toe(s) alone	271	0.0206398	-0.077001	0.0617636	0.207552	0.925889
AFR	AUD	injuries & poisonings	871.4	Open wound of toe(s)	134	0.0102056	-0.105707	0.0874823	0.236096	0.899688
AFR	AUD	injuries & poisonings	911	Blister	169	0.0128713	0.0983916	0.0783675	0.25927	1.10339
AFR	AUD	injuries & poisonings	912	Insect bite	299	0.0227723	0.102685	0.0589162	0.085216	1.10814
AFR	AUD	injuries & poisonings	916	Contusion	1816	0.138309	-0.00108946	0.0236634	0.963019	0.998911
AFR	AUD	injuries & poisonings	946	Anaphylactic shock NOS	135	0.0102818	-0.0726759	0.0883354	0.465142	0.929902
AFR	AUD	injuries & poisonings	949	Allergies, other	492	0.0374714	-0.0797918	0.04592	0.105841	0.923309
AFR	AUD	injuries & poisonings	965.1	Opiates and related narcotics causing adverse effects in therapeutic use	176	0.0134044	-0.0948361	0.0768278	0.221061	0.909522
AFR	AUD	injuries & poisonings	969	Poisoning by psychotropic agents	252	0.0191927	0.00629333	0.0637914	0.924129	1.00631
AFR	AUD	injuries & poisonings	979	Adverse drug events and drug allergies	359	0.027342	0.0100649	0.0534767	0.854267	1.01012
AFR	AUD	injuries & poisonings	981	Toxic effect of (non-ethyl) alcohol and petroleum and other solvents	241	0.0183549	0.0760838	0.0659633	0.257527	1.07905
AFR	AUD	injuries & poisonings	994.1	Systemic inflammatory response syndrome (SIRS)	224	0.0170602	-0.0708945	0.0686566	0.282997	0.93156
AFR	AUD	injuries & poisonings	994.2	Sepsis	1196	0.0910891	-0.0333358	0.0294719	0.280163	0.967214
AFR	AUD	injuries & poisonings	994.21	Septic shock	296	0.0225438	-0.0864155	0.0586792	0.158878	0.917213
AFR	AUD	mental disorders	290.1	Dementias	170	0.0129474	0.0283261	0.078824	0.712013	1.02873
AFR	AUD	mental disorders	290.2	Delirium due to conditions classified elsewhere	303	0.0230769	-0.0582625	0.058483	0.313923	0.943402
AFR	AUD	mental disorders	290.3	Other persistent mental disorders due to conditions classified elsewhere	142	0.0108149	0.0298079	0.0855347	0.731651	1.03026
AFR	AUD	mental disorders	291.4	Specific nonpsychotic mental disorders due to brain damage	241	0.0183549	0.0944976	0.0659962	0.136369	1.09911
AFR	AUD	mental disorders	291.8	Alteration of consciousness	632	0.048134	-0.00181262	0.0405588	0.963683	0.998189
AFR	AUD	mental disorders	292	Neurological disorders	412	0.0313785	0.0600332	0.0508343	0.250347	1.06187
AFR	AUD	mental disorders	292.1	Aphasia/speech disturbance	533	0.0405941	-0.040311	0.0443744	0.351821	0.960491
AFR	AUD	mental disorders	292.11	Aphasia	179	0.0136329	-0.0503333	0.0766809	0.506606	0.950912
AFR	AUD	mental disorders	292.2	Mild cognitive impairment	191	0.0145468	0.0120418	0.0741189	0.867408	1.01211
AFR	AUD	mental disorders	292.3	Memory loss	583	0.0444021	0.0391769	0.0428701	0.372292	1.03995
AFR	AUD	mental disorders	292.4	Altered mental status	1463	0.111424	-0.000171318	0.0269718	0.995004	0.999829
AFR	AUD	mental disorders	292.5	Transient alteration of awareness	249	0.0189642	0.0256952	0.0646957	0.709965	1.02603
AFR	AUD	mental disorders	292.6	Hallucinations	579	0.0440975	0.0641957	0.0428859	0.133674	1.0663
AFR	AUD	mental disorders	293.1	Swelling, mass, or lump in head and neck [Space-occupying lesion, intracranial NOS]	1211	0.0922315	-0.0492057	0.0292051	0.0948383	0.951985
AFR	AUD	mental disorders	295.1	Schizophrenia	1400	0.106626	0.0357219	0.0276277	0.189254	1.03637
AFR	AUD	mental disorders	295.2	Paranoid disorders	413	0.0314547	-0.0377534	0.0514762	0.479768	0.96295
AFR	AUD	mental disorders	295.3	Psychosis	804	0.0612338	0.0618432	0.0366224	0.0901648	1.0638
AFR	AUD	mental disorders	296	Mood disorders	1294	0.0985529	0.0152136	0.0285435	0.596861	1.01533
AFR	AUD	mental disorders	296.1	Bipolar	2289	0.174334	0.0417287	0.0214743	0.0565	1.04261
AFR	AUD	mental disorders	296.2	Depression	4725	0.359863	-0.0114008	0.0149214	0.464097	0.988664
AFR	AUD	mental disorders	296.22	Major depressive disorder	4713	0.358949	0.0123208	0.0149632	0.431432	1.0124
AFR	AUD	mental disorders	297.1	Suicidal ideation	1447	0.110206	0.0470055	0.0272213	0.0779819	1.04813
AFR	AUD	mental disorders	300	Anxiety disorders	807	0.0614623	0.0447631	0.0359651	0.209736	1.04578
AFR	AUD	mental disorders	300.1	Anxiety disorder	4353	0.331531	0.00411941	0.0155317	0.806471	1.00413
AFR	AUD	mental disorders	300.11	Generalized anxiety disorder	1318	0.100381	0.0283836	0.0279744	0.341461	1.02879
AFR	AUD	mental disorders	300.12	Agorophobia, social phobia, and panic disorder	733	0.0558264	0.00123371	0.0375659	0.97358	1.00123
AFR	AUD	mental disorders	300.13	Phobia	188	0.0143184	-0.100847	0.0738954	0.176996	0.904071
AFR	AUD	mental disorders	300.4	Dysthymic disorder	734	0.0559025	-0.0102006	0.0375383	0.785572	0.989851
AFR	AUD	mental disorders	300.8	Acute reaction to stress	270	0.0205636	-0.0121115	0.0612032	0.844266	0.987962
AFR	AUD	mental disorders	300.9	Posttraumatic stress disorder	1409	0.107312	0.0284805	0.0270495	0.301077	1.02889
AFR	AUD	mental disorders	301	Personality disorders	361	0.0274943	0.0596436	0.0536012	0.272144	1.06146
AFR	AUD	mental disorders	301.2	Antisocial/borderline personality disorder	337	0.0256664	0.00751764	0.0560257	0.898177	1.00755
AFR	AUD	mental disorders	303.3	Psychogenic disorder	163	0.0124143	-0.116087	0.0798626	0.165366	0.890398
AFR	AUD	mental disorders	303.4	Somatoform disorder	301	0.0229246	0.0589983	0.0586657	0.325962	1.06077
AFR	AUD	mental disorders	304	Adjustment reaction	1648	0.125514	-0.0239166	0.0252373	0.355644	0.976367
AFR	AUD	mental disorders	306	Other mental disorder	559	0.0425743	0.0856892	0.0439842	0.0544924	1.08947
AFR	AUD	mental disorders	306.1	Mental disorders durring/after pregnancy	345	0.0262757	0.0582777	0.0543062	0.269958	1.06001
AFR	AUD	mental disorders	306.9	Tension headache	454	0.0345773	-0.0170856	0.0476516	0.728033	0.98306
AFR	AUD	mental disorders	312	Conduct disorders	156	0.0118812	0.0636134	0.0815373	0.474455	1.06568
AFR	AUD	mental disorders	313.1	Attention deficit hyperactivity disorder	272	0.0207159	-0.0122837	0.0617085	0.836862	0.987791
AFR	AUD	mental disorders	315	Develomental delays and disorders	585	0.0445545	0.063666	0.0423903	0.128175	1.06574
AFR	AUD	mental disorders	316	Substance addiction and disorders	6884	0.524296	-0.00650353	0.0124852	0.602213	0.993518
AFR	AUD	mental disorders	317	Alcohol-related disorders	2098	0.159787	0.0728942	0.0225046	0.00117345	1.07562
AFR	AUD	mental disorders	317.1	Alcoholism	2745	0.209063	0.0456048	0.0196213	0.0184369	1.04666
AFR	AUD	mental disorders	317.11	Alcoholic liver damage	320	0.0243717	0.0266408	0.0579967	0.646703	1.027
AFR	AUD	mental disorders	318	Tobacco use disorder	9680	0.737243	-0.011944	0.010507	0.26304	0.988127
AFR	AUD	musculoskeletal	710.11	Acute osteomyelitis	205	0.0156131	-0.0705513	0.0714671	0.324034	0.93188
AFR	AUD	musculoskeletal	710.12	Chronic osteomyelitis	189	0.0143945	-0.097381	0.0747927	0.194753	0.90721
AFR	AUD	musculoskeletal	710.19	Unspecified osteomyelitis	364	0.0277228	-0.0905639	0.0534656	0.0817632	0.913416
AFR	AUD	musculoskeletal	711.1	Pyogenic arthritis	159	0.0121097	-0.105693	0.0805062	0.198937	0.899701
AFR	AUD	musculoskeletal	714	Rheumatoid arthritis and other inflammatory polyarthropathies	222	0.0169078	-0.0586295	0.0687561	0.382069	0.943056
AFR	AUD	musculoskeletal	714.1	Rheumatoid arthritis	523	0.0398324	0.000782032	0.0446973	0.987029	1.00078
AFR	AUD	musculoskeletal	715	Other inflammatory spondylopathies	224	0.0170602	-0.0768243	0.0689566	0.299431	0.926053
AFR	AUD	musculoskeletal	715.1	Sacroiliitis NEC	319	0.0242955	0.054766	0.0573143	0.329948	1.05629
AFR	AUD	musculoskeletal	716	Other arthropathies	196	0.0149276	0.0565335	0.0725336	0.409373	1.05816
AFR	AUD	musculoskeletal	716.9	Arthropathy NOS	1341	0.102133	0.00546802	0.0279442	0.848969	1.00548
AFR	AUD	musculoskeletal	720	Spinal stenosis	1097	0.0835491	0.00920421	0.0309157	0.770593	1.00925
AFR	AUD	musculoskeletal	720.1	Spinal stenosis of lumbar region	759	0.0578065	-0.0138616	0.0372898	0.71634	0.986234
AFR	AUD	musculoskeletal	721.1	Spondylosis without myelopathy	2847	0.216832	-0.016648	0.019356	0.413801	0.98349
AFR	AUD	musculoskeletal	721.2	Spondylosis with myelopathy	255	0.0194212	-0.0177498	0.064471	0.797564	0.982407
AFR	AUD	musculoskeletal	721.8	Other allied disorders of spine	294	0.0223915	0.0929565	0.0596086	0.0987285	1.09741
AFR	AUD	musculoskeletal	722.1	Displacement of intervertebral disc	1199	0.0913176	0.0262149	0.0293677	0.373393	1.02656
AFR	AUD	musculoskeletal	722.6	Degeneration of intervertebral disc	1942	0.147906	0.00838342	0.0232335	0.730918	1.00842
AFR	AUD	musculoskeletal	722.7	Intervertebral disc disorder with myelopathy	181	0.0137852	-0.0498	0.0757226	0.519129	0.95142
AFR	AUD	musculoskeletal	722.8	Postlaminectomy syndrome	189	0.0143945	0.0651653	0.0741176	0.385445	1.06734
AFR	AUD	musculoskeletal	722.9	Other and unspecified disc disorder	414	0.0315308	0.0223905	0.0503499	0.641157	1.02264
AFR	AUD	musculoskeletal	723	Other disorders of cervical region	198	0.01508	0.0196901	0.0724698	0.791162	1.01989
AFR	AUD	musculoskeletal	723.1	Torticollis	172	0.0130998	0.000509139	0.0776916	0.994712	1.00051
AFR	AUD	musculoskeletal	724.1	Disorders of sacrum	612	0.0466108	0.00514113	0.0413553	0.901722	1.00515
AFR	AUD	musculoskeletal	724.2	Disorders of coccyx	519	0.0395278	-0.0080401	0.0447285	0.857712	0.991992
AFR	AUD	musculoskeletal	724.8	Other symptoms referable to back	598	0.0455446	0.0213876	0.0420272	0.614077	1.02162
AFR	AUD	musculoskeletal	724.9	Other unspecified back disorders	231	0.0175933	0.067025	0.0670294	0.347497	1.06932
AFR	AUD	musculoskeletal	726	Peripheral enthesopathies and allied syndromes	1377	0.104874	0.000366158	0.0274869	0.989715	1.00037
AFR	AUD	musculoskeletal	726.1	Enthesopathy	1749	0.133206	-0.0255132	0.0244092	0.309304	0.97481
AFR	AUD	musculoskeletal	726.2	Synoviopathy	226	0.0172125	-0.0679096	0.0681232	0.338452	0.934345
AFR	AUD	musculoskeletal	726.3	Bursitis	414	0.0315308	-0.0369505	0.0498637	0.453603	0.963724
AFR	AUD	musculoskeletal	726.4	Calcaneal spur; Exostosis NOS	411	0.0313024	-0.0639236	0.050166	0.194884	0.938077
AFR	AUD	musculoskeletal	727	Other disorders of synovium, tendon, and bursa	517	0.0393755	-0.0456212	0.0448047	0.299682	0.955404
AFR	AUD	musculoskeletal	727.1	Synovitis and tenosynovitis	1044	0.0795126	-0.0216646	0.0320019	0.514989	0.978568
AFR	AUD	musculoskeletal	727.4	Ganglion and cyst of synovium, tendon, and bursa	350	0.0266565	-0.0233984	0.0546007	0.682297	0.976873
AFR	AUD	musculoskeletal	727.5	Rupture of synovium	329	0.0250571	0.012488	0.0559764	0.824379	1.01257
AFR	AUD	musculoskeletal	727.6	Rupture of tendon, nontraumatic	283	0.0215537	-0.124448	0.0606788	0.0658248	0.882984
AFR	AUD	musculoskeletal	728.7	Fasciitis	650	0.049505	-0.0501499	0.0394934	0.204753	0.951087
AFR	AUD	musculoskeletal	729	Other disorders of soft tissues	2896	0.220564	-0.0244021	0.0191293	0.224152	0.975893
AFR	AUD	musculoskeletal	731	Osteitis deformans and osteopathies associated with other disorders classified elsewhere	151	0.0115004	-0.028413	0.0822385	0.734238	0.971987
AFR	AUD	musculoskeletal	733	Other disorders of bone and cartilage	1229	0.0936024	-0.0358937	0.0292507	0.242532	0.964743
AFR	AUD	musculoskeletal	733.4	Aseptic necrosis of bone	330	0.0251333	-0.137125	0.0559248	0.0165016	0.871861
AFR	AUD	musculoskeletal	733.6	Costochondritis	465	0.0354151	-0.033058	0.0470317	0.492841	0.967482
AFR	AUD	musculoskeletal	733.8	Malunion and nonunion of fracture	176	0.0134044	-0.0890628	0.0767326	0.25003	0.914788
AFR	AUD	musculoskeletal	735	Acquired foot deformities	293	0.0223153	0.0268064	0.0592788	0.637941	1.02717
AFR	AUD	musculoskeletal	735.1	Flat foot	436	0.0332064	0.00541977	0.0487946	0.909285	1.00543
AFR	AUD	musculoskeletal	735.21	Hammer toe (acquired)	550	0.0418888	-0.018149	0.0436437	0.68143	0.982015
AFR	AUD	musculoskeletal	735.3	Hallux valgus (Bunion)	738	0.0562072	0.00954872	0.0376033	0.797523	1.00959
AFR	AUD	musculoskeletal	736	Other acquired deformities of limbs	204	0.0155369	-0.0176391	0.0720819	0.798385	0.982516
AFR	AUD	musculoskeletal	737.3	Kyphoscoliosis and scoliosis	344	0.0261995	0.0389647	0.0551244	0.472066	1.03973
AFR	AUD	musculoskeletal	738	Other acquired musculoskeletal deformity	210	0.0159939	-0.182107	0.0704019	0.00941747	0.833512
AFR	AUD	musculoskeletal	738.4	Acquired spondylolisthesis	758	0.0577304	-0.0254705	0.0371742	0.497294	0.974851
AFR	AUD	musculoskeletal	739	Contracture of joint	187	0.0142422	0.0330755	0.0748133	0.641765	1.03363
AFR	AUD	musculoskeletal	740.1	Osteoarthritis; localized	1090	0.083016	-0.0101681	0.0314579	0.75044	0.989883
AFR	AUD	musculoskeletal	740.11	Osteoarthrosis, localized, primary	3849	0.293145	-0.00136024	0.0163165	0.938012	0.998641
AFR	AUD	musculoskeletal	740.12	Osteoarthrosis, localized, secondary	279	0.021249	-0.0730334	0.0610645	0.217543	0.92957
AFR	AUD	musculoskeletal	740.2	Osteoarthrosis, generalized	767	0.0584158	0.0113851	0.0364922	0.760001	1.01145
AFR	AUD	musculoskeletal	740.9	Osteoarthrosis NOS	2899	0.220792	-0.0243581	0.0190228	0.246746	0.975936
AFR	AUD	musculoskeletal	741	Symptoms and disorders of the joints	666	0.0507235	0.0123519	0.0395482	0.766252	1.01243
AFR	AUD	musculoskeletal	741.2	Stiffness of joint	622	0.0473724	0.00602128	0.0408646	0.884239	1.00604
AFR	AUD	musculoskeletal	741.3	Difficulty in walking	749	0.0570449	-0.0575928	0.0372981	0.125389	0.944034
AFR	AUD	musculoskeletal	741.4	Joint effusions	1880	0.143184	-0.00857217	0.0236744	0.720478	0.991464
AFR	AUD	musculoskeletal	742.9	Other derangement of joint	422	0.0321401	0.019727	0.0495043	0.708977	1.01992
AFR	AUD	musculoskeletal	743.11	Osteoporosis NOS	613	0.046687	-0.00256826	0.0416742	0.953363	0.997435
AFR	AUD	musculoskeletal	743.9	Osteopenia or other disorder of bone and cartilage	729	0.0555217	-0.0676627	0.038039	0.0873953	0.934576
AFR	AUD	musculoskeletal	745	Pain in joint	7199	0.548286	-0.00929868	0.012042	0.448341	0.990744
AFR	AUD	neoplasms	153.3	Malignant neoplasm of rectum, rectosigmoid junction, and anus	202	0.0153846	0.0360751	0.0722508	0.613186	1.03673
AFR	AUD	neoplasms	158	Neoplasm of unspecified nature of digestive system	137	0.0104341	0.0978333	0.0869401	0.205011	1.10278
AFR	AUD	neoplasms	165.1	Cancer of bronchus; lung	231	0.0175933	-0.0396496	0.0675872	0.564864	0.961126
AFR	AUD	neoplasms	173	Neoplasm of uncertain behavior of skin	327	0.0249048	0.0184091	0.0566519	0.742265	1.01858
AFR	AUD	neoplasms	174.11	Malignant neoplasm of female breast	269	0.0204874	-0.0245043	0.0620624	0.700012	0.975794
AFR	AUD	neoplasms	180.3	Cervical intraepithelial neoplasia [CIN] [Cervical dysplasia]	328	0.024981	0.0142027	0.0563454	0.797606	1.0143
AFR	AUD	neoplasms	185	Cancer of prostate	253	0.0192688	0.0574541	0.0661001	0.391567	1.05914
AFR	AUD	neoplasms	195	Cancer, suspected or other	241	0.0183549	-0.041368	0.0660149	0.524262	0.959476
AFR	AUD	neoplasms	195.1	Malignant neoplasm, other	203	0.0154608	-0.024249	0.0729477	0.728519	0.976043
AFR	AUD	neoplasms	198	Secondary malignant neoplasm	144	0.0109673	-0.140631	0.0849959	0.0897483	0.86881
AFR	AUD	neoplasms	198.1	Secondary malignancy of lymph nodes	179	0.0136329	-0.0767295	0.0758804	0.29568	0.92614
AFR	AUD	neoplasms	199	Neoplasm of uncertain behavior	453	0.0345011	-0.00774538	0.0477229	0.867155	0.992285
AFR	AUD	neoplasms	200	Myeloproliferative disease	181	0.0137852	-0.0844189	0.0751141	0.218747	0.919046
AFR	AUD	neoplasms	208	Benign neoplasm of colon	1831	0.139452	-0.0125578	0.0240731	0.6144	0.987521
AFR	AUD	neoplasms	211	Benign neoplasm of other parts of digestive system	231	0.0175933	0.0192832	0.0666244	0.771648	1.01947
AFR	AUD	neoplasms	214	Lipoma	306	0.0233054	-0.0697449	0.0586037	0.215406	0.932632
AFR	AUD	neoplasms	214.1	Lipoma of skin and subcutaneous tissue	328	0.024981	-0.0219994	0.0571736	0.696418	0.978241
AFR	AUD	neoplasms	215	Other benign neoplasm of connective and other soft tissue	331	0.0252094	-0.0264797	0.0558967	0.629252	0.973868
AFR	AUD	neoplasms	216	Benign neoplasm of skin	529	0.0402894	-0.0262377	0.0441258	0.550083	0.974104
AFR	AUD	neoplasms	218.1	Uterine leiomyoma	974	0.0741813	-0.0232491	0.0326426	0.484364	0.977019
AFR	AUD	neoplasms	227.1	Benign neoplasm of adrenal gland	178	0.0135567	-0.102306	0.077118	0.236107	0.902753
AFR	AUD	neoplasms	228	Hemangioma and lymphangioma, any site	159	0.0121097	0.0292774	0.0811881	0.726313	1.02971
AFR	AUD	neoplasms	229	Benign neoplasm of unspecified sites	166	0.0126428	0.0501521	0.0796119	0.534285	1.05143
AFR	AUD	neurological	327	Sleep disorders	865	0.0658797	0.00282524	0.0348821	0.937266	1.00283
AFR	AUD	neurological	327.1	Hypersomnia	626	0.0476771	0.000683017	0.0409169	0.987345	1.00068
AFR	AUD	neurological	327.3	Sleep apnea	1199	0.0913176	-0.0387741	0.0291225	0.198441	0.961968
AFR	AUD	neurological	327.31	Central/nonobstroctive sleep apnea	202	0.0153846	0.0109889	0.0721491	0.881067	1.01105
AFR	AUD	neurological	327.32	Obstructive sleep apnea	2194	0.167098	-0.00925938	0.0215983	0.690901	0.990783
AFR	AUD	neurological	327.4	Insomnia	2370	0.180503	-0.0197348	0.0207145	0.411811	0.980459
AFR	AUD	neurological	327.41	Organic or persistent insomnia	416	0.0316832	-0.00999839	0.0497165	0.847339	0.990051
AFR	AUD	neurological	327.5	Parasomnia	152	0.0115765	0.0133522	0.0827582	0.86456	1.01344
AFR	AUD	neurological	327.6	Circadian rhythm sleep disorder	139	0.0105864	0.0141232	0.086204	0.866988	1.01422
AFR	AUD	neurological	327.71	Restless legs syndrome	233	0.0177456	0.0676238	0.0668249	0.330681	1.06996
AFR	AUD	neurological	333.4	Torsion dystonia	133	0.0101295	0.00842607	0.0891754	0.924519	1.00846
AFR	AUD	neurological	334	Degenerative disease of the spinal cord	381	0.0290175	0.0168265	0.0523498	0.738427	1.01697
AFR	AUD	neurological	338.1	Acute pain	3301	0.251409	-0.0469316	0.0179798	0.0121427	0.954153
AFR	AUD	neurological	338.2	Chronic pain	5644	0.429855	-0.0118445	0.0136006	0.398791	0.988225
AFR	AUD	neurological	339	Other headache syndromes	2834	0.215842	-0.0048146	0.0190855	0.805301	0.995197
AFR	AUD	neurological	340	Migraine	1571	0.11965	-0.0275277	0.0258195	0.298541	0.972848
AFR	AUD	neurological	340.1	Migrain with aura	291	0.022163	-0.0127834	0.0591732	0.828436	0.987298
AFR	AUD	neurological	342	Hemiplegia	329	0.0250571	-0.0693667	0.056352	0.218873	0.932984
AFR	AUD	neurological	344	Other paralytic syndromes	211	0.0160701	-0.0529882	0.0700716	0.458757	0.948391
AFR	AUD	neurological	345	Epilepsy, recurrent seizures, convulsions	851	0.0648134	0.0622838	0.0354168	0.081962	1.06426
AFR	AUD	neurological	345.1	Epilepsy	363	0.0276466	0.0697113	0.0535788	0.183674	1.0722
AFR	AUD	neurological	345.11	Generalized convulsive epilepsy	170	0.0129474	0.217681	0.0780067	0.00403982	1.24319
AFR	AUD	neurological	345.12	Partial epilepsy	213	0.0162224	-0.00648158	0.0700892	0.920612	0.993539
AFR	AUD	neurological	345.3	Convulsions	1088	0.0828637	0.00756888	0.030965	0.804607	1.0076
AFR	AUD	neurological	346.1	Nonspecific abnormal findings on radiological and other examination of skull and head	366	0.0278751	0.0407412	0.0530495	0.425732	1.04158
AFR	AUD	neurological	348.2	Cerebral edema and compression of brain	256	0.0194973	-0.01497	0.0640032	0.802831	0.985141
AFR	AUD	neurological	348.8	Encephalopathy, not elsewhere classified	760	0.0578827	-0.0338694	0.0370091	0.38159	0.966698
AFR	AUD	neurological	348.9	Other conditions of brain, NOS	560	0.0426504	-0.00316386	0.0430449	0.942061	0.996841
AFR	AUD	neurological	349	Other and unspecified disorders of the nervous system	301	0.0229246	-0.0436539	0.0588559	0.482257	0.957285
AFR	AUD	neurological	350.1	Abnormal involuntary movements	1351	0.102894	-0.0201254	0.0279293	0.497142	0.980076
AFR	AUD	neurological	350.2	Abnormality of gait	500	0.0380807	-0.0218746	0.0453551	0.627003	0.978363
AFR	AUD	neurological	350.3	Lack of coordination	266	0.0202589	0.0261763	0.0627132	0.687348	1.02652
AFR	AUD	neurological	350.6	Disturbances of sensation of smell and taste	159	0.0121097	-0.0962502	0.0804023	0.22617	0.908237
AFR	AUD	neurological	351	Other peripheral nerve disorders	1968	0.149886	-0.0170308	0.0231227	0.462731	0.983113
AFR	AUD	neurological	352.2	Facial nerve disorders [CN7]	150	0.0114242	-0.0905195	0.082767	0.243171	0.913457
AFR	AUD	neurological	355	Complex regional/central pain syndrome	164	0.0124905	0.0521696	0.0790586	0.474284	1.05355
AFR	AUD	neurological	355.1	Chronic pain syndrome	1272	0.0968774	-0.040978	0.0286049	0.174289	0.95985
AFR	AUD	neurological	356	Hereditary and idiopathic peripheral neuropathy	592	0.0450876	-0.00880111	0.0426008	0.838695	0.991238
AFR	AUD	neurological	357	Inflammatory and toxic neuropathy	1693	0.128941	0.00702887	0.0251618	0.788428	1.00705
AFR	AUD	pregnancy complications	634	Miscarriage; stillbirth	196	0.0149276	-0.048465	0.072512	0.49334	0.952691
AFR	AUD	pregnancy complications	635.2	Antepartum hemorrhage, abruptio placentae, and placenta previa	166	0.0126428	-0.0841659	0.0789009	0.285709	0.919279
AFR	AUD	pregnancy complications	636	Early or threatened labor; hemorrhage in early pregnancy	315	0.0239909	0.0748018	0.0573987	0.196325	1.07767
AFR	AUD	pregnancy complications	636.3	Hemorrhage in early pregnancy	259	0.0197258	0.00468521	0.0635947	0.945002	1.0047
AFR	AUD	pregnancy complications	642	Hypertension complicating pregnancy, childbirth, and the puerperium	267	0.0203351	0.00333222	0.0626728	0.957706	1.00334
AFR	AUD	pregnancy complications	643	Excessive vomiting in pregnancy	216	0.0164509	0.0624495	0.0699814	0.392409	1.06444
AFR	AUD	pregnancy complications	644	Anemia during pregnancy	411	0.0313024	0.0288489	0.0504506	0.571395	1.02927
AFR	AUD	pregnancy complications	646	Other complications of pregnancy NEC	600	0.0456969	0.0337164	0.0412445	0.41518	1.03429
AFR	AUD	pregnancy complications	647	Infectious and parasitic complications affecting pregnancy	289	0.0220107	0.0145758	0.0599051	0.804896	1.01468
AFR	AUD	pregnancy complications	647.1	Infections of genitourinary tract during pregnancy	257	0.0195735	0.0492646	0.0640812	0.449664	1.0505
AFR	AUD	pregnancy complications	649	Other conditions or status of the mother complicating pregnancy, childbirth, or the puerperium	668	0.0508759	-0.0125382	0.0389156	0.755913	0.98754
AFR	AUD	pregnancy complications	649.1	Diabetes or abnormal glucose tolerance complicating pregnancy	170	0.0129474	0.041835	0.0768164	0.551714	1.04272
AFR	AUD	pregnancy complications	653	Problems associated with amniotic cavity and membranes	174	0.0132521	-0.127486	0.0766804	0.0789011	0.880306
AFR	AUD	pregnancy complications	654	Other and unspecified complications of birth; puerperium affecting management of mother	166	0.0126428	-0.00483507	0.079336	0.951983	0.995177
AFR	AUD	pregnancy complications	655	Known or suspected fetal abnormality affecting management of mother	358	0.0272658	0.0370002	0.0538878	0.495306	1.03769
AFR	AUD	pregnancy complications	655.1	Abnormality in fetal heart rate or rhythm	235	0.0178979	0.123337	0.0652631	0.0529312	1.13127
AFR	AUD	pregnancy complications	656	Other perinatal conditions of fetus or newborn	135	0.0102818	-0.00093879	0.0879432	0.99169	0.999062
AFR	AUD	respiratory	464	Acute sinusitis	1079	0.0821782	0.0243124	0.031398	0.477237	1.02461
AFR	AUD	respiratory	465	Acute upper respiratory infections of multiple or unspecified sites	3457	0.26329	-0.0135682	0.0175622	0.444154	0.986523
AFR	AUD	respiratory	465.2	Acute pharyngitis	2007	0.152856	-0.0304306	0.0227379	0.190652	0.970028
AFR	AUD	respiratory	465.4	Acute laryngitis and tracheitis	156	0.0118812	-0.126353	0.0817975	0.159947	0.881303
AFR	AUD	respiratory	470	Septal Deviations/Turbinate Hypertrophy	292	0.0222391	0.121848	0.0594565	0.0359844	1.12958
AFR	AUD	respiratory	472	Chronic pharyngitis and nasopharyngitis	566	0.0431074	0.0213541	0.0429814	0.640843	1.02158
AFR	AUD	respiratory	473	Diseases of the larynx and vocal cords	349	0.0265804	0.0396945	0.0547141	0.471731	1.04049
AFR	AUD	respiratory	473.4	Voice disturbance	478	0.0364052	-0.0204636	0.0470365	0.665239	0.979744
AFR	AUD	respiratory	474.1	Acute tonsillitis	142	0.0108149	-0.123083	0.085375	0.163402	0.884191
AFR	AUD	respiratory	474.2	Chronic tonsillitis and adenoiditis	194	0.0147753	0.00041909	0.0730409	0.995178	1.00042
AFR	AUD	respiratory	475	Chronic sinusitis	1218	0.0927647	-0.0281436	0.029115	0.344422	0.972249
AFR	AUD	respiratory	475.9	Postnasal drip	363	0.0276466	-0.0868271	0.0533338	0.108237	0.916836
AFR	AUD	respiratory	476	Allergic rhinitis	2160	0.164509	-0.000660223	0.0221465	0.977009	0.99934
AFR	AUD	respiratory	477	Epistaxis or throat hemorrhage	495	0.0376999	-0.0153464	0.0456074	0.734153	0.984771
AFR	AUD	respiratory	478	Throat pain	381	0.0290175	-0.100468	0.0518379	0.0592778	0.904414
AFR	AUD	respiratory	479	Other upper respiratory disease	2168	0.165118	-0.0135411	0.0220283	0.547088	0.98655
AFR	AUD	respiratory	480	Pneumonia	1946	0.14821	-0.0190081	0.0232182	0.438685	0.981171
AFR	AUD	respiratory	480.1	Bacterial pneumonia	402	0.0306169	-0.0284012	0.0510629	0.596389	0.971998
AFR	AUD	respiratory	480.11	Pneumococcal pneumonia	355	0.0270373	-0.0197376	0.0540478	0.715219	0.980456
AFR	AUD	respiratory	480.2	Viral pneumonia	187	0.0142422	-0.0280664	0.0734731	0.69286	0.972324
AFR	AUD	respiratory	481	Influenza	987	0.0751714	-0.0224667	0.0325833	0.493439	0.977784
AFR	AUD	respiratory	483	Acute bronchitis and bronchiolitis	1423	0.108378	-0.0188199	0.0270536	0.493971	0.981356
AFR	AUD	respiratory	495	Asthma	3648	0.277837	-0.00885988	0.0170067	0.605686	0.991179
AFR	AUD	respiratory	495.1	Chronic obstructive asthma	292	0.0222391	0.0563462	0.0600278	0.319336	1.05796
AFR	AUD	respiratory	495.11	Chronic obstructive asthma with exacerbation	143	0.0108911	0.0100953	0.0847757	0.904706	1.01015
AFR	AUD	respiratory	495.2	Asthma with exacerbation	1327	0.101066	-0.0110754	0.0280696	0.699807	0.988986
AFR	AUD	respiratory	496	Chronic airway obstruction	2502	0.190556	0.00455712	0.0207362	0.831021	1.00457
AFR	AUD	respiratory	496.1	Emphysema	1313	0.1	0.0345014	0.028489	0.239422	1.0351
AFR	AUD	respiratory	496.2	Chronic bronchitis	538	0.0409749	0.00938854	0.0448408	0.843064	1.00943
AFR	AUD	respiratory	496.21	Obstructive chronic bronchitis	1352	0.10297	0.00332694	0.0281265	0.908005	1.00333
AFR	AUD	respiratory	496.3	Bronchiectasis	246	0.0187357	0.0848427	0.0656568	0.218643	1.08855
AFR	AUD	respiratory	497	Bronchitis	1334	0.101599	-0.0316356	0.0278848	0.270444	0.96886
AFR	AUD	respiratory	498	Acute bronchospasm	164	0.0124905	0.0372287	0.0792571	0.630065	1.03793
AFR	AUD	respiratory	501	Pneumonitis due to inhalation of food or vomitus	330	0.0251333	-0.0894172	0.0557379	0.112858	0.914464
AFR	AUD	respiratory	502	Postinflammatory pulmonary fibrosis	340	0.0258949	0.0405597	0.0550913	0.491226	1.04139
AFR	AUD	respiratory	503	Pulmonary congestion and hypostasis	541	0.0412034	-0.0172693	0.0437864	0.698327	0.982879
AFR	AUD	respiratory	504	Other alveolar and parietoalveolar pneumonopathy	215	0.0163747	-0.1487	0.0696297	0.039454	0.861828
AFR	AUD	respiratory	505	Other pulmonary inflamation or edema	253	0.0192688	0.0364143	0.0640423	0.566591	1.03709
AFR	AUD	respiratory	506	Empyema and pneumothorax	256	0.0194973	-0.113271	0.0635845	0.066207	0.892909
AFR	AUD	respiratory	507	Pleurisy; pleural effusion	1127	0.085834	-0.032182	0.0302863	0.313839	0.96833
AFR	AUD	respiratory	508	Pulmonary collapse; interstitial and compensatory emphysema	1480	0.112719	-0.00988619	0.0264405	0.727754	0.990163
AFR	AUD	respiratory	509.1	Respiratory failure	1505	0.114623	0.0399056	0.0264377	0.137657	1.04071
AFR	AUD	respiratory	509.8	Dependence on respirator [Ventilator] or supplemental oxygen	613	0.046687	0.117359	0.0417461	0.00465396	1.12452
AFR	AUD	respiratory	510	Other diseases of lung	1085	0.0826352	-0.0114219	0.0309669	0.729878	0.988643
AFR	AUD	respiratory	512.1	Wheezing	1031	0.0785225	-0.0673089	0.0316525	0.0372231	0.934906
AFR	AUD	respiratory	512.2	Painful respiration	1429	0.108835	-0.00931092	0.0269469	0.734951	0.990732
AFR	AUD	respiratory	512.7	Shortness of breath	5292	0.403046	0.00421708	0.0142294	0.780787	1.00423
AFR	AUD	respiratory	512.8	Cough	4365	0.332445	-0.0107267	0.0154937	0.496637	0.989331
AFR	AUD	respiratory	512.9	Other dyspnea	3890	0.296268	-0.00280793	0.0165885	0.87064	0.997196
AFR	AUD	respiratory	513.3	Hypoventilation	194	0.0147753	-0.0238486	0.0737759	0.749729	0.976433
AFR	AUD	respiratory	513.31	Apnea	193	0.0146992	0.0272257	0.0733989	0.705377	1.0276
AFR	AUD	respiratory	513.32	Orthopnea	188	0.0143184	0.0892188	0.0751215	0.26427	1.09332
AFR	AUD	respiratory	513.4	Hyperventilation	198	0.01508	-0.0197789	0.0722217	0.790231	0.980415
AFR	AUD	respiratory	513.8	Disorders of diaphragm	134	0.0102056	-0.0192118	0.0885229	0.825413	0.980972
AFR	AUD	respiratory	514	Abnormal findings examination of lungs	2523	0.192155	-0.0229288	0.0203275	0.298464	0.977332
AFR	AUD	respiratory	514.1	Abnormal results of function study of pulmonary system	183	0.0139375	-0.0148962	0.0757102	0.850159	0.985214
AFR	AUD	respiratory	514.2	Solitary pulmonary nodule	1319	0.100457	0.0115977	0.0281753	0.686232	1.01167
AFR	AUD	respiratory	516.1	Hemoptysis	449	0.0341965	0.0134601	0.0480878	0.779429	1.01355
AFR	AUD	respiratory	519.8	Other diseases of respiratory system, NEC	340	0.0258949	-0.0986436	0.0554285	0.0672576	0.906066
AFR	AUD	respiratory	519.9	Symptoms involving respiratory system and other chest symptoms	426	0.0324448	-0.0286474	0.0493122	0.568199	0.971759
AFR	AUD	sense organs	361	Retinal detachments and defects	188	0.0143184	-0.052213	0.0741465	0.476848	0.949127
AFR	AUD	sense organs	362	Other retinal disorders	150	0.0114242	0.0509963	0.0840004	0.536712	1.05232
AFR	AUD	sense organs	362.23	Cystoid macular degeneration of retina	167	0.012719	0.070462	0.0791709	0.375782	1.073
AFR	AUD	sense organs	362.3	Other nondiabetic retinopathy	361	0.0274943	-0.0147941	0.0536636	0.785403	0.985315
AFR	AUD	sense organs	362.4	Retinal vascular changes and abnomalities	175	0.0133283	0.0138053	0.0771262	0.854137	1.0139
AFR	AUD	sense organs	362.6	Peripheral retinal degenerations	150	0.0114242	-0.213148	0.0834457	0.00796709	0.808036
AFR	AUD	sense organs	365	Glaucoma	1151	0.0876618	0.0350604	0.0302524	0.265519	1.03568
AFR	AUD	sense organs	365.1	Open-angle glaucoma	346	0.0263519	0.103931	0.0550182	0.0715013	1.10952
AFR	AUD	sense organs	366	Cataract	899	0.0684692	-0.00399869	0.0339674	0.907878	0.996009
AFR	AUD	sense organs	366.2	Senile cataract	1708	0.130084	0.0112538	0.0247614	0.664168	1.01132
AFR	AUD	sense organs	367	Disorders of refraction and accommodation; blindness and low vision	282	0.0214775	-0.019917	0.060817	0.758055	0.98028
AFR	AUD	sense organs	367.1	Myopia	651	0.0495811	-0.0300281	0.0401119	0.446127	0.970418
AFR	AUD	sense organs	367.2	Astigmatism	740	0.0563595	-0.0351128	0.0375407	0.359301	0.965497
AFR	AUD	sense organs	367.8	Hypermetropia	448	0.0341203	-0.00453563	0.0482793	0.928314	0.995475
AFR	AUD	sense organs	367.9	Blindness and low vision	599	0.0456207	-0.0146659	0.0421724	0.731672	0.985441
AFR	AUD	sense organs	368	Visual disturbances	1625	0.123762	0.0206707	0.0256415	0.429617	1.02089
AFR	AUD	sense organs	368.2	Diplopia and disorders of binocular vision	203	0.0154608	0.00598814	0.0712372	0.926296	1.00601
AFR	AUD	sense organs	368.4	Visual field defects	192	0.014623	0.0564955	0.0741884	0.424324	1.05812
AFR	AUD	sense organs	368.9	Subjective visual disturbances	309	0.0235339	-0.0120615	0.0577954	0.816438	0.988011
AFR	AUD	sense organs	368.91	Psychophysical visual disturbances	175	0.0133283	0.126658	0.0776925	0.0930607	1.13503
AFR	AUD	sense organs	369.2	Eye infection, viral	139	0.0105864	-0.0447554	0.086735	0.619294	0.956231
AFR	AUD	sense organs	369.5	Conjunctivitis, infectious	901	0.0686215	0.00299684	0.0340285	0.931691	1.003
AFR	AUD	sense organs	371.1	Uveitis, noninfectious or NOS	277	0.0210967	0.063813	0.0614633	0.293321	1.06589
AFR	AUD	sense organs	371.21	Allergic conjunctivitis	165	0.0125666	-0.0703079	0.0794137	0.393465	0.932107
AFR	AUD	sense organs	371.3	Inflammation of eyelids	663	0.050495	-0.0356552	0.0396179	0.379817	0.964973
AFR	AUD	sense organs	372	Disorders of conjunctiva	480	0.0365575	0.0191758	0.0468744	0.680081	1.01936
AFR	AUD	sense organs	374	Other disorders of eyelids	320	0.0243717	0.0404571	0.0569773	0.491367	1.04129
AFR	AUD	sense organs	374.3	Ptosis of eyelid	145	0.0110434	-0.0736607	0.0833083	0.402891	0.928987
AFR	AUD	sense organs	375.1	Dry eyes	1125	0.0856816	-0.0085704	0.0302093	0.783685	0.991466
AFR	AUD	sense organs	377	Disorders of optic nerve and visual pathways	134	0.0102056	-0.112438	0.0880514	0.212523	0.893653
AFR	AUD	sense organs	377.1	Optic atrophy	141	0.0107388	-0.0138362	0.0869585	0.870892	0.986259
AFR	AUD	sense organs	377.3	Optic neuritis/neuropathy	157	0.0119573	-0.00723404	0.0817268	0.926884	0.992792
AFR	AUD	sense organs	379	Other disorders of eye	318	0.0242193	-0.0289798	0.0569416	0.627609	0.971436
AFR	AUD	sense organs	379.2	Disorders of vitreous body	644	0.049048	-0.0260113	0.0402845	0.532132	0.974324
AFR	AUD	sense organs	379.9	Pain, swelling or discharge of eye	697	0.0530845	-0.0142487	0.0385433	0.70633	0.985852
AFR	AUD	sense organs	380.1	Otitis externa	599	0.0456207	-0.0306096	0.0417831	0.477561	0.969854
AFR	AUD	sense organs	380.4	Impacted cerumen	878	0.0668698	-0.0457992	0.0344271	0.183518	0.955234
AFR	AUD	sense organs	381.1	Otitis media	259	0.0197258	0.0293859	0.0634015	0.649005	1.02982
AFR	AUD	sense organs	381.11	Suppurative and unspecified otitis media	598	0.0455446	-0.0276183	0.0418286	0.521279	0.97276
AFR	AUD	sense organs	381.2	Eustachian tube disorders	226	0.0172125	-0.0962441	0.0674498	0.151013	0.908242
AFR	AUD	sense organs	382	Otalgia	991	0.075476	-0.0353481	0.032237	0.287776	0.965269
AFR	AUD	sense organs	386.2	Peripheral or central vertigo	314	0.0239147	0.0314338	0.0572673	0.58073	1.03193
AFR	AUD	sense organs	386.9	Dizziness and giddiness (Light-headedness and vertigo)	3009	0.22917	0.000562371	0.0188467	0.977131	1.00056
AFR	AUD	sense organs	388	Other disorders of ear	150	0.0114242	0.00177973	0.0843563	0.985155	1.00178
AFR	AUD	sense organs	389	Hearing loss	832	0.0633663	-0.0142227	0.0353318	0.688035	0.985878
AFR	AUD	sense organs	389.1	Sensorineural hearing loss	617	0.0469916	0.00660114	0.0410973	0.875894	1.00662
AFR	AUD	sense organs	389.4	Tinnitus	498	0.0379284	-0.0893609	0.0454041	0.0572356	0.914516
AFR	AUD	symptoms	760	Back pain	6076	0.462757	-0.00192237	0.0132469	0.88368	0.998079
AFR	AUD	symptoms	761	Cervicalgia	3119	0.237548	-0.00881158	0.0185139	0.639107	0.991227
AFR	AUD	symptoms	763	Thoracic or lumbosacral neuritis or radiculitis, unspecified	1849	0.140823	0.0141569	0.0239465	0.564817	1.01426
AFR	AUD	symptoms	764	Sciatica	2251	0.171439	-0.0244573	0.0216811	0.263797	0.975839
AFR	AUD	symptoms	765	Cervical radiculitis	1117	0.0850724	0.013691	0.0305917	0.661054	1.01379
AFR	AUD	symptoms	766	Neuralgia, neuritis, and radiculitis NOS	1194	0.0909368	-0.0230906	0.0295585	0.450596	0.977174
AFR	AUD	symptoms	769	Nonallopathic lesions NEC	146	0.0111196	0.150679	0.0846552	0.0588748	1.16262
AFR	AUD	symptoms	770	Myalgia and myositis unspecified	1754	0.133587	-0.022099	0.0244821	0.387518	0.978143
AFR	AUD	symptoms	771	Musculoskeletal symptoms referable to limbs	1227	0.0934501	-0.0032144	0.0291861	0.914383	0.996791
AFR	AUD	symptoms	771.1	Swelling of limb	3064	0.233359	-0.0179592	0.0184807	0.360273	0.982201
AFR	AUD	symptoms	771.2	Cramp of limb	221	0.0168317	0.00623198	0.0683413	0.928955	1.00625
AFR	AUD	symptoms	772	Symptoms of the muscles	268	0.0204113	0.022778	0.0615206	0.723874	1.02304
AFR	AUD	symptoms	772.2	Spasm of muscle	1190	0.0906321	-0.00350909	0.0296616	0.906147	0.996497
AFR	AUD	symptoms	772.3	Muscle weakness	813	0.0619193	0.0395976	0.0361602	0.273292	1.04039
AFR	AUD	symptoms	772.4	Rhabdomyolysis	331	0.0252094	0.0809357	0.0566008	0.151109	1.0843
AFR	AUD	symptoms	772.6	Facial weakness	282	0.0214775	-0.104564	0.060958	0.0922517	0.900717
AFR	AUD	symptoms	780	Hypothermia/Chills	500	0.0380807	0.0586469	0.0455073	0.187912	1.0604
AFR	AUD	symptoms	781	Symptoms involving nervous and musculoskeletal systems	941	0.0716679	0.0219404	0.0331492	0.51683	1.02218
AFR	AUD	symptoms	782.3	Edema	2761	0.210282	-0.0223152	0.0194895	0.285644	0.977932
AFR	AUD	symptoms	782.6	Pallor and flushing	304	0.0231531	-0.113777	0.0584067	0.0607278	0.892457
AFR	AUD	symptoms	783	Fever of unknown origin	1947	0.148286	-0.00680707	0.0228828	0.784456	0.993216
AFR	AUD	symptoms	785	Abdominal pain	6674	0.508302	-0.0156979	0.0126864	0.211504	0.984425
AFR	AUD	symptoms	788	Syncope and collapse	2018	0.153694	-0.0126644	0.0229944	0.594563	0.987415
AFR	AUD	symptoms	789	Nausea and vomiting	4372	0.332978	-0.00398655	0.0155563	0.811582	0.996021
AFR	AUD	symptoms	790	Nonspecific findings on examination of blood	260	0.019802	0.00220026	0.0635586	0.97383	1.0022
AFR	AUD	symptoms	790.6	Other abnormal blood chemistry	2816	0.214471	-0.0121135	0.019327	0.553728	0.98796
AFR	AUD	symptoms	791	Gangrene	213	0.0162224	-0.153178	0.0698925	0.0310384	0.857977
AFR	AUD	symptoms	795	Other and nonspecific abnormal cytological, histological and immunological findings	258	0.0196497	-0.0483858	0.0637126	0.430674	0.952766
AFR	AUD	symptoms	797	Shock	268	0.0204113	-0.10915	0.0615821	0.0661887	0.896596
AFR	AUD	symptoms	797.1	Cardiogenic shock	131	0.00997715	0.105938	0.0892938	0.206118	1.11175
AFR	AUD	symptoms	798	Malaise and fatigue	3995	0.304265	-0.0177135	0.0162744	0.290565	0.982442
AFR	AUD	symptoms	798.1	Chronic fatigue syndrome	277	0.0210967	-0.0431887	0.0603469	0.459734	0.957731
AFR	CUD	circulatory system	394	Rheumatic disease of the heart valves	268	0.0204113	0.0560724	0.0717818	0.426359	1.05767
AFR	CUD	circulatory system	394.1	Mitral valve stenosis and aortic valve stenosis	138	0.0105103	0.116222	0.0992423	0.249649	1.12324
AFR	CUD	circulatory system	394.2	Mitral valve disease	142	0.0108149	0.0582636	0.0995024	0.559849	1.05999
AFR	CUD	circulatory system	394.7	Disease of tricuspid valve	302	0.0230008	0.0297425	0.0669618	0.651946	1.03019
AFR	CUD	circulatory system	395.1	Nonrheumatic mitral valve disorders	824	0.062757	0.05374	0.0409736	0.221663	1.05521
AFR	CUD	circulatory system	395.2	Nonrheumatic aortic valve disorders	506	0.0385377	0.0897488	0.051996	0.106092	1.0939
AFR	CUD	circulatory system	395.3	Nonrheumatic tricuspid valve disorders	484	0.0368621	0.0160753	0.0532857	0.774225	1.01621
AFR	CUD	circulatory system	395.4	Nonrheumatic pulmonary valve disorders	209	0.0159177	-0.0262415	0.0818429	0.756335	0.9741
AFR	CUD	circulatory system	395.6	Heart valve replaced	141	0.0107388	-0.00695673	0.0984335	0.946185	0.993067
AFR	CUD	circulatory system	396	Abnormal heart sounds	597	0.0454684	0.00786229	0.0481608	0.873795	1.00789
AFR	CUD	circulatory system	401.1	Essential hypertension	8273	0.630084	0.00105379	0.0129679	0.937147	1.00105
AFR	CUD	circulatory system	401.2	Hypertensive heart and/or renal disease	825	0.0628332	-0.016799	0.0409548	0.702485	0.983341
AFR	CUD	circulatory system	401.21	Hypertensive heart disease	1563	0.11904	0.0361268	0.029666	0.25921	1.03679
AFR	CUD	circulatory system	401.22	Hypertensive chronic kidney disease	1534	0.116832	0.00485058	0.0299645	0.8886	1.00486
AFR	CUD	circulatory system	401.3	Other hypertensive complications	656	0.0499619	-0.0246753	0.0457809	0.615775	0.975627
AFR	CUD	circulatory system	411.1	Unstable angina (intermediate coronary syndrome)	357	0.0271896	-0.0615945	0.0613472	0.314915	0.940264
AFR	CUD	circulatory system	411.2	Myocardial infarction	1411	0.107464	-0.0230907	0.0312765	0.487162	0.977174
AFR	CUD	circulatory system	411.3	Angina pectoris	985	0.075019	-0.00160185	0.0368888	0.966473	0.998399
AFR	CUD	circulatory system	411.4	Coronary atherosclerosis	2277	0.17342	0.00593896	0.0245461	0.823245	1.00596
AFR	CUD	circulatory system	411.8	Other chronic ischemic heart disease, unspecified	484	0.0368621	-0.0259259	0.0533094	0.647093	0.974407
AFR	CUD	circulatory system	411.9	Other acute and subacute forms of ischemic heart disease	362	0.0275704	0.0501436	0.0619416	0.449299	1.05142
AFR	CUD	circulatory system	414	Other forms of chronic heart disease	593	0.0451637	-0.0334846	0.0477213	0.508986	0.96707
AFR	CUD	circulatory system	415.11	Pulmonary embolism and infarction, acute	632	0.048134	-0.0150485	0.0469715	0.755303	0.985064
AFR	CUD	circulatory system	415.2	Chronic pulmonary heart disease	461	0.0351104	0.0297645	0.0542734	0.619849	1.03021
AFR	CUD	circulatory system	416	Cardiomegaly	1490	0.113481	0.0220385	0.0303779	0.519103	1.02228
AFR	CUD	circulatory system	418	Nonspecific chest pain	6484	0.493831	-0.0157171	0.0146589	0.301166	0.984406
AFR	CUD	circulatory system	418.1	Precordial pain	964	0.0734196	-0.0430649	0.0374647	0.253963	0.957849
AFR	CUD	circulatory system	420.2	Pericarditis	355	0.0270373	-0.00389179	0.0627951	0.952858	0.996116
AFR	CUD	circulatory system	420.3	Endocarditis	188	0.0143184	-0.0155119	0.0854582	0.858615	0.984608
AFR	CUD	circulatory system	425.1	Primary/intrinsic cardiomyopathies	843	0.0642041	0.0619653	0.0404956	0.150523	1.06393
AFR	CUD	circulatory system	425.2	Secondary/extrinsic cardiomyopathies	145	0.0110434	0.202564	0.0973311	0.0342331	1.22454
AFR	CUD	circulatory system	426.21	First degree AV block	308	0.0234577	0.0742031	0.0668969	0.286274	1.07703
AFR	CUD	circulatory system	426.31	Right bundle branch block	300	0.0228484	0.0976814	0.0677294	0.124187	1.10261
AFR	CUD	circulatory system	426.32	Left bundle branch block	283	0.0215537	-0.0364893	0.0697782	0.620612	0.964168
AFR	CUD	circulatory system	426.7	Abnormal electrocardiogram [ECG] [EKG]	2439	0.185758	-0.00617659	0.0238625	0.809929	0.993842
AFR	CUD	circulatory system	426.8	Other cardiac conduction disorders	353	0.026885	-0.0429877	0.0625631	0.521179	0.957923
AFR	CUD	circulatory system	427.11	Paroxysmal supraventricular tachycardia	403	0.0306931	-0.0571959	0.058083	0.336458	0.944409
AFR	CUD	circulatory system	427.12	Paroxysmal ventricular tachycardia	348	0.0265042	-0.0456315	0.0625776	0.448233	0.955394
AFR	CUD	circulatory system	427.21	Atrial fibrillation	888	0.0676314	-0.0309687	0.0392317	0.436531	0.969506
AFR	CUD	circulatory system	427.22	Atrial flutter	294	0.0223915	0.019934	0.068259	0.759646	1.02013
AFR	CUD	circulatory system	427.3	Other specified cardiac dysrhythmias	1530	0.116527	-0.00493118	0.0300356	0.875148	0.995081
AFR	CUD	circulatory system	427.42	Cardiac arrest	186	0.014166	-0.203667	0.0859631	0.012237	0.815734
AFR	CUD	circulatory system	427.5	Arrhythmia (cardiac) NOS	848	0.0645849	-0.0425604	0.0404248	0.324873	0.958333
AFR	CUD	circulatory system	427.6	Premature beats	524	0.0399086	-0.0424051	0.0514668	0.416948	0.958481
AFR	CUD	circulatory system	427.61	Supraventricular premature beats	233	0.0177456	-0.0982575	0.0763872	0.221485	0.906416
AFR	CUD	circulatory system	427.7	Tachycardia NOS	2355	0.17936	0.00975557	0.024155	0.703952	1.0098
AFR	CUD	circulatory system	427.9	Palpitations	1447	0.110206	-0.0224577	0.0308005	0.47602	0.977793
AFR	CUD	circulatory system	428.1	Congestive heart failure (CHF) NOS	1653	0.125895	0.0145212	0.0288095	0.649502	1.01463
AFR	CUD	circulatory system	428.2	Heart failure NOS	405	0.0308454	0.132958	0.0579762	0.0330119	1.1422
AFR	CUD	circulatory system	428.3	Heart failure with reduced EF [Systolic or combined heart failure]	1203	0.0916222	0.0172015	0.0340523	0.628652	1.01735
AFR	CUD	circulatory system	428.4	Heart failure with preserved EF [Diastolic heart failure]	1061	0.0808073	0.0262827	0.0357665	0.510563	1.02663
AFR	CUD	circulatory system	429.2	Abnormal function study of cardiovascular system	420	0.0319878	0.0618802	0.0581379	0.270094	1.06383
AFR	CUD	circulatory system	429.3	Symptoms involving cardiovascular system	1448	0.110282	0.00180379	0.0307335	0.954835	1.00181
AFR	CUD	circulatory system	430.2	Intracerebral hemorrhage	147	0.0111957	-0.00606566	0.0969731	0.945282	0.993953
AFR	CUD	circulatory system	433	Cerebrovascular disease	144	0.0109673	0.00362024	0.0969311	0.970022	1.00363
AFR	CUD	circulatory system	433.1	Occlusion and stenosis of precerebral arteries	533	0.0405941	-0.0121902	0.0502902	0.804931	0.987884
AFR	CUD	circulatory system	433.12	Cerebral atherosclerosis	146	0.0111196	0.00146944	0.0965645	0.987875	1.00147
AFR	CUD	circulatory system	433.21	Cerebral artery occlusion, with cerebral infarction	905	0.0689261	-0.00400141	0.0391663	0.919923	0.996007
AFR	CUD	circulatory system	433.3	Cerebral ischemia	336	0.0255903	-0.0429735	0.0628409	0.501077	0.957937
AFR	CUD	circulatory system	433.31	Transient cerebral ischemia	388	0.0295506	-0.0312203	0.0599399	0.611875	0.969262
AFR	CUD	circulatory system	433.5	Cerebral aneurysm	203	0.0154608	-0.0724639	0.0818461	0.35766	0.930099
AFR	CUD	circulatory system	433.8	Late effects of cerebrovascular disease	573	0.0436405	-0.00514689	0.0488601	0.916494	0.994866
AFR	CUD	circulatory system	440	Atherosclerosis	191	0.0145468	-0.10346	0.0848774	0.229102	0.901712
AFR	CUD	circulatory system	440.2	Atherosclerosis of the extremities	293	0.0223153	0.0413433	0.068153	0.560927	1.04221
AFR	CUD	circulatory system	440.22	Atherosclerosis of native arteries of the extremities with intermittent claudication	231	0.0175933	0.090771	0.0761674	0.237791	1.09502
AFR	CUD	circulatory system	440.9	Atherosclerosis of aorta	498	0.0379284	-0.0710483	0.0520097	0.183939	0.931417
AFR	CUD	circulatory system	442.1	Aortic aneurysm	164	0.0124905	0.0854299	0.092057	0.370612	1.08919
AFR	CUD	circulatory system	443.7	Peripheral angiopathy in diseases classified elsewhere	469	0.0357197	-0.122492	0.0541478	0.0278367	0.884713
AFR	CUD	circulatory system	443.9	Peripheral vascular disease, unspecified	956	0.0728104	0.026406	0.0377201	0.511011	1.02676
AFR	CUD	circulatory system	444	Arterial embolism and thrombosis	139	0.0105864	-0.0666003	0.0990423	0.532078	0.935569
AFR	CUD	circulatory system	447	Other disorders of arteries and arterioles	308	0.0234577	0.158379	0.0666388	0.0255433	1.17161
AFR	CUD	circulatory system	447.1	Stricture of artery	233	0.0177456	-0.0410644	0.076218	0.593265	0.959767
AFR	CUD	circulatory system	447.7	Aortic ectasia	205	0.0156131	-0.0402032	0.0820551	0.612746	0.960594
AFR	CUD	circulatory system	450	Noninfectious disorders of lymphatic channels	321	0.0244478	0.0304971	0.065413	0.647704	1.03097
AFR	CUD	circulatory system	451	Phlebitis and thrombophlebitis	189	0.0143945	0.197831	0.0849721	0.0289742	1.21876
AFR	CUD	circulatory system	452	Other venous embolism and thrombosis	507	0.0386139	0.0300326	0.0522842	0.586109	1.03049
AFR	CUD	circulatory system	452.2	Deep vein thrombosis [DVT]	851	0.0648134	0.0262882	0.0403948	0.531237	1.02664
AFR	CUD	circulatory system	454	Varicose veins	132	0.0100533	0.0507711	0.102033	0.610857	1.05208
AFR	CUD	circulatory system	454.1	Varicose veins of lower extremity	198	0.01508	0.0288976	0.0829919	0.706416	1.02932
AFR	CUD	circulatory system	454.11	Varicose veins of lower extremity, symptomtic	308	0.0234577	0.0294717	0.0662099	0.662367	1.02991
AFR	CUD	circulatory system	455	Hemorrhoids	1981	0.150876	-0.026752	0.0264115	0.311535	0.973603
AFR	CUD	circulatory system	456	Chronic venous insufficiency [CVI]	589	0.0448591	0.0471262	0.0478963	0.339476	1.04825
AFR	CUD	circulatory system	458.1	Orthostatic hypotension	402	0.0306169	-0.00393056	0.05849	0.949682	0.996077
AFR	CUD	circulatory system	458.2	Iatrogenic hypotension	228	0.0173648	0.0184459	0.0774719	0.83121	1.01862
AFR	CUD	circulatory system	458.9	Hypotension NOS	1295	0.0986291	-0.00917892	0.0325964	0.793117	0.990863
AFR	CUD	circulatory system	459.1	Hemorrhage NOS	155	0.011805	0.144749	0.0936046	0.13224	1.15575
AFR	CUD	circulatory system	459.9	Circulatory disease NEC	496	0.0377761	-0.0528553	0.0526229	0.358529	0.948517
AFR	CUD	dermatologic	681	Superficial cellulitis and abscess	1293	0.0984768	0.00922274	0.0327516	0.787958	1.00927
AFR	CUD	dermatologic	681.1	Cellulitis and abscess of fingers/toes	569	0.0433359	-0.0578977	0.0490105	0.245162	0.943747
AFR	CUD	dermatologic	681.2	Cellulitis and abscess of face/neck	523	0.0398324	-0.0551205	0.05115	0.28306	0.946371
AFR	CUD	dermatologic	681.3	Cellulitis and abscess of arm/hand	730	0.0555979	0.0333031	0.043685	0.444974	1.03386
AFR	CUD	dermatologic	681.5	Cellulitis and abscess of leg, except foot	1125	0.0856816	-0.00028715	0.0350387	0.993675	0.999713
AFR	CUD	dermatologic	681.6	Cellulitis and abscess of foot, toe	190	0.0144707	0.0711432	0.0851588	0.423541	1.07373
AFR	CUD	dermatologic	681.7	Cellulitis and abscess of trunk	818	0.0623001	0.0619933	0.0410482	0.139229	1.06396
AFR	CUD	dermatologic	686	Other local infections of skin and subcutaneous tissue	786	0.0598629	0.0456237	0.0418243	0.278411	1.04668
AFR	CUD	dermatologic	686.1	Carbuncle and furuncle	476	0.0362529	0.0554804	0.053961	0.289079	1.05705
AFR	CUD	dermatologic	687	Symptoms affecting skin	331	0.0252094	0.0916064	0.0641844	0.159965	1.09593
AFR	CUD	dermatologic	687.1	Rash and other nonspecific skin eruption	2276	0.173343	0.0288764	0.0248859	0.263066	1.0293
AFR	CUD	dermatologic	687.3	Changes in skin texture	170	0.0129474	-0.131482	0.0904372	0.160601	0.876795
AFR	CUD	dermatologic	687.4	Disturbance of skin sensation	3042	0.231683	0.0125607	0.0213981	0.574753	1.01264
AFR	CUD	dermatologic	689	Disorder of skin and subcutaneous tissue NOS	1296	0.0987053	-0.00339237	0.0327795	0.918342	0.996613
AFR	CUD	dermatologic	690.1	Seborrheic dermatitis	363	0.0276466	-0.0588008	0.0611929	0.340464	0.942895
AFR	CUD	dermatologic	694.2	Other dyschromia	717	0.0546078	-0.0353867	0.043591	0.424887	0.965232
AFR	CUD	dermatologic	695.42	Systemic lupus erythematosus	277	0.0210967	-0.0280555	0.0712392	0.702571	0.972334
AFR	CUD	dermatologic	695.7	Prurigo and Lichen	420	0.0319878	-0.0783449	0.0576409	0.157552	0.924645
AFR	CUD	dermatologic	695.8	Other specified erythematous conditions	359	0.027342	-0.139231	0.0614357	0.0342694	0.870027
AFR	CUD	dermatologic	695.9	Unspecified erythematous condition	138	0.0105103	-0.164146	0.0983576	0.0784403	0.848618
AFR	CUD	dermatologic	696.41	Psoriasis vulgaris	188	0.0143184	-0.0798698	0.085466	0.345468	0.923237
AFR	CUD	dermatologic	697	Sarcoidosis	216	0.0164509	-0.0563201	0.0802288	0.508803	0.945236
AFR	CUD	dermatologic	698	Pruritus and related conditions	1577	0.120107	-0.0281661	0.0294888	0.390728	0.972227
AFR	CUD	dermatologic	700	Corns and callosities	984	0.0749429	0.0727811	0.0379168	0.0574177	1.0755
AFR	CUD	dermatologic	701	Other hypertrophic and atrophic conditions of skin	542	0.0412795	-0.0748123	0.0498291	0.14663	0.927918
AFR	CUD	dermatologic	701.1	Keratoderma, acquired	316	0.024067	0.0489601	0.0658824	0.473216	1.05018
AFR	CUD	dermatologic	701.2	Scar conditions and fibrosis of skin	342	0.0260472	0.0299554	0.0631697	0.620601	1.03041
AFR	CUD	dermatologic	701.4	Keloid scar	160	0.0121858	0.0581096	0.093681	0.50687	1.05983
AFR	CUD	dermatologic	702.2	Seborrheic keratosis	339	0.0258187	-0.0910654	0.0628585	0.14164	0.912958
AFR	CUD	dermatologic	703	Diseases of nail, NOS	770	0.0586443	0.048159	0.0422326	0.27135	1.04934
AFR	CUD	dermatologic	703.1	Ingrowing nail	469	0.0357197	0.0792346	0.0540412	0.146546	1.08246
AFR	CUD	dermatologic	704	Diseases of hair and hair follicles	418	0.0318355	0.0633003	0.0581422	0.273259	1.06535
AFR	CUD	dermatologic	704.1	Alopecia	426	0.0324448	-0.0474807	0.0571067	0.400529	0.953629
AFR	CUD	dermatologic	704.8	Other specified diseases of hair and hair follicles	440	0.033511	0.0763299	0.0557095	0.174957	1.07932
AFR	CUD	dermatologic	705.3	Hidradenitis	324	0.0246763	-0.0465008	0.0651404	0.465167	0.954564
AFR	CUD	dermatologic	705.8	Hyperhidrosis	575	0.0437928	-0.0298285	0.048843	0.556374	0.970612
AFR	CUD	dermatologic	706.1	Acne	501	0.0381569	-0.0123725	0.0522268	0.816209	0.987704
AFR	CUD	dermatologic	706.2	Sebaceous cyst	781	0.0594821	0.0222973	0.0418543	0.588529	1.02255
AFR	CUD	dermatologic	706.8	Other specified diseases of sebaceous glands	714	0.0543793	-0.0347657	0.0436876	0.422676	0.965832
AFR	CUD	dermatologic	707.1	Decubitus ulcer	279	0.021249	0.162114	0.0708441	0.025113	1.17599
AFR	CUD	dermatologic	707.2	Chronic ulcer of leg or foot	635	0.0483625	-0.0119733	0.0463223	0.806079	0.988098
AFR	CUD	dermatologic	707.3	Chronic ulcer of unspecified site	327	0.0249048	0.0698372	0.0648493	0.307827	1.07233
AFR	CUD	dermatologic	939	Atopic/contact dermatitis due to other or unspecified	2101	0.160015	-0.00207166	0.0255435	0.937241	0.99793
AFR	CUD	dermatologic	947	Urticaria	467	0.0355674	0.0532815	0.0540765	0.337327	1.05473
AFR	CUD	digestive	521.1	Dental caries	1314	0.100076	0.0704198	0.0330942	0.0394863	1.07296
AFR	CUD	digestive	522.5	Periapical abscess	847	0.0645088	0.0842174	0.0405474	0.0340312	1.08787
AFR	CUD	digestive	523	Gingival and periodontal diseases	338	0.0257426	0.0190029	0.0652013	0.775714	1.01918
AFR	CUD	digestive	523.1	Gingivitis	169	0.0128713	0.11567	0.0917497	0.219551	1.12263
AFR	CUD	digestive	523.31	Acute periodontitis	268	0.0204113	0.05545	0.0716178	0.425519	1.05702
AFR	CUD	digestive	525	Other diseases of the teeth and supporting structures	1489	0.113404	0.0614533	0.0308853	0.0458963	1.06338
AFR	CUD	digestive	525.1	Loss of teeth or edentulism	262	0.0199543	-0.00784759	0.075237	0.915502	0.992183
AFR	CUD	digestive	526	Diseases of the jaws	341	0.0259711	-0.0513311	0.0639046	0.407626	0.949964
AFR	CUD	digestive	526.41	Temporomandibular joint disorder, unspecified	173	0.0131759	-0.126381	0.0872369	0.108663	0.881279
AFR	CUD	digestive	527.7	Disturbance of salivary secretion	175	0.0133283	0.0260607	0.0879765	0.772208	1.0264
AFR	CUD	digestive	528	Diseases of the oral soft tissues, excluding lesions specific for gingiva and tongue	425	0.0323686	-0.0331615	0.056954	0.572281	0.967382
AFR	CUD	digestive	528.3	Cellulitis and abscess of oral soft tissues	171	0.0130236	0.135878	0.0897584	0.125525	1.14554
AFR	CUD	digestive	528.5	Diseases of lips	161	0.012262	-0.0610297	0.0926724	0.511842	0.940795
AFR	CUD	digestive	530	Diseases of esophagus	148	0.0112719	-0.058583	0.0959592	0.516025	0.9431
AFR	CUD	digestive	530.1	Esophagitis, GERD and related diseases	331	0.0252094	-0.0633697	0.0640681	0.338421	0.938596
AFR	CUD	digestive	530.11	GERD	4599	0.350267	-0.0306826	0.0173113	0.0882217	0.969783
AFR	CUD	digestive	530.14	Reflux esophagitis	511	0.0389185	-0.0116308	0.0514716	0.831382	0.988437
AFR	CUD	digestive	530.2	Esophageal bleeding (varices/hemorrhage)	289	0.0220107	-0.0284175	0.0685393	0.673271	0.971982
AFR	CUD	digestive	530.3	Stricture and stenosis of esophagus	182	0.0138614	0.00139185	0.0871545	0.987624	1.00139
AFR	CUD	digestive	530.5	Disorders of esophageal motility	144	0.0109673	-0.0062337	0.0969462	0.949683	0.993786
AFR	CUD	digestive	530.9	Heartburn	553	0.0421173	-0.0335512	0.0497491	0.513162	0.967005
AFR	CUD	digestive	531.1	Hemorrhage from gastrointestinal ulcer	138	0.0105103	-0.00971948	0.0992934	0.924706	0.990328
AFR	CUD	digestive	531.2	Gastric ulcer	348	0.0265042	0.0360898	0.0625689	0.580184	1.03675
AFR	CUD	digestive	531.3	Duodenal ulcer	136	0.010358	-0.147781	0.0997689	0.147788	0.86262
AFR	CUD	digestive	531.4	Peptic ulcer, site unspecified	322	0.024524	0.066583	0.0653514	0.326707	1.06885
AFR	CUD	digestive	532	Dysphagia	1492	0.113633	-0.0164986	0.0303123	0.5973	0.983637
AFR	CUD	digestive	535.1	Acute gastritis	350	0.0266565	0.0284031	0.063054	0.659803	1.02881
AFR	CUD	digestive	535.2	Atrophic gastritis	693	0.0527799	-0.00785549	0.0447477	0.861469	0.992175
AFR	CUD	digestive	535.6	Duodenitis	248	0.018888	-0.114858	0.0744382	0.0987436	0.891493
AFR	CUD	digestive	535.8	Other specified gastritis	293	0.0223153	-0.104193	0.0679079	0.121947	0.901052
AFR	CUD	digestive	535.9	Gastritis and duodenitis, NOS	1255	0.0955826	-0.00569947	0.0331618	0.868085	0.994317
AFR	CUD	digestive	536.3	Gastroparesis	382	0.0290937	-0.018025	0.0595948	0.7771	0.982136
AFR	CUD	digestive	536.8	Dyspepsia and other specified disorders of function of stomach	452	0.034425	-0.022581	0.0546573	0.683491	0.977672
AFR	CUD	digestive	537	Other disorders of stomach and duodenum	962	0.0732673	-0.0240756	0.0378703	0.534814	0.976212
AFR	CUD	digestive	550	Abdominal hernia	254	0.019345	-0.0370866	0.0733134	0.627129	0.963593
AFR	CUD	digestive	550.1	Inguinal hernia	411	0.0313024	0.0140328	0.0581501	0.813881	1.01413
AFR	CUD	digestive	550.2	Diaphragmatic hernia	1078	0.0821021	-0.0152424	0.0355053	0.673863	0.984873
AFR	CUD	digestive	550.4	Umbilical hernia	576	0.043869	-0.0958286	0.0489055	0.0575021	0.90862
AFR	CUD	digestive	550.5	Ventral hernia	498	0.0379284	-0.0277756	0.0525776	0.61764	0.972607
AFR	CUD	digestive	550.6	Incisional hernia	176	0.0134044	0.0780729	0.0878351	0.370488	1.0812
AFR	CUD	digestive	555.1	Regional enteritis	144	0.0109673	-0.0589114	0.0963829	0.521222	0.94279
AFR	CUD	digestive	557	Intestinal malabsorption (non-celiac)	132	0.0100533	-0.138616	0.10215	0.173695	0.870562
AFR	CUD	digestive	558	Noninfectious gastroenteritis	1348	0.102666	0.0198115	0.0320675	0.556052	1.02001
AFR	CUD	digestive	560.1	Paralytic ileus	290	0.0220868	-0.0471903	0.0689274	0.535343	0.953906
AFR	CUD	digestive	560.2	Impaction of intestine	221	0.0168317	-0.0323517	0.0789678	0.676228	0.968166
AFR	CUD	digestive	560.4	Other intestinal obstruction	199	0.0151561	0.0618169	0.0831081	0.474176	1.06377
AFR	CUD	digestive	561	Symptoms involving digestive system	833	0.0634425	0.0806797	0.0406727	0.0530214	1.08402
AFR	CUD	digestive	562.1	Diverticulosis	1611	0.122696	0.00983178	0.0290606	0.743305	1.00988
AFR	CUD	digestive	562.2	Diverticulitis	376	0.0286367	-0.0312785	0.0600717	0.591585	0.969206
AFR	CUD	digestive	564	Functional digestive disorders	178	0.0135567	0.0848276	0.0864751	0.377951	1.08853
AFR	CUD	digestive	564.1	Irritable Bowel Syndrome	403	0.0306931	-0.034208	0.0579718	0.558554	0.966371
AFR	CUD	digestive	565	Anal and rectal conditions	869	0.0661843	0.0431064	0.0396671	0.27824	1.04405
AFR	CUD	digestive	565.1	Anal and rectal polyp	346	0.0263519	0.0261417	0.0624581	0.692152	1.02649
AFR	CUD	digestive	567	Peritonitis and retroperitoneal infections	272	0.0207159	0.076348	0.0711279	0.269612	1.07934
AFR	CUD	digestive	568	Other disorders of peritoneum	154	0.0117289	-0.0602343	0.094018	0.470325	0.941544
AFR	CUD	digestive	568.1	Peritoneal adhesions (postoperative) (postinfection)	249	0.0189642	-0.0505323	0.0745331	0.488841	0.950723
AFR	CUD	digestive	569	Other disorders of intestine	604	0.0460015	-0.0401507	0.0477657	0.414224	0.960645
AFR	CUD	digestive	569.2	Gastrointestinal complications	245	0.0186596	-0.0616758	0.0744505	0.434605	0.940188
AFR	CUD	digestive	571.5	Other chronic nonalcoholic liver disease	1280	0.0974867	0.0107544	0.0328497	0.746349	1.01081
AFR	CUD	digestive	571.51	Cirrhosis of liver without mention of alcohol	500	0.0380807	-0.00523742	0.0525128	0.92167	0.994776
AFR	CUD	digestive	571.81	Portal hypertension	159	0.0121097	-0.0387351	0.0920984	0.667302	0.962005
AFR	CUD	digestive	572	Ascites (non malignant)	518	0.0394516	0.0186441	0.0519737	0.720538	1.01882
AFR	CUD	digestive	573	Other disorders of liver	887	0.0675552	0.0476554	0.039433	0.221874	1.04881
AFR	CUD	digestive	573.3	Hepatomegaly	654	0.0498096	0.055097	0.046449	0.246822	1.05664
AFR	CUD	digestive	573.6	Nonspecific elevation of levels of transaminase or lactic acid dehydrogenase [LDH]	362	0.0275704	0.0705863	0.0617337	0.262106	1.07314
AFR	CUD	digestive	573.7	Abnormal results of function study of liver	411	0.0313024	0.0435794	0.057779	0.472619	1.04454
AFR	CUD	digestive	574.1	Cholelithiasis	709	0.0539985	0.0171998	0.0438833	0.705682	1.01735
AFR	CUD	digestive	574.12	Cholelithiasis with other cholecystitis	151	0.0115004	-0.007624	0.0953997	0.937498	0.992405
AFR	CUD	digestive	574.2	Calculus of bile duct	160	0.0121858	0.0256183	0.0928084	0.776204	1.02595
AFR	CUD	digestive	574.3	Cholecystitis without cholelithiasis	209	0.0159177	-0.175812	0.0812009	0.0538257	0.838776
AFR	CUD	digestive	575.7	Other disorders of gallbladder	317	0.0241432	0.0178917	0.0664147	0.796931	1.01805
AFR	CUD	digestive	575.8	Other disorders of biliary tract	392	0.0298553	-0.0221077	0.0593922	0.712639	0.978135
AFR	CUD	digestive	575.9	Nonspecific abnormal findings on radiological and other examination of biliary tract	320	0.0243717	-0.0734776	0.0658158	0.266895	0.929157
AFR	CUD	digestive	577	Diseases of pancreas	376	0.0286367	0.0793373	0.0604197	0.195929	1.08257
AFR	CUD	digestive	577.1	Acute pancreatitis	238	0.0181264	-0.182204	0.0754359	0.0194146	0.833431
AFR	CUD	digestive	577.2	Chronic pancreatitis	311	0.0236862	-0.0305471	0.066586	0.647437	0.969915
AFR	CUD	digestive	577.3	Cyst and pseudocyst of pancreas	138	0.0105103	-0.0365065	0.0996388	0.737152	0.964152
AFR	CUD	digestive	578.1	Hematemesis	416	0.0316832	0.0299159	0.0579006	0.629144	1.03037
AFR	CUD	digestive	578.2	Blood in stool	1082	0.0824067	-0.00510697	0.0354926	0.889114	0.994906
AFR	CUD	digestive	578.8	Hemorrhage of rectum and anus	964	0.0734196	0.0144197	0.0375363	0.706614	1.01452
AFR	CUD	digestive	578.9	Hemorrhage of gastrointestinal tract	650	0.049505	-0.0554223	0.0457279	0.241653	0.946085
AFR	CUD	digestive	579	Other symptoms involving abdomen and pelvis	576	0.043869	-0.0774784	0.04834	0.1124	0.925447
AFR	CUD	digestive	579.2	Splenomegaly	134	0.0102056	-0.107306	0.0997305	0.319234	0.898251
AFR	CUD	digestive	579.8	Nonspecific abnormal findings in stool contents	638	0.048591	-0.0233915	0.0461164	0.608684	0.97688
AFR	CUD	endocrine/metabolic	240	Simple and unspecified goiter	273	0.0207921	0.0533579	0.0706512	0.450995	1.05481
AFR	CUD	endocrine/metabolic	241	Nontoxic nodular goiter	336	0.0255903	0.0819896	0.0641089	0.197287	1.08544
AFR	CUD	endocrine/metabolic	241.1	Nontoxic uninodular goiter	650	0.049505	-0.0611922	0.0461459	0.201809	0.940642
AFR	CUD	endocrine/metabolic	241.2	Nontoxic multinodular goiter	475	0.0361767	-0.0525819	0.0538344	0.333167	0.948777
AFR	CUD	endocrine/metabolic	242	Thyrotoxicosis with or without goiter	410	0.0312262	0.022317	0.0581992	0.700084	1.02257
AFR	CUD	endocrine/metabolic	242.1	Graves' disease	166	0.0126428	0.115492	0.0921225	0.177569	1.12243
AFR	CUD	endocrine/metabolic	244.1	Secondary hypothyroidism	298	0.0226961	0.0121428	0.0678961	0.853201	1.01222
AFR	CUD	endocrine/metabolic	244.2	Acquired hypothyroidism	231	0.0175933	0.072246	0.0769994	0.348036	1.07492
AFR	CUD	endocrine/metabolic	244.4	Hypothyroidism NOS	917	0.0698401	-0.0146312	0.0385758	0.715769	0.985475
AFR	CUD	endocrine/metabolic	246	Other disorders of thyroid	356	0.0271135	0.0805258	0.0621409	0.170049	1.08386
AFR	CUD	endocrine/metabolic	246.7	Abnormal results of function study of thyroid	269	0.0204874	-0.0702402	0.0708478	0.294834	0.93217
AFR	CUD	endocrine/metabolic	249	Secondary diabetes mellitus	495	0.0376999	-0.0582033	0.0522254	0.278247	0.943458
AFR	CUD	endocrine/metabolic	250.1	Type 1 diabetes	485	0.0369383	0.0194534	0.0529281	0.732669	1.01964
AFR	CUD	endocrine/metabolic	250.14	Type 1 diabetes with neurological manifestations	143	0.0108911	0.159489	0.0974975	0.118224	1.17291
AFR	CUD	endocrine/metabolic	250.2	Type 2 diabetes	4282	0.326123	-0.0208203	0.0180169	0.29893	0.979395
AFR	CUD	endocrine/metabolic	250.21	Type 2 diabetes with ketoacidosis	132	0.0100533	0.021004	0.100798	0.816695	1.02123
AFR	CUD	endocrine/metabolic	250.22	Type 2 diabetes with renal manifestations	1281	0.0975628	-0.0410662	0.0327121	0.283503	0.959766
AFR	CUD	endocrine/metabolic	250.23	Type 2 diabetes with ophthalmic manifestations	668	0.0508759	0.0352708	0.045321	0.4736	1.0359
AFR	CUD	endocrine/metabolic	250.24	Type 2 diabetes with neurological manifestations	1618	0.123229	0.020807	0.0290451	0.534004	1.02103
AFR	CUD	endocrine/metabolic	250.25	Diabetes type 2 with peripheral circulatory disorders	727	0.0553694	-0.034377	0.0434502	0.451323	0.966207
AFR	CUD	endocrine/metabolic	250.41	Impaired fasting glucose	482	0.0367098	-0.0742741	0.0534577	0.175877	0.928417
AFR	CUD	endocrine/metabolic	250.42	Other abnormal glucose	2431	0.185149	-0.0202276	0.0238813	0.418151	0.979976
AFR	CUD	endocrine/metabolic	250.6	Polyneuropathy in diabetes	1114	0.0848439	0.0678578	0.0348876	0.0822358	1.07021
AFR	CUD	endocrine/metabolic	250.7	Diabetic retinopathy	403	0.0306931	0.0499254	0.058367	0.434568	1.05119
AFR	CUD	endocrine/metabolic	251.1	Hypoglycemia	594	0.0452399	0.0276237	0.047979	0.569996	1.02801
AFR	CUD	endocrine/metabolic	252.1	Hyperparathyroidism	328	0.024981	-0.0186238	0.0642353	0.792275	0.981549
AFR	CUD	endocrine/metabolic	255	Disorders of adrenal glands	301	0.0229246	0.0938797	0.0673836	0.15918	1.09843
AFR	CUD	endocrine/metabolic	255.21	Glucocorticoid deficiency	133	0.0101295	0.0439115	0.102357	0.661027	1.04489
AFR	CUD	endocrine/metabolic	260	Protein-calorie malnutrition	718	0.0546839	0.00793553	0.0438186	0.857734	1.00797
AFR	CUD	endocrine/metabolic	260.1	Cachexia	200	0.0152323	-0.146749	0.083059	0.0784045	0.863511
AFR	CUD	endocrine/metabolic	260.2	severe protein-calorie malnutrition	388	0.0295506	0.0690007	0.0603536	0.250725	1.07144
AFR	CUD	endocrine/metabolic	260.3	Adult failure to thrive	243	0.0185072	-0.0294104	0.0751755	0.682021	0.971018
AFR	CUD	endocrine/metabolic	260.6	Anorexia	515	0.0392232	-0.0297028	0.0518947	0.567526	0.970734
AFR	CUD	endocrine/metabolic	261	Vitamin deficiency	141	0.0107388	-0.188178	0.0990531	0.0662616	0.828468
AFR	CUD	endocrine/metabolic	261.2	Vitamin B-complex deficiencies	901	0.0686215	-0.0230571	0.0392767	0.575315	0.977207
AFR	CUD	endocrine/metabolic	261.4	Vitamin D deficiency	2609	0.198705	0.0267567	0.0229081	0.269749	1.02712
AFR	CUD	endocrine/metabolic	262	Mineral deficiency NEC	418	0.0318355	-0.0543973	0.057479	0.346455	0.947056
AFR	CUD	endocrine/metabolic	269	Proteinuria	812	0.0618431	-0.0491513	0.0413079	0.253983	0.952037
AFR	CUD	endocrine/metabolic	270.32	Paraproteinemia	164	0.0124905	0.0351463	0.0912216	0.715785	1.03577
AFR	CUD	endocrine/metabolic	270.38	Other specified disorders of plasma protein metabolism	335	0.0255141	-0.032811	0.0634082	0.615207	0.967721
AFR	CUD	endocrine/metabolic	271.3	Intestinal disaccharidase deficiencies and disaccharide malabsorption	1684	0.128256	0.0100501	0.0290065	0.7354	1.0101
AFR	CUD	endocrine/metabolic	272.1	Hyperlipidemia	4771	0.363366	0.00810663	0.0171001	0.662868	1.00814
AFR	CUD	endocrine/metabolic	272.11	Hypercholesterolemia	1788	0.136177	0.0279127	0.0277528	0.319413	1.02831
AFR	CUD	endocrine/metabolic	272.12	Hyperglyceridemia	317	0.0241432	0.0170863	0.0660455	0.798288	1.01723
AFR	CUD	endocrine/metabolic	272.13	Mixed hyperlipidemia	1416	0.107845	0.00718286	0.0310821	0.8246	1.00721
AFR	CUD	endocrine/metabolic	274.1	Gout	713	0.0543031	-0.018739	0.0440397	0.686206	0.981435
AFR	CUD	endocrine/metabolic	274.11	Gouty arthropathy	364	0.0277228	-0.0688302	0.0613882	0.278447	0.933485
AFR	CUD	endocrine/metabolic	275	Disorders of mineral metabolism	132	0.0100533	-0.0309776	0.103154	0.777511	0.969497
AFR	CUD	endocrine/metabolic	275.3	Disorders of magnesium metabolism	1268	0.0965727	-0.0161848	0.0328817	0.630638	0.983945
AFR	CUD	endocrine/metabolic	275.51	Hypocalcemia	406	0.0309216	-0.0168087	0.0579818	0.793354	0.983332
AFR	CUD	endocrine/metabolic	275.53	Disorders of phosphorus metabolism	747	0.0568926	0.0821547	0.0430417	0.0724668	1.08562
AFR	CUD	endocrine/metabolic	275.6	Hypercalcemia	475	0.0361767	0.0231261	0.0536464	0.669305	1.0234
AFR	CUD	endocrine/metabolic	276.1	Electrolyte imbalance	407	0.0309977	0.0419478	0.0582768	0.502047	1.04284
AFR	CUD	endocrine/metabolic	276.11	Hyperosmolality and/or hypernatremia	339	0.0258187	0.00426237	0.0642896	0.952651	1.00427
AFR	CUD	endocrine/metabolic	276.12	Hyposmolality and/or hyponatremia	1378	0.10495	0.0279395	0.0318304	0.388376	1.02833
AFR	CUD	endocrine/metabolic	276.13	Hyperpotassemia	1171	0.0891851	0.0956398	0.0343336	0.0100673	1.10036
AFR	CUD	endocrine/metabolic	276.14	Hypopotassemia	2541	0.193526	0.0153323	0.0233271	0.524478	1.01545
AFR	CUD	endocrine/metabolic	276.4	Acid-base balance disorder	203	0.0154608	0.101835	0.0829371	0.224247	1.1072
AFR	CUD	endocrine/metabolic	276.41	Acidosis	1482	0.112871	-0.00796735	0.0305205	0.815648	0.992064
AFR	CUD	endocrine/metabolic	276.42	Alkalosis	274	0.0208682	0.00737547	0.0712102	0.926645	1.0074
AFR	CUD	endocrine/metabolic	276.5	Hypovolemia	2263	0.172353	0.0381485	0.0247641	0.156804	1.03889
AFR	CUD	endocrine/metabolic	276.6	Fluid overload	646	0.0492003	-0.0231084	0.0460658	0.647828	0.977157
AFR	CUD	endocrine/metabolic	277.4	Disorders of bilirubin excretion	156	0.0118812	0.0256577	0.0952982	0.812793	1.02599
AFR	CUD	endocrine/metabolic	277.5	Other disorders of lipoid metabolism	144	0.0109673	0.130246	0.0985932	0.197054	1.13911
AFR	CUD	endocrine/metabolic	277.7	Dysmetabolic syndrome X	187	0.0142422	-0.0639922	0.0856862	0.496788	0.938012
AFR	CUD	endocrine/metabolic	278.1	Obesity	4491	0.342041	-0.00700994	0.017584	0.702122	0.993015
AFR	CUD	endocrine/metabolic	278.11	Morbid obesity	2431	0.185149	-0.00753279	0.0238769	0.762178	0.992496
AFR	CUD	endocrine/metabolic	279	Disorders involving the immune mechanism	188	0.0143184	-0.185879	0.0842768	0.0390824	0.830374
AFR	CUD	endocrine/metabolic	279.1	Immunity deficiency	352	0.0268088	-0.0731671	0.0626498	0.26253	0.929446
AFR	CUD	genitourinary	580.2	Nephrotic syndrome without mention of glomerulonephritis	188	0.0143184	0.0783738	0.0860108	0.35747	1.08153
AFR	CUD	genitourinary	580.31	Nephritis and nephropathy in diseases classified elsewhere	176	0.0134044	0.0534738	0.0880122	0.599048	1.05493
AFR	CUD	genitourinary	580.32	Nephritis and nephropathy with pathological lesion	149	0.0113481	-0.0822712	0.0962282	0.462365	0.921022
AFR	CUD	genitourinary	580.4	Renal sclerosis, NOS	146	0.0111196	-0.234609	0.0965028	0.0126295	0.79088
AFR	CUD	genitourinary	585.1	Acute renal failure	2823	0.215004	0.0120923	0.0222796	0.625362	1.01217
AFR	CUD	genitourinary	585.2	Renal failure NOS	225	0.0171363	0.0627154	0.0777164	0.441971	1.06472
AFR	CUD	genitourinary	585.3	Chronic renal failure [CKD]	1598	0.121706	-0.0127695	0.0294482	0.706919	0.987312
AFR	CUD	genitourinary	585.31	Renal dialysis	377	0.0287129	-0.00723785	0.0604705	0.913774	0.992788
AFR	CUD	genitourinary	585.32	End stage renal disease	523	0.0398324	0.0281201	0.051922	0.610797	1.02852
AFR	CUD	genitourinary	585.33	Chronic Kidney Disease, Stage III	817	0.0622239	-0.0218841	0.0408084	0.63595	0.978354
AFR	CUD	genitourinary	585.34	Chronic Kidney Disease, Stage IV	446	0.033968	-0.0431566	0.0552185	0.473068	0.957761
AFR	CUD	genitourinary	585.4	Chronic kidney disease, Stage I or II	696	0.0530084	0.000247963	0.0445591	0.995674	1.00025
AFR	CUD	genitourinary	586	Other disorders of the kidney and ureters	1165	0.0887281	0.0699757	0.0344689	0.0690024	1.07248
AFR	CUD	genitourinary	586.2	Cyst of kidney, acquired	788	0.0600152	0.0356466	0.0418227	0.402906	1.03629
AFR	CUD	genitourinary	586.4	Stricture/obstruction of ureter	250	0.0190404	-0.127043	0.0742703	0.101788	0.880696
AFR	CUD	genitourinary	587	Kidney replaced by transpant	148	0.0112719	-0.0468958	0.0964429	0.641261	0.954187
AFR	CUD	genitourinary	588.2	Secondary hyperparathyroidism (of renal origin)	380	0.0289414	0.0221025	0.0603096	0.746564	1.02235
AFR	CUD	genitourinary	589	Abnormal results of function study of kidney	258	0.0196497	-0.0808146	0.0728313	0.263228	0.922365
AFR	CUD	genitourinary	590	Pyelonephritis	587	0.0447068	0.0151658	0.0484785	0.768057	1.01528
AFR	CUD	genitourinary	591	Urinary tract infection	2593	0.197487	0.00703595	0.0229477	0.785422	1.00706
AFR	CUD	genitourinary	592.1	Cystitis	329	0.0250571	-0.00251237	0.0648825	0.970648	0.997491
AFR	CUD	genitourinary	592.11	Acute cystitis	782	0.0595583	-0.0363489	0.0421511	0.400959	0.964304
AFR	CUD	genitourinary	592.2	Urethritis and urethral syndrome	169	0.0128713	0.0199496	0.0915175	0.817051	1.02015
AFR	CUD	genitourinary	593	Hematuria	1200	0.0913938	0.0167544	0.0339779	0.633275	1.0169
AFR	CUD	genitourinary	593.1	Gross hematuria	344	0.0261995	-0.0393713	0.0633168	0.556045	0.961394
AFR	CUD	genitourinary	593.2	Microscopic hematuria	199	0.0151561	0.0394254	0.0829932	0.648846	1.04021
AFR	CUD	genitourinary	594.1	Calculus of kidney	712	0.054227	-0.00710833	0.0438014	0.872784	0.992917
AFR	CUD	genitourinary	595	Hydronephrosis	317	0.0241432	-0.0773453	0.0652856	0.243584	0.92557
AFR	CUD	genitourinary	596	Other disorders of bladder	366	0.0278751	-0.156621	0.0609422	0.00873098	0.855028
AFR	CUD	genitourinary	596.5	Functional disorders of bladder	499	0.0380046	-0.0513472	0.0524086	0.32781	0.949949
AFR	CUD	genitourinary	599	Other symptoms/disorders or the urinary system	210	0.0159939	0.0697117	0.0809601	0.382316	1.0722
AFR	CUD	genitourinary	599.1	Urinary obstruction	132	0.0100533	0.0391937	0.102562	0.689729	1.03997
AFR	CUD	genitourinary	599.2	Retention of urine	717	0.0546078	0.00943943	0.0435396	0.831322	1.00948
AFR	CUD	genitourinary	599.3	Dysuria	2035	0.154989	-0.0294579	0.0261668	0.28499	0.970972
AFR	CUD	genitourinary	599.4	Urinary incontinence	1376	0.104798	-0.0399975	0.0313152	0.220841	0.960792
AFR	CUD	genitourinary	599.5	Frequency of urination and polyuria	1989	0.151485	-0.0285881	0.0260127	0.301062	0.971817
AFR	CUD	genitourinary	599.7	Urethral discharge	146	0.0111196	0.066838	0.0987065	0.506524	1.06912
AFR	CUD	genitourinary	599.8	Other symptoms involving urinary system	760	0.0578827	0.0317387	0.0427354	0.467989	1.03225
AFR	CUD	genitourinary	599.9	Other abnormality of urination	798	0.0607768	-0.0444381	0.0409081	0.291717	0.956535
AFR	CUD	genitourinary	600	Hyperplasia of prostate	935	0.071211	-0.0329849	0.0381085	0.404293	0.967553
AFR	CUD	genitourinary	601.3	Orchitis and epididymitis	144	0.0109673	-0.0594101	0.0995026	0.525995	0.94232
AFR	CUD	genitourinary	603.1	Hydrocele	158	0.0120335	-0.0166582	0.0937932	0.867914	0.98348
AFR	CUD	genitourinary	604	Disorders of penis	251	0.0191165	-0.0281991	0.0752345	0.708793	0.972195
AFR	CUD	genitourinary	605	Erectile dysfunction [ED]	1029	0.0783701	0.024586	0.0368631	0.505904	1.02489
AFR	CUD	genitourinary	608	Other disorders of male genital organs	434	0.0330541	0.0187328	0.0569183	0.741783	1.01891
AFR	CUD	genitourinary	610.1	Cystic mastopathy	361	0.0274943	0.016363	0.0615892	0.786553	1.0165
AFR	CUD	genitourinary	610.4	Benign neoplasm of breast	190	0.0144707	0.0466	0.0849398	0.557025	1.0477
AFR	CUD	genitourinary	610.8	Other specified benign mammary dysplasias	135	0.0102818	-0.0455482	0.0994217	0.637088	0.955474
AFR	CUD	genitourinary	611	Abnormal findings on mammogram or breast exam	151	0.0115004	0.0270035	0.0954911	0.781857	1.02737
AFR	CUD	genitourinary	611.1	Abnormal mammogram	1388	0.105712	0.0100101	0.0315176	0.75179	1.01006
AFR	CUD	genitourinary	611.3	Lump or mass in breast	583	0.0444021	0.0130176	0.0482111	0.783942	1.0131
AFR	CUD	genitourinary	612.2	Hypertrophy of breast (Gynecomastia)	279	0.021249	0.0437692	0.0698762	0.534468	1.04474
AFR	CUD	genitourinary	613.1	Inflammatory disease of breast	160	0.0121858	-0.020902	0.0922113	0.81051	0.979315
AFR	CUD	genitourinary	613.5	Mastodynia	748	0.0569688	0.0559588	0.0429931	0.188879	1.05755
AFR	CUD	genitourinary	613.7	Other signs and symptoms in breast	349	0.0265804	0.00679514	0.0628955	0.912657	1.00682
AFR	CUD	genitourinary	613.8	Other specified disorders of breast	443	0.0337395	0.00758925	0.0555757	0.892599	1.00762
AFR	CUD	genitourinary	614.33	Pelvic inflammatory disease, NOS	230	0.0175171	0.0246355	0.0771628	0.73285	1.02494
AFR	CUD	genitourinary	614.51	Cervicitis and endocervicitis	269	0.0204874	-0.0757065	0.0721844	0.283966	0.927088
AFR	CUD	genitourinary	614.52	Vaginitis and vulvovaginitis	1605	0.122239	-0.00618241	0.0292725	0.837487	0.993837
AFR	CUD	genitourinary	614.54	Abscess or ulceration of vulva	185	0.0140899	0.0620187	0.0862507	0.491735	1.06398
AFR	CUD	genitourinary	615	Endometriosis	224	0.0170602	0.16285	0.0791001	0.0450518	1.17686
AFR	CUD	genitourinary	619	Noninflammatory female genital disorders	263	0.0200305	0.177556	0.0725746	0.0102469	1.1943
AFR	CUD	genitourinary	619.1	Noninflammatory disorders of ovary, fallopian tube, and broad ligament	211	0.0160701	0.0752927	0.0807404	0.329143	1.0782
AFR	CUD	genitourinary	619.2	Disorders of uterus, NEC	305	0.0232292	0.0395613	0.0676478	0.578201	1.04035
AFR	CUD	genitourinary	619.3	Noninflammatory disorders of cervix	189	0.0143945	-0.0299128	0.0856895	0.741544	0.97053
AFR	CUD	genitourinary	619.4	Noninflammatory disorders of vagina	1685	0.128332	0.00316436	0.0286808	0.913549	1.00317
AFR	CUD	genitourinary	619.5	Noninflammatory disorders of vulva and perineum	267	0.0203351	0.0205697	0.0718875	0.783137	1.02078
AFR	CUD	genitourinary	622.1	Polyp of corpus uteri	175	0.0133283	0.145299	0.089039	0.125358	1.15638
AFR	CUD	genitourinary	623	Hypertrophy of female genital organs	283	0.0215537	0.084324	0.0701687	0.245633	1.08798
AFR	CUD	genitourinary	624	Symptoms involving female genital tract	471	0.035872	0.0216729	0.0538212	0.680424	1.02191
AFR	CUD	genitourinary	624.9	stress incontinence, female	395	0.0300838	-0.0410625	0.0588499	0.479545	0.959769
AFR	CUD	genitourinary	625	Pain and other symptoms associated with female genital organs	842	0.064128	0.116107	0.0405175	0.00628347	1.12312
AFR	CUD	genitourinary	626	Disorders of menstruation and other abnormal bleeding from female genital tract	954	0.072658	-0.0175652	0.0382941	0.65312	0.982588
AFR	CUD	genitourinary	626.1	Irregular menstrual cycle/bleeding	447	0.0340442	0.0290216	0.0551722	0.600045	1.02945
AFR	CUD	genitourinary	626.11	Absent or infrequent menstruation	417	0.0317593	-0.0392428	0.0574832	0.531483	0.961517
AFR	CUD	genitourinary	626.12	Excessive or frequent menstruation	722	0.0549886	0.00879099	0.043776	0.840015	1.00883
AFR	CUD	genitourinary	626.13	Irregular menstrual cycle	600	0.0456969	0.0529036	0.0479013	0.276209	1.05433
AFR	CUD	genitourinary	626.14	Irregular menstrual bleeding	304	0.0231531	-0.0185481	0.0672489	0.786532	0.981623
AFR	CUD	genitourinary	626.2	Dysmenorrhea	368	0.0280274	0.0839826	0.0612883	0.173975	1.08761
AFR	CUD	genitourinary	627.1	Postmenopausal bleeding	399	0.0303884	-0.0260045	0.0584014	0.661661	0.974331
AFR	CUD	genitourinary	627.2	Symptomatic menopause	606	0.0461538	0.0994758	0.0477783	0.0428633	1.10459
AFR	CUD	genitourinary	627.3	Postmenopausal atrophic vaginitis	301	0.0229246	-0.0693167	0.0670742	0.306109	0.933031
AFR	CUD	genitourinary	627.5	Premature menopause and other ovarian failure	181	0.0137852	-0.243062	0.0869721	0.00925029	0.784223
AFR	CUD	genitourinary	628	Ovarian cyst	508	0.03869	0.0418929	0.052234	0.436351	1.04278
AFR	CUD	genitourinary	792	Abnormal Papanicolaou smear of cervix and cervical HPV	464	0.0353389	0.0528461	0.0548417	0.348532	1.05427
AFR	CUD	genitourinary	792.1	Papanicolaou smear of cervix or vagina with atypical squamous cells	579	0.0440975	0.0230184	0.0490569	0.625496	1.02329
AFR	CUD	genitourinary	796	Elevated prostate specific antigen [PSA]	301	0.0229246	-0.0549555	0.0675441	0.434046	0.946527
AFR	CUD	hematopoietic	280.1	Iron deficiency anemias, unspecified or not due to blood loss	2019	0.15377	-0.0233325	0.0261174	0.407122	0.976938
AFR	CUD	hematopoietic	280.2	Iron deficiency anemia secondary to blood loss (chronic)	614	0.0467631	0.0156961	0.0472563	0.746762	1.01582
AFR	CUD	hematopoietic	281.12	Other vitamin B12 deficiency anemia	134	0.0102056	0.0460473	0.100819	0.660876	1.04712
AFR	CUD	hematopoietic	281.9	Deficiency anemias	331	0.0252094	0.0140131	0.0648104	0.830295	1.01411
AFR	CUD	hematopoietic	282.5	Sickle cell anemia	390	0.029703	-0.0702022	0.0596548	0.254908	0.932205
AFR	CUD	hematopoietic	282.8	Other hemoglobinopathies	164	0.0124905	0.00728548	0.0911805	0.939152	1.00731
AFR	CUD	hematopoietic	284.1	Pancytopenia	222	0.0169078	0.0421209	0.079125	0.606194	1.04302
AFR	CUD	hematopoietic	285	Other anemias	4008	0.305255	-0.00468027	0.0186268	0.828833	0.995331
AFR	CUD	hematopoietic	285.1	Acute posthemorrhagic anemia	967	0.0736481	-0.0332561	0.037915	0.407125	0.967291
AFR	CUD	hematopoietic	285.2	Anemia of chronic disease	645	0.0491241	-0.0320124	0.045983	0.532963	0.968495
AFR	CUD	hematopoietic	285.21	Anemia in chronic kidney disease	726	0.0552932	-0.00908357	0.0437158	0.847806	0.990958
AFR	CUD	hematopoietic	286.7	Other and unspecified coagulation defects	328	0.024981	0.0646454	0.0645048	0.336837	1.06678
AFR	CUD	hematopoietic	286.81	Primary hypercoagulable state	231	0.0175933	-0.0923258	0.0764571	0.239309	0.911808
AFR	CUD	hematopoietic	286.9	Abnormal coagulation profile	461	0.0351104	0.0596699	0.0544222	0.274301	1.06149
AFR	CUD	hematopoietic	287.3	Thrombocytopenia	816	0.0621478	-0.0457917	0.0410392	0.289595	0.955241
AFR	CUD	hematopoietic	287.32	Secondary thrombocytopenia	170	0.0129474	0.125156	0.0899853	0.17783	1.13333
AFR	CUD	hematopoietic	288	Diseases of white blood cells	136	0.010358	-0.150588	0.100717	0.145355	0.860202
AFR	CUD	hematopoietic	288.1	Decreased white blood cell count	418	0.0318355	-0.103615	0.0576558	0.0804657	0.901572
AFR	CUD	hematopoietic	288.11	Neutropenia	319	0.0242955	0.0974811	0.0667905	0.179798	1.10239
AFR	CUD	hematopoietic	288.2	Elevated white blood cell count	1493	0.113709	0.0716958	0.0304017	0.0241581	1.07433
AFR	CUD	hematopoietic	289	Other diseases of blood and blood-forming organs	214	0.0162986	-0.0673688	0.0800278	0.38998	0.93485
AFR	CUD	hematopoietic	289.4	Lymphadenitis	1410	0.107388	-0.0220551	0.0312964	0.50073	0.978186
AFR	CUD	infectious diseases	8	Intestinal infection	260	0.019802	-0.0520508	0.0730352	0.469607	0.949281
AFR	CUD	infectious diseases	8.5	Bacterial enteritis	316	0.024067	-0.0833138	0.0677007	0.228811	0.920062
AFR	CUD	infectious diseases	8.6	Viral Enteritis	443	0.0337395	0.0401164	0.0554664	0.483668	1.04093
AFR	CUD	infectious diseases	38	Septicemia	1107	0.0843107	0.0331529	0.035353	0.383686	1.03371
AFR	CUD	infectious diseases	38.1	Gram negative septicemia	231	0.0175933	0.129153	0.0767368	0.116578	1.13786
AFR	CUD	infectious diseases	38.2	Gram positive septicemia	170	0.0129474	0.0419876	0.0917701	0.643488	1.04288
AFR	CUD	infectious diseases	38.3	Bacteremia	538	0.0409749	0.0397124	0.050928	0.472871	1.04051
AFR	CUD	infectious diseases	41	Bacterial infection NOS	1503	0.114471	0.0799287	0.0304997	0.011139	1.08321
AFR	CUD	infectious diseases	41.1	Staphylococcus infections	176	0.0134044	0.137131	0.0877	0.105387	1.14698
AFR	CUD	infectious diseases	41.11	Methicillin sensitive Staphylococcus aureus	237	0.0180503	0.0426969	0.0763067	0.60403	1.04362
AFR	CUD	infectious diseases	41.12	Methicillin resistant Staphylococcus aureus	291	0.022163	0.040956	0.068358	0.564717	1.04181
AFR	CUD	infectious diseases	41.2	Streptococcus infection	392	0.0298553	0.0437547	0.0591437	0.495208	1.04473
AFR	CUD	infectious diseases	41.4	E. coli	414	0.0315308	-0.114325	0.0573538	0.0566483	0.891968
AFR	CUD	infectious diseases	41.8	H. pylori	414	0.0315308	-0.10028	0.058445	0.0841511	0.904584
AFR	CUD	infectious diseases	41.9	Infection with drug-resistant microorganisms	225	0.0171363	-0.0450846	0.0781051	0.575159	0.955917
AFR	CUD	infectious diseases	53	Herpes zoster	395	0.0300838	0.0771343	0.0593588	0.211647	1.08019
AFR	CUD	infectious diseases	54	Herpes simplex	745	0.0567403	0.0249042	0.0433168	0.554583	1.02522
AFR	CUD	infectious diseases	70.2	Viral hepatitis B	300	0.0228484	0.0132436	0.0690813	0.85134	1.01333
AFR	CUD	infectious diseases	70.3	Viral hepatitis C	1296	0.0987053	-0.0101682	0.0330463	0.761698	0.989883
AFR	CUD	infectious diseases	70.9	Hepatitis NOS	220	0.0167555	-0.00381825	0.0789093	0.963841	0.996189
AFR	CUD	infectious diseases	71	Human immunodeficiency virus [HIV] disease	931	0.0709063	0.014694	0.038699	0.693183	1.0148
AFR	CUD	infectious diseases	71.1	HIV infection, symptomatic	1030	0.0784463	0.019349	0.0381076	0.601193	1.01954
AFR	CUD	infectious diseases	78	Viral warts & HPV	701	0.0533892	0.0381415	0.0447966	0.394273	1.03888
AFR	CUD	infectious diseases	79	Viral infection	1622	0.123534	0.000285965	0.0289692	0.992323	1.00029
AFR	CUD	infectious diseases	79.9	Viremia, NOS	1029	0.0783701	0.00618115	0.0367758	0.868895	1.0062
AFR	CUD	infectious diseases	80	Postoperative infection	179	0.0136329	0.178125	0.0875561	0.0374136	1.19497
AFR	CUD	infectious diseases	81	Infection/inflammation of internal prosthetic device; implant; and graft	168	0.0127951	0.279051	0.0898826	0.00287498	1.32187
AFR	CUD	infectious diseases	90	Sexually transmitted infections (not HIV or hepatitis)	696	0.0530084	0.049256	0.0449133	0.276702	1.05049
AFR	CUD	infectious diseases	90.2	Gonococcal infections	218	0.0166032	0.0919765	0.0804436	0.247518	1.09634
AFR	CUD	infectious diseases	110.1	Dermatophytosis	193	0.0146992	-0.0949906	0.0860229	0.271985	0.909381
AFR	CUD	infectious diseases	110.11	Dermatophytosis of nail	1402	0.106778	0.00604176	0.0314312	0.851533	1.00606
AFR	CUD	infectious diseases	110.12	Althete's foot	715	0.0544554	-0.0109608	0.0437471	0.808049	0.989099
AFR	CUD	infectious diseases	110.13	Dermatophytosis of the body	381	0.0290175	0.0391626	0.060648	0.540336	1.03994
AFR	CUD	infectious diseases	110.2	Dermatomycoses	240	0.0182788	0.0715382	0.0759299	0.334874	1.07416
AFR	CUD	infectious diseases	112	Candidiasis	1591	0.121173	0.0342657	0.0294976	0.279337	1.03486
AFR	CUD	infectious diseases	112.3	Candidiasis of skin and nails	268	0.0204113	-0.0860865	0.0721065	0.239723	0.917515
AFR	CUD	infectious diseases	117	Mycoses	151	0.0115004	-0.0779478	0.0955731	0.44752	0.925013
AFR	CUD	infectious diseases	131	Protozoan infection	756	0.0575781	0.0229768	0.043222	0.592369	1.02324
AFR	CUD	infectious diseases	132	Infestation (lice, mites)	241	0.0183549	0.0386172	0.0774744	0.640562	1.03937
AFR	CUD	infectious diseases	136	Other infectious and parasitic diseases	324	0.0246763	0.153306	0.0654734	0.0155493	1.16568
AFR	CUD	injuries & poisonings	800	Fracture of lower limb	518	0.0394516	0.00744993	0.0517868	0.883385	1.00748
AFR	CUD	injuries & poisonings	800.1	Fracture of neck of femur	164	0.0124905	-0.0502802	0.0913684	0.563575	0.950963
AFR	CUD	injuries & poisonings	800.3	Fracture of tibia and fibula	344	0.0261995	-0.0695378	0.0631274	0.254813	0.932825
AFR	CUD	injuries & poisonings	801	Fracture of ankle and foot	545	0.041508	0.0642666	0.0499498	0.181512	1.06638
AFR	CUD	injuries & poisonings	801.1	Fracture of foot	333	0.0253618	-0.00535712	0.0644771	0.933209	0.994657
AFR	CUD	injuries & poisonings	803	Fracture of upper limb	395	0.0300838	0.0473048	0.0592369	0.422274	1.04844
AFR	CUD	injuries & poisonings	803.1	Fracture of humerus	142	0.0108149	0.0812653	0.0989269	0.413992	1.08466
AFR	CUD	injuries & poisonings	803.2	Fracture of radius and ulna	256	0.0194973	0.0584636	0.0734384	0.446134	1.06021
AFR	CUD	injuries & poisonings	804	Fracture of hand or wrist	553	0.0421173	0.0745377	0.0500745	0.129964	1.07739
AFR	CUD	injuries & poisonings	805	Fracture of vertebral column without mention of spinal cord injury	314	0.0239147	-0.00527601	0.0661202	0.938302	0.994738
AFR	CUD	injuries & poisonings	819	Skull and face fracture and other intercranial injury	344	0.0261995	-0.0414011	0.0635102	0.51765	0.959444
AFR	CUD	injuries & poisonings	830	Dislocation	783	0.0596344	0.0342303	0.0419363	0.428195	1.03482
AFR	CUD	injuries & poisonings	835	Internal derangement of knee	526	0.0400609	-0.034112	0.0511709	0.501241	0.966463
AFR	CUD	injuries & poisonings	840	Sprains and strains	1997	0.152094	-0.0243225	0.0262135	0.375551	0.975971
AFR	CUD	injuries & poisonings	840.2	Rotator cuff (capsule) sprain	171	0.0130236	0.0170205	0.0891747	0.855555	1.01717
AFR	CUD	injuries & poisonings	840.3	Joint/ligament sprain	344	0.0261995	-0.0526267	0.063231	0.409782	0.948734
AFR	CUD	injuries & poisonings	841	Sprains and strains of back and neck	758	0.0577304	0.00971479	0.0422966	0.822939	1.00976
AFR	CUD	injuries & poisonings	842	Other sprains and strains	1006	0.0766184	-0.0155576	0.036961	0.679137	0.984563
AFR	CUD	injuries & poisonings	850	Hemorrhage or hematoma complicating a procedure	230	0.0175171	-0.011095	0.0770696	0.88231	0.988966
AFR	CUD	injuries & poisonings	854	Complications of cardiac/vascular device, implant, and graft	306	0.0233054	0.117219	0.0668732	0.100995	1.12437
AFR	CUD	injuries & poisonings	858	Complication of internal orthopedic device	257	0.0195735	0.0988143	0.0729547	0.178431	1.10386
AFR	CUD	injuries & poisonings	859	Complication due to other implant and internal device	228	0.0173648	0.074607	0.0775274	0.296074	1.07746
AFR	CUD	injuries & poisonings	870	Open wounds of head; neck; and trunk	561	0.0427266	0.0328014	0.0495944	0.514713	1.03335
AFR	CUD	injuries & poisonings	870.1	Open wound or laceration of eye or eyelid	179	0.0136329	0.140446	0.088086	0.118988	1.15079
AFR	CUD	injuries & poisonings	870.3	Other open wound of head and face	286	0.0217822	-0.105658	0.0694023	0.147893	0.899732
AFR	CUD	injuries & poisonings	870.5	Open wound of lip and mouth	223	0.016984	0.221769	0.0788949	0.00664936	1.24828
AFR	CUD	injuries & poisonings	871	Open wounds of extremities	875	0.0666413	-0.0178186	0.039922	0.659101	0.982339
AFR	CUD	injuries & poisonings	871.1	Open wound of hand except finger(s)	318	0.0242193	0.0761534	0.0659655	0.264797	1.07913
AFR	CUD	injuries & poisonings	871.2	Open wound of finger(s)	547	0.0416603	-0.0222355	0.0503862	0.668017	0.97801
AFR	CUD	injuries & poisonings	871.3	Open wound of foot except toe(s) alone	271	0.0206398	0.0141076	0.0710359	0.838107	1.01421
AFR	CUD	injuries & poisonings	871.4	Open wound of toe(s)	134	0.0102056	0.238298	0.102127	0.0171528	1.26909
AFR	CUD	injuries & poisonings	911	Blister	169	0.0128713	0.143799	0.0889195	0.0848231	1.15465
AFR	CUD	injuries & poisonings	912	Insect bite	299	0.0227723	0.0617317	0.0675606	0.38413	1.06368
AFR	CUD	injuries & poisonings	916	Contusion	1816	0.138309	0.045226	0.027541	0.109116	1.04626
AFR	CUD	injuries & poisonings	946	Anaphylactic shock NOS	135	0.0102818	0.0660378	0.10005	0.455472	1.06827
AFR	CUD	injuries & poisonings	949	Allergies, other	492	0.0374714	0.0131032	0.053098	0.806315	1.01319
AFR	CUD	injuries & poisonings	965.1	Opiates and related narcotics causing adverse effects in therapeutic use	176	0.0134044	0.133545	0.0889093	0.132333	1.14287
AFR	CUD	injuries & poisonings	969	Poisoning by psychotropic agents	252	0.0191927	-0.00621662	0.0734098	0.931907	0.993803
AFR	CUD	injuries & poisonings	979	Adverse drug events and drug allergies	359	0.027342	0.03099	0.0621785	0.622483	1.03148
AFR	CUD	injuries & poisonings	981	Toxic effect of (non-ethyl) alcohol and petroleum and other solvents	241	0.0183549	-0.12556	0.0764863	0.0890849	0.882003
AFR	CUD	injuries & poisonings	994.1	Systemic inflammatory response syndrome (SIRS)	224	0.0170602	0.0484478	0.0782341	0.532647	1.04964
AFR	CUD	injuries & poisonings	994.2	Sepsis	1196	0.0910891	0.0569756	0.0339837	0.126087	1.05863
AFR	CUD	injuries & poisonings	994.21	Septic shock	296	0.0225438	0.128773	0.0685364	0.0693828	1.13743
AFR	CUD	mental disorders	290.1	Dementias	170	0.0129474	0.111519	0.0884827	0.213686	1.11798
AFR	CUD	mental disorders	290.2	Delirium due to conditions classified elsewhere	303	0.0230769	0.0102671	0.0678405	0.886849	1.01032
AFR	CUD	mental disorders	290.3	Other persistent mental disorders due to conditions classified elsewhere	142	0.0108149	-0.0176549	0.0974616	0.859378	0.9825
AFR	CUD	mental disorders	291.4	Specific nonpsychotic mental disorders due to brain damage	241	0.0183549	-0.1163	0.0752366	0.145493	0.890208
AFR	CUD	mental disorders	291.8	Alteration of consciousness	632	0.048134	-0.0374675	0.0463086	0.438662	0.963226
AFR	CUD	mental disorders	292	Neurological disorders	412	0.0313785	0.00674452	0.0580957	0.910835	1.00677
AFR	CUD	mental disorders	292.1	Aphasia/speech disturbance	533	0.0405941	0.0639637	0.0506313	0.201306	1.06605
AFR	CUD	mental disorders	292.11	Aphasia	179	0.0136329	-0.0517776	0.0880454	0.568915	0.94954
AFR	CUD	mental disorders	292.2	Mild cognitive impairment	191	0.0145468	-0.00584442	0.0845144	0.942876	0.994173
AFR	CUD	mental disorders	292.3	Memory loss	583	0.0444021	-0.0403293	0.0477232	0.404653	0.960473
AFR	CUD	mental disorders	292.4	Altered mental status	1463	0.111424	-0.00860174	0.0308304	0.789818	0.991435
AFR	CUD	mental disorders	292.5	Transient alteration of awareness	249	0.0189642	0.00797791	0.07395	0.918282	1.00801
AFR	CUD	mental disorders	292.6	Hallucinations	579	0.0440975	0.0265238	0.0496149	0.605814	1.02688
AFR	CUD	mental disorders	293.1	Swelling, mass, or lump in head and neck [Space-occupying lesion, intracranial NOS]	1211	0.0922315	0.0537654	0.0338119	0.114339	1.05524
AFR	CUD	mental disorders	295.1	Schizophrenia	1400	0.106626	0.0317631	0.0320269	0.329822	1.03227
AFR	CUD	mental disorders	295.2	Paranoid disorders	413	0.0314547	0.0322473	0.0600173	0.624144	1.03277
AFR	CUD	mental disorders	295.3	Psychosis	804	0.0612338	-0.016563	0.0425298	0.703393	0.983573
AFR	CUD	mental disorders	296	Mood disorders	1294	0.0985529	-0.0199042	0.0329085	0.56533	0.980293
AFR	CUD	mental disorders	296.1	Bipolar	2289	0.174334	0.0281164	0.0247967	0.26977	1.02852
AFR	CUD	mental disorders	296.2	Depression	4725	0.359863	0.0327733	0.0170834	0.0856222	1.03332
AFR	CUD	mental disorders	296.22	Major depressive disorder	4713	0.358949	0.0236798	0.0171265	0.193836	1.02396
AFR	CUD	mental disorders	297.1	Suicidal ideation	1447	0.110206	-0.00651694	0.0314964	0.836026	0.993504
AFR	CUD	mental disorders	300	Anxiety disorders	807	0.0614623	0.0804131	0.0414742	0.0669515	1.08373
AFR	CUD	mental disorders	300.1	Anxiety disorder	4353	0.331531	0.0317058	0.0178227	0.102717	1.03221
AFR	CUD	mental disorders	300.11	Generalized anxiety disorder	1318	0.100381	0.0128764	0.0322246	0.69841	1.01296
AFR	CUD	mental disorders	300.12	Agorophobia, social phobia, and panic disorder	733	0.0558264	0.0528846	0.0436381	0.260255	1.05431
AFR	CUD	mental disorders	300.13	Phobia	188	0.0143184	0.0589719	0.0846348	0.457898	1.06075
AFR	CUD	mental disorders	300.4	Dysthymic disorder	734	0.0559025	-0.00775092	0.0427218	0.863885	0.992279
AFR	CUD	mental disorders	300.8	Acute reaction to stress	270	0.0205636	-0.0112956	0.0710165	0.8708	0.988768
AFR	CUD	mental disorders	300.9	Posttraumatic stress disorder	1409	0.107312	0.0125889	0.0312198	0.684813	1.01267
AFR	CUD	mental disorders	301	Personality disorders	361	0.0274943	0.114626	0.0617651	0.0921191	1.12145
AFR	CUD	mental disorders	301.2	Antisocial/borderline personality disorder	337	0.0256664	0.0053047	0.0642704	0.933247	1.00532
AFR	CUD	mental disorders	303.3	Psychogenic disorder	163	0.0124143	0.0757315	0.0912976	0.427187	1.07867
AFR	CUD	mental disorders	303.4	Somatoform disorder	301	0.0229246	0.00552592	0.0673006	0.934929	1.00554
AFR	CUD	mental disorders	304	Adjustment reaction	1648	0.125514	0.0328603	0.0288859	0.274413	1.03341
AFR	CUD	mental disorders	306	Other mental disorder	559	0.0425743	0.0593638	0.0510666	0.251382	1.06116
AFR	CUD	mental disorders	306.1	Mental disorders durring/after pregnancy	345	0.0262757	-0.016936	0.0655021	0.811645	0.983207
AFR	CUD	mental disorders	306.9	Tension headache	454	0.0345773	-0.0185137	0.0547953	0.728118	0.981657
AFR	CUD	mental disorders	312	Conduct disorders	156	0.0118812	-0.00703373	0.094238	0.941233	0.992991
AFR	CUD	mental disorders	313.1	Attention deficit hyperactivity disorder	272	0.0207159	0.0724066	0.0713285	0.33101	1.07509
AFR	CUD	mental disorders	315	Develomental delays and disorders	585	0.0445545	0.0679721	0.0490984	0.165008	1.07034
AFR	CUD	mental disorders	316	Substance addiction and disorders	6884	0.524296	0.0405836	0.0143588	0.00511765	1.04142
AFR	CUD	mental disorders	317	Alcohol-related disorders	2098	0.159787	-0.0320074	0.0257332	0.211838	0.968499
AFR	CUD	mental disorders	317.1	Alcoholism	2745	0.209063	-0.0167866	0.0225091	0.452503	0.983354
AFR	CUD	mental disorders	317.11	Alcoholic liver damage	320	0.0243717	-0.02522	0.0661433	0.701058	0.975095
AFR	CUD	mental disorders	318	Tobacco use disorder	9680	0.737243	0.00652918	0.0121353	0.593188	1.00655
AFR	CUD	musculoskeletal	710.11	Acute osteomyelitis	205	0.0156131	0.0297849	0.0827655	0.722301	1.03023
AFR	CUD	musculoskeletal	710.12	Chronic osteomyelitis	189	0.0143945	0.0972526	0.0861258	0.276864	1.10214
AFR	CUD	musculoskeletal	710.19	Unspecified osteomyelitis	364	0.0277228	0.0470041	0.0615968	0.47993	1.04813
AFR	CUD	musculoskeletal	711.1	Pyogenic arthritis	159	0.0121097	-0.0342779	0.0925604	0.722711	0.966303
AFR	CUD	musculoskeletal	714	Rheumatoid arthritis and other inflammatory polyarthropathies	222	0.0169078	-0.0989962	0.0781244	0.20017	0.905746
AFR	CUD	musculoskeletal	714.1	Rheumatoid arthritis	523	0.0398324	-0.0635493	0.0512626	0.21381	0.938428
AFR	CUD	musculoskeletal	715	Other inflammatory spondylopathies	224	0.0170602	0.00489394	0.0786303	0.947373	1.00491
AFR	CUD	musculoskeletal	715.1	Sacroiliitis NEC	319	0.0242955	0.0265722	0.0652491	0.683701	1.02693
AFR	CUD	musculoskeletal	716	Other arthropathies	196	0.0149276	-0.00350527	0.0839695	0.966911	0.996501
AFR	CUD	musculoskeletal	716.9	Arthropathy NOS	1341	0.102133	0.0127514	0.0316735	0.701596	1.01283
AFR	CUD	musculoskeletal	720	Spinal stenosis	1097	0.0835491	-0.00400446	0.0348679	0.910644	0.996004
AFR	CUD	musculoskeletal	720.1	Spinal stenosis of lumbar region	759	0.0578065	-0.0400872	0.0417392	0.343218	0.960706
AFR	CUD	musculoskeletal	721.1	Spondylosis without myelopathy	2847	0.216832	-0.00135155	0.0217581	0.953331	0.998649
AFR	CUD	musculoskeletal	721.2	Spondylosis with myelopathy	255	0.0194212	0.0195081	0.0733752	0.788446	1.0197
AFR	CUD	musculoskeletal	721.8	Other allied disorders of spine	294	0.0223915	-0.0298423	0.0678581	0.645128	0.970599
AFR	CUD	musculoskeletal	722.1	Displacement of intervertebral disc	1199	0.0913176	-0.0241441	0.0335812	0.48127	0.976145
AFR	CUD	musculoskeletal	722.6	Degeneration of intervertebral disc	1942	0.147906	-0.00793865	0.0263086	0.780358	0.992093
AFR	CUD	musculoskeletal	722.7	Intervertebral disc disorder with myelopathy	181	0.0137852	0.00335407	0.0868898	0.968255	1.00336
AFR	CUD	musculoskeletal	722.8	Postlaminectomy syndrome	189	0.0143945	-0.000371835	0.0844098	0.996558	0.999628
AFR	CUD	musculoskeletal	722.9	Other and unspecified disc disorder	414	0.0315308	0.0153427	0.0575247	0.800868	1.01546
AFR	CUD	musculoskeletal	723	Other disorders of cervical region	198	0.01508	0.0260952	0.0828751	0.733494	1.02644
AFR	CUD	musculoskeletal	723.1	Torticollis	172	0.0130998	-0.0966146	0.0888304	0.26676	0.907906
AFR	CUD	musculoskeletal	724.1	Disorders of sacrum	612	0.0466108	0.00935107	0.0469603	0.842046	1.00939
AFR	CUD	musculoskeletal	724.2	Disorders of coccyx	519	0.0395278	-0.000244977	0.0511152	0.996141	0.999755
AFR	CUD	musculoskeletal	724.8	Other symptoms referable to back	598	0.0455446	-0.0204757	0.0477654	0.666918	0.979732
AFR	CUD	musculoskeletal	724.9	Other unspecified back disorders	231	0.0175933	0.0159583	0.0767548	0.829814	1.01609
AFR	CUD	musculoskeletal	726	Peripheral enthesopathies and allied syndromes	1377	0.104874	-0.00312708	0.0313319	0.922131	0.996878
AFR	CUD	musculoskeletal	726.1	Enthesopathy	1749	0.133206	-0.00298509	0.0280848	0.916917	0.997019
AFR	CUD	musculoskeletal	726.2	Synoviopathy	226	0.0172125	0.160086	0.0780644	0.0322402	1.17361
AFR	CUD	musculoskeletal	726.3	Bursitis	414	0.0315308	-0.0233144	0.0570811	0.684625	0.976955
AFR	CUD	musculoskeletal	726.4	Calcaneal spur; Exostosis NOS	411	0.0313024	-0.0148483	0.0576823	0.803155	0.985261
AFR	CUD	musculoskeletal	727	Other disorders of synovium, tendon, and bursa	517	0.0393755	0.0708764	0.0517502	0.172646	1.07345
AFR	CUD	musculoskeletal	727.1	Synovitis and tenosynovitis	1044	0.0795126	-0.0466914	0.0360761	0.214204	0.954382
AFR	CUD	musculoskeletal	727.4	Ganglion and cyst of synovium, tendon, and bursa	350	0.0266565	0.0593396	0.0622254	0.339326	1.06114
AFR	CUD	musculoskeletal	727.5	Rupture of synovium	329	0.0250571	0.0653188	0.0644447	0.299878	1.0675
AFR	CUD	musculoskeletal	727.6	Rupture of tendon, nontraumatic	283	0.0215537	0.0140937	0.0694521	0.837458	1.01419
AFR	CUD	musculoskeletal	728.7	Fasciitis	650	0.049505	-0.0325735	0.0457248	0.469547	0.967951
AFR	CUD	musculoskeletal	729	Other disorders of soft tissues	2896	0.220564	0.00899334	0.0218527	0.692642	1.00903
AFR	CUD	musculoskeletal	731	Osteitis deformans and osteopathies associated with other disorders classified elsewhere	151	0.0115004	-0.0464647	0.0956722	0.613435	0.954598
AFR	CUD	musculoskeletal	733	Other disorders of bone and cartilage	1229	0.0936024	-0.053728	0.0331346	0.122985	0.94769
AFR	CUD	musculoskeletal	733.4	Aseptic necrosis of bone	330	0.0251333	-0.0212214	0.0652112	0.740174	0.979002
AFR	CUD	musculoskeletal	733.6	Costochondritis	465	0.0354151	-0.012186	0.0540155	0.826052	0.987888
AFR	CUD	musculoskeletal	733.8	Malunion and nonunion of fracture	176	0.0134044	0.021788	0.0883986	0.805309	1.02203
AFR	CUD	musculoskeletal	735	Acquired foot deformities	293	0.0223153	0.0842718	0.0683699	0.217098	1.08792
AFR	CUD	musculoskeletal	735.1	Flat foot	436	0.0332064	0.0536945	0.0565096	0.353982	1.05516
AFR	CUD	musculoskeletal	735.21	Hammer toe (acquired)	550	0.0418888	0.0797934	0.0498006	0.113955	1.08306
AFR	CUD	musculoskeletal	735.3	Hallux valgus (Bunion)	738	0.0562072	-0.0117443	0.0428802	0.787592	0.988324
AFR	CUD	musculoskeletal	736	Other acquired deformities of limbs	204	0.0155369	0.000480372	0.0833621	0.995596	1.00048
AFR	CUD	musculoskeletal	737.3	Kyphoscoliosis and scoliosis	344	0.0261995	0.0652108	0.0634544	0.324029	1.06738
AFR	CUD	musculoskeletal	738	Other acquired musculoskeletal deformity	210	0.0159939	-0.145451	0.0800521	0.0729746	0.864632
AFR	CUD	musculoskeletal	738.4	Acquired spondylolisthesis	758	0.0577304	-0.00763819	0.0422487	0.856835	0.992391
AFR	CUD	musculoskeletal	739	Contracture of joint	187	0.0142422	-0.00665758	0.0864699	0.940694	0.993365
AFR	CUD	musculoskeletal	740.1	Osteoarthritis; localized	1090	0.083016	0.00943177	0.0354946	0.799851	1.00948
AFR	CUD	musculoskeletal	740.11	Osteoarthrosis, localized, primary	3849	0.293145	-0.00933186	0.0189743	0.638399	0.990712
AFR	CUD	musculoskeletal	740.12	Osteoarthrosis, localized, secondary	279	0.021249	-0.00669654	0.0701658	0.92236	0.993326
AFR	CUD	musculoskeletal	740.2	Osteoarthrosis, generalized	767	0.0584158	0.00401997	0.0417182	0.927026	1.00403
AFR	CUD	musculoskeletal	740.9	Osteoarthrosis NOS	2899	0.220792	-0.00908056	0.0216759	0.70118	0.990961
AFR	CUD	musculoskeletal	741	Symptoms and disorders of the joints	666	0.0507235	0.0594447	0.0453851	0.188647	1.06125
AFR	CUD	musculoskeletal	741.2	Stiffness of joint	622	0.0473724	0.0473529	0.0472402	0.316245	1.04849
AFR	CUD	musculoskeletal	741.3	Difficulty in walking	749	0.0570449	0.00313117	0.0426104	0.94239	1.00314
AFR	CUD	musculoskeletal	741.4	Joint effusions	1880	0.143184	0.0337277	0.0270452	0.217768	1.0343
AFR	CUD	musculoskeletal	742.9	Other derangement of joint	422	0.0321401	0.0551108	0.0570134	0.32035	1.05666
AFR	CUD	musculoskeletal	743.11	Osteoporosis NOS	613	0.046687	-0.071375	0.0468524	0.1351	0.931113
AFR	CUD	musculoskeletal	743.9	Osteopenia or other disorder of bone and cartilage	729	0.0555217	-0.0276559	0.0432136	0.547115	0.972723
AFR	CUD	musculoskeletal	745	Pain in joint	7199	0.548286	-0.00748881	0.0138988	0.599112	0.992539
AFR	CUD	neoplasms	153.3	Malignant neoplasm of rectum, rectosigmoid junction, and anus	202	0.0153846	0.0425246	0.0831162	0.579855	1.04344
AFR	CUD	neoplasms	158	Neoplasm of unspecified nature of digestive system	137	0.0104341	-0.0164212	0.0995376	0.855966	0.983713
AFR	CUD	neoplasms	165.1	Cancer of bronchus; lung	231	0.0175933	0.0239892	0.0760138	0.755149	1.02428
AFR	CUD	neoplasms	173	Neoplasm of uncertain behavior of skin	327	0.0249048	-0.012179	0.0649375	0.844075	0.987895
AFR	CUD	neoplasms	174.11	Malignant neoplasm of female breast	269	0.0204874	-0.112513	0.0705792	0.122054	0.893585
AFR	CUD	neoplasms	180.3	Cervical intraepithelial neoplasia [CIN] [Cervical dysplasia]	328	0.024981	-0.0445418	0.065365	0.479945	0.956436
AFR	CUD	neoplasms	185	Cancer of prostate	253	0.0192688	-0.0404731	0.0725605	0.592673	0.960335
AFR	CUD	neoplasms	195	Cancer, suspected or other	241	0.0183549	-0.0316188	0.0746971	0.673143	0.968876
AFR	CUD	neoplasms	195.1	Malignant neoplasm, other	203	0.0154608	0.137618	0.083514	0.103162	1.14754
AFR	CUD	neoplasms	198	Secondary malignant neoplasm	144	0.0109673	0.0749119	0.097009	0.450487	1.07779
AFR	CUD	neoplasms	198.1	Secondary malignancy of lymph nodes	179	0.0136329	0.0262046	0.0875342	0.76953	1.02655
AFR	CUD	neoplasms	199	Neoplasm of uncertain behavior	453	0.0345011	-0.0106306	0.0547962	0.850217	0.989426
AFR	CUD	neoplasms	200	Myeloproliferative disease	181	0.0137852	0.193812	0.0871648	0.0182099	1.21387
AFR	CUD	neoplasms	208	Benign neoplasm of colon	1831	0.139452	0.000917698	0.0271618	0.97418	1.00092
AFR	CUD	neoplasms	211	Benign neoplasm of other parts of digestive system	231	0.0175933	-0.0104067	0.0765448	0.883542	0.989647
AFR	CUD	neoplasms	214	Lipoma	306	0.0233054	0.201619	0.0670911	0.00212437	1.22338
AFR	CUD	neoplasms	214.1	Lipoma of skin and subcutaneous tissue	328	0.024981	0.10233	0.0651117	0.11931	1.10775
AFR	CUD	neoplasms	215	Other benign neoplasm of connective and other soft tissue	331	0.0252094	-0.0326673	0.0646674	0.606256	0.967861
AFR	CUD	neoplasms	216	Benign neoplasm of skin	529	0.0402894	-0.0568519	0.0509993	0.279972	0.944734
AFR	CUD	neoplasms	218.1	Uterine leiomyoma	974	0.0741813	-0.00925739	0.0379149	0.809081	0.990785
AFR	CUD	neoplasms	227.1	Benign neoplasm of adrenal gland	178	0.0135567	-0.0570833	0.0878411	0.484874	0.944515
AFR	CUD	neoplasms	228	Hemangioma and lymphangioma, any site	159	0.0121097	0.177628	0.0931714	0.0683938	1.19438
AFR	CUD	neoplasms	229	Benign neoplasm of unspecified sites	166	0.0126428	0.0862164	0.0915313	0.334269	1.09004
AFR	CUD	neurological	327	Sleep disorders	865	0.0658797	0.0539727	0.0399277	0.199073	1.05546
AFR	CUD	neurological	327.1	Hypersomnia	626	0.0476771	-0.0252489	0.0467625	0.598561	0.975067
AFR	CUD	neurological	327.3	Sleep apnea	1199	0.0913176	-0.0107448	0.0335551	0.760455	0.989313
AFR	CUD	neurological	327.31	Central/nonobstroctive sleep apnea	202	0.0153846	0.013625	0.0816699	0.865576	1.01372
AFR	CUD	neurological	327.32	Obstructive sleep apnea	2194	0.167098	-0.0193735	0.0248725	0.459556	0.980813
AFR	CUD	neurological	327.4	Insomnia	2370	0.180503	0.0221908	0.024126	0.388814	1.02244
AFR	CUD	neurological	327.41	Organic or persistent insomnia	416	0.0316832	0.044794	0.0573227	0.477348	1.04581
AFR	CUD	neurological	327.5	Parasomnia	152	0.0115765	0.0546964	0.0952413	0.579416	1.05622
AFR	CUD	neurological	327.6	Circadian rhythm sleep disorder	139	0.0105864	-0.0867584	0.0991627	0.423526	0.916899
AFR	CUD	neurological	327.71	Restless legs syndrome	233	0.0177456	-0.0229769	0.0757905	0.760263	0.977285
AFR	CUD	neurological	333.4	Torsion dystonia	133	0.0101295	-0.214207	0.100788	0.0230786	0.807182
AFR	CUD	neurological	334	Degenerative disease of the spinal cord	381	0.0290175	-0.0945668	0.0599647	0.118358	0.909767
AFR	CUD	neurological	338.1	Acute pain	3301	0.251409	-0.00951896	0.0206429	0.650667	0.990526
AFR	CUD	neurological	338.2	Chronic pain	5644	0.429855	-0.0107133	0.0156035	0.509686	0.989344
AFR	CUD	neurological	339	Other headache syndromes	2834	0.215842	-0.00820842	0.0221661	0.725447	0.991825
AFR	CUD	neurological	340	Migraine	1571	0.11965	-0.019655	0.0297662	0.538218	0.980537
AFR	CUD	neurological	340.1	Migrain with aura	291	0.022163	-0.0719606	0.0690965	0.294777	0.930568
AFR	CUD	neurological	342	Hemiplegia	329	0.0250571	0.109868	0.064944	0.100577	1.11613
AFR	CUD	neurological	344	Other paralytic syndromes	211	0.0160701	0.0226574	0.0805287	0.782151	1.02292
AFR	CUD	neurological	345	Epilepsy, recurrent seizures, convulsions	851	0.0648134	0.00211596	0.0406883	0.95985	1.00212
AFR	CUD	neurological	345.1	Epilepsy	363	0.0276466	0.0577155	0.0620313	0.383438	1.05941
AFR	CUD	neurological	345.11	Generalized convulsive epilepsy	170	0.0129474	0.121009	0.0899529	0.178685	1.12864
AFR	CUD	neurological	345.12	Partial epilepsy	213	0.0162224	0.0470663	0.080416	0.541448	1.04819
AFR	CUD	neurological	345.3	Convulsions	1088	0.0828637	-0.0387789	0.0355826	0.292485	0.961963
AFR	CUD	neurological	346.1	Nonspecific abnormal findings on radiological and other examination of skull and head	366	0.0278751	0.013304	0.0611143	0.833076	1.01339
AFR	CUD	neurological	348.2	Cerebral edema and compression of brain	256	0.0194973	0.0862529	0.074552	0.273663	1.09008
AFR	CUD	neurological	348.8	Encephalopathy, not elsewhere classified	760	0.0578827	-0.0458184	0.0425278	0.305696	0.955215
AFR	CUD	neurological	348.9	Other conditions of brain, NOS	560	0.0426504	0.0190613	0.0494467	0.706831	1.01924
AFR	CUD	neurological	349	Other and unspecified disorders of the nervous system	301	0.0229246	-0.00258295	0.0678906	0.971529	0.99742
AFR	CUD	neurological	350.1	Abnormal involuntary movements	1351	0.102894	-0.00859586	0.0321776	0.801	0.991441
AFR	CUD	neurological	350.2	Abnormality of gait	500	0.0380807	0.0597267	0.0520047	0.257003	1.06155
AFR	CUD	neurological	350.3	Lack of coordination	266	0.0202589	-0.000569945	0.0719541	0.993738	0.99943
AFR	CUD	neurological	350.6	Disturbances of sensation of smell and taste	159	0.0121097	0.00516081	0.0925056	0.954911	1.00517
AFR	CUD	neurological	351	Other peripheral nerve disorders	1968	0.149886	0.0188356	0.0265664	0.502536	1.01901
AFR	CUD	neurological	352.2	Facial nerve disorders [CN7]	150	0.0114242	-0.00820871	0.0958061	0.92915	0.991825
AFR	CUD	neurological	355	Complex regional/central pain syndrome	164	0.0124905	-0.0521831	0.0915168	0.585956	0.949155
AFR	CUD	neurological	355.1	Chronic pain syndrome	1272	0.0968774	0.0615147	0.0328774	0.0821878	1.06345
AFR	CUD	neurological	356	Hereditary and idiopathic peripheral neuropathy	592	0.0450876	0.0466796	0.0480447	0.361724	1.04779
AFR	CUD	neurological	357	Inflammatory and toxic neuropathy	1693	0.128941	0.0394768	0.0289288	0.200515	1.04027
AFR	CUD	pregnancy complications	634	Miscarriage; stillbirth	196	0.0149276	-0.0701493	0.0852202	0.436352	0.932255
AFR	CUD	pregnancy complications	635.2	Antepartum hemorrhage, abruptio placentae, and placenta previa	166	0.0126428	-0.16196	0.093385	0.0943082	0.850475
AFR	CUD	pregnancy complications	636	Early or threatened labor; hemorrhage in early pregnancy	315	0.0239909	-0.11393	0.0689682	0.0962891	0.892321
AFR	CUD	pregnancy complications	636.3	Hemorrhage in early pregnancy	259	0.0197258	-0.0610464	0.0748425	0.441535	0.94078
AFR	CUD	pregnancy complications	642	Hypertension complicating pregnancy, childbirth, and the puerperium	267	0.0203351	0.0678843	0.0732562	0.394832	1.07024
AFR	CUD	pregnancy complications	643	Excessive vomiting in pregnancy	216	0.0164509	-0.0427401	0.0819884	0.611936	0.95816
AFR	CUD	pregnancy complications	644	Anemia during pregnancy	411	0.0313024	0.0231046	0.0599492	0.72199	1.02337
AFR	CUD	pregnancy complications	646	Other complications of pregnancy NEC	600	0.0456969	-0.0199677	0.049775	0.707434	0.98023
AFR	CUD	pregnancy complications	647	Infectious and parasitic complications affecting pregnancy	289	0.0220107	0.0714203	0.0711451	0.36152	1.07403
AFR	CUD	pregnancy complications	647.1	Infections of genitourinary tract during pregnancy	257	0.0195735	0.0625046	0.0757165	0.450978	1.0645
AFR	CUD	pregnancy complications	649	Other conditions or status of the mother complicating pregnancy, childbirth, or the puerperium	668	0.0508759	-0.0302956	0.0472893	0.560269	0.970159
AFR	CUD	pregnancy complications	649.1	Diabetes or abnormal glucose tolerance complicating pregnancy	170	0.0129474	-0.0769393	0.0907186	0.422634	0.925946
AFR	CUD	pregnancy complications	653	Problems associated with amniotic cavity and membranes	174	0.0132521	0.0269753	0.0915263	0.787311	1.02734
AFR	CUD	pregnancy complications	654	Other and unspecified complications of birth; puerperium affecting management of mother	166	0.0126428	0.0174134	0.0917625	0.851428	1.01757
AFR	CUD	pregnancy complications	655	Known or suspected fetal abnormality affecting management of mother	358	0.0272658	-0.013397	0.065124	0.857212	0.986692
AFR	CUD	pregnancy complications	655.1	Abnormality in fetal heart rate or rhythm	235	0.0178979	-0.0217994	0.0815688	0.816613	0.978437
