## Supplemental tables for "Polygenic Risk Factors for Comorbid Diagnoses in Individuals with Substance Use Disorders: A Phenome-Wide Survival Analysis" (part 3 of 3)

### Sheet: S7 (continued)
Population	PGS	Group	Phecode	EHR description	N cases	% cases	Beta	SE	P-value	HR
AFR	CUD	pregnancy complications	656	Other perinatal conditions of fetus or newborn	135	0.0102818	-0.100103	0.103072	0.361941	0.904744
AFR	CUD	respiratory	464	Acute sinusitis	1079	0.0821782	0.0112015	0.0355997	0.774951	1.01126
AFR	CUD	respiratory	465	Acute upper respiratory infections of multiple or unspecified sites	3457	0.26329	-0.00339391	0.0200659	0.871851	0.996612
AFR	CUD	respiratory	465.2	Acute pharyngitis	2007	0.152856	-0.0245093	0.0263884	0.369289	0.975789
AFR	CUD	respiratory	465.4	Acute laryngitis and tracheitis	156	0.0118812	-0.11115	0.0938576	0.244529	0.894804
AFR	CUD	respiratory	470	Septal Deviations/Turbinate Hypertrophy	292	0.0222391	-0.0655482	0.0682662	0.370499	0.936554
AFR	CUD	respiratory	472	Chronic pharyngitis and nasopharyngitis	566	0.0431074	-0.020263	0.0491122	0.684391	0.979941
AFR	CUD	respiratory	473	Diseases of the larynx and vocal cords	349	0.0265804	-0.0255951	0.0625114	0.677643	0.97473
AFR	CUD	respiratory	473.4	Voice disturbance	478	0.0364052	0.0103256	0.0535274	0.845645	1.01038
AFR	CUD	respiratory	474.1	Acute tonsillitis	142	0.0108149	0.157351	0.098826	0.0899525	1.17041
AFR	CUD	respiratory	474.2	Chronic tonsillitis and adenoiditis	194	0.0147753	-0.0737715	0.0844999	0.412896	0.928884
AFR	CUD	respiratory	475	Chronic sinusitis	1218	0.0927647	-0.031112	0.0336112	0.376702	0.969367
AFR	CUD	respiratory	475.9	Postnasal drip	363	0.0276466	-0.0492712	0.0617111	0.430016	0.951923
AFR	CUD	respiratory	476	Allergic rhinitis	2160	0.164509	-0.0211517	0.0254923	0.419976	0.97907
AFR	CUD	respiratory	477	Epistaxis or throat hemorrhage	495	0.0376999	-0.0349411	0.0524446	0.514981	0.965662
AFR	CUD	respiratory	478	Throat pain	381	0.0290175	-0.0964605	0.0598492	0.101609	0.908046
AFR	CUD	respiratory	479	Other upper respiratory disease	2168	0.165118	-0.0233431	0.0252731	0.387085	0.976927
AFR	CUD	respiratory	480	Pneumonia	1946	0.14821	-0.00731465	0.0267025	0.804046	0.992712
AFR	CUD	respiratory	480.1	Bacterial pneumonia	402	0.0306169	0.0696496	0.0588855	0.259027	1.07213
AFR	CUD	respiratory	480.11	Pneumococcal pneumonia	355	0.0270373	0.068615	0.0621815	0.292386	1.07102
AFR	CUD	respiratory	480.2	Viral pneumonia	187	0.0142422	0.0546844	0.0859721	0.542183	1.05621
AFR	CUD	respiratory	481	Influenza	987	0.0751714	0.0362984	0.0376796	0.347639	1.03697
AFR	CUD	respiratory	483	Acute bronchitis and bronchiolitis	1423	0.108378	0.00673868	0.0309325	0.830729	1.00676
AFR	CUD	respiratory	495	Asthma	3648	0.277837	0.011011	0.0197155	0.589822	1.01107
AFR	CUD	respiratory	495.1	Chronic obstructive asthma	292	0.0222391	-0.029977	0.0669816	0.678719	0.970468
AFR	CUD	respiratory	495.11	Chronic obstructive asthma with exacerbation	143	0.0108911	-0.102225	0.0963156	0.288934	0.902827
AFR	CUD	respiratory	495.2	Asthma with exacerbation	1327	0.101066	-0.0281678	0.0322009	0.400798	0.972225
AFR	CUD	respiratory	496	Chronic airway obstruction	2502	0.190556	-0.0173835	0.0233742	0.488299	0.982767
AFR	CUD	respiratory	496.1	Emphysema	1313	0.1	-0.0201545	0.0321517	0.544252	0.980047
AFR	CUD	respiratory	496.2	Chronic bronchitis	538	0.0409749	0.074466	0.0503686	0.15103	1.07731
AFR	CUD	respiratory	496.21	Obstructive chronic bronchitis	1352	0.10297	0.00346558	0.0317595	0.915372	1.00347
AFR	CUD	respiratory	496.3	Bronchiectasis	246	0.0187357	-0.110668	0.073565	0.143716	0.895236
AFR	CUD	respiratory	497	Bronchitis	1334	0.101599	0.0427875	0.0319482	0.187541	1.04372
AFR	CUD	respiratory	498	Acute bronchospasm	164	0.0124905	0.00127756	0.0905536	0.988907	1.00128
AFR	CUD	respiratory	501	Pneumonitis due to inhalation of food or vomitus	330	0.0251333	0.0701813	0.0643541	0.250338	1.0727
AFR	CUD	respiratory	502	Postinflammatory pulmonary fibrosis	340	0.0258949	0.0272377	0.0635612	0.669465	1.02761
AFR	CUD	respiratory	503	Pulmonary congestion and hypostasis	541	0.0412034	-0.0813774	0.050313	0.131832	0.921846
AFR	CUD	respiratory	504	Other alveolar and parietoalveolar pneumonopathy	215	0.0163747	-0.000727393	0.0794469	0.992729	0.999273
AFR	CUD	respiratory	505	Other pulmonary inflamation or edema	253	0.0192688	-0.0113396	0.0734633	0.885855	0.988724
AFR	CUD	respiratory	506	Empyema and pneumothorax	256	0.0194973	-0.0486447	0.0736737	0.50363	0.95252
AFR	CUD	respiratory	507	Pleurisy; pleural effusion	1127	0.085834	-0.0244352	0.0350036	0.526479	0.975861
AFR	CUD	respiratory	508	Pulmonary collapse; interstitial and compensatory emphysema	1480	0.112719	0.00358371	0.0304876	0.913572	1.00359
AFR	CUD	respiratory	509.1	Respiratory failure	1505	0.114623	0.00139178	0.0303858	0.966948	1.00139
AFR	CUD	respiratory	509.8	Dependence on respirator [Ventilator] or supplemental oxygen	613	0.046687	-0.052529	0.0469496	0.298416	0.948827
AFR	CUD	respiratory	510	Other diseases of lung	1085	0.0826352	0.0207013	0.0354678	0.597419	1.02092
AFR	CUD	respiratory	512.1	Wheezing	1031	0.0785225	-0.036621	0.0364924	0.330801	0.964041
AFR	CUD	respiratory	512.2	Painful respiration	1429	0.108835	0.033226	0.0311025	0.323765	1.03378
AFR	CUD	respiratory	512.7	Shortness of breath	5292	0.403046	-0.0269043	0.0162307	0.143787	0.973454
AFR	CUD	respiratory	512.8	Cough	4365	0.332445	-0.0108927	0.0177025	0.561961	0.989166
AFR	CUD	respiratory	512.9	Other dyspnea	3890	0.296268	-0.0290617	0.0188643	0.208685	0.971356
AFR	CUD	respiratory	513.3	Hypoventilation	194	0.0147753	-0.0926317	0.082421	0.308337	0.911529
AFR	CUD	respiratory	513.31	Apnea	193	0.0146992	-0.0207908	0.0838962	0.812279	0.979424
AFR	CUD	respiratory	513.32	Orthopnea	188	0.0143184	-0.0766122	0.0848766	0.380875	0.926249
AFR	CUD	respiratory	513.4	Hyperventilation	198	0.01508	-0.0226266	0.0822679	0.790452	0.977627
AFR	CUD	respiratory	513.8	Disorders of diaphragm	134	0.0102056	-0.036713	0.101765	0.714538	0.963953
AFR	CUD	respiratory	514	Abnormal findings examination of lungs	2523	0.192155	0.0142879	0.0235084	0.576324	1.01439
AFR	CUD	respiratory	514.1	Abnormal results of function study of pulmonary system	183	0.0139375	0.0531117	0.0863225	0.566912	1.05455
AFR	CUD	respiratory	514.2	Solitary pulmonary nodule	1319	0.100457	0.0187909	0.0324202	0.579162	1.01897
AFR	CUD	respiratory	516.1	Hemoptysis	449	0.0341965	0.0524188	0.0553269	0.369902	1.05382
AFR	CUD	respiratory	519.8	Other diseases of respiratory system, NEC	340	0.0258949	0.00563041	0.0639546	0.930837	1.00565
AFR	CUD	respiratory	519.9	Symptoms involving respiratory system and other chest symptoms	426	0.0324448	0.030124	0.0564603	0.596177	1.03058
AFR	CUD	sense organs	361	Retinal detachments and defects	188	0.0143184	-0.099197	0.0849894	0.236724	0.905564
AFR	CUD	sense organs	362	Other retinal disorders	150	0.0114242	0.115848	0.0968275	0.180652	1.12282
AFR	CUD	sense organs	362.23	Cystoid macular degeneration of retina	167	0.012719	0.0106137	0.0906368	0.910532	1.01067
AFR	CUD	sense organs	362.3	Other nondiabetic retinopathy	361	0.0274943	0.0252315	0.0616792	0.67161	1.02555
AFR	CUD	sense organs	362.4	Retinal vascular changes and abnomalities	175	0.0133283	0.0595854	0.089036	0.495682	1.0614
AFR	CUD	sense organs	362.6	Peripheral retinal degenerations	150	0.0114242	0.109466	0.096328	0.256553	1.11568
AFR	CUD	sense organs	365	Glaucoma	1151	0.0876618	0.0593433	0.0341411	0.0772113	1.06114
AFR	CUD	sense organs	365.1	Open-angle glaucoma	346	0.0263519	0.0549516	0.0626538	0.362118	1.05649
AFR	CUD	sense organs	366	Cataract	899	0.0684692	0.0859558	0.0384613	0.0269476	1.08976
AFR	CUD	sense organs	366.2	Senile cataract	1708	0.130084	0.00595778	0.0279393	0.841798	1.00598
AFR	CUD	sense organs	367	Disorders of refraction and accommodation; blindness and low vision	282	0.0214775	0.0526497	0.0698511	0.45133	1.05406
AFR	CUD	sense organs	367.1	Myopia	651	0.0495811	-0.0217221	0.0462743	0.631609	0.978512
AFR	CUD	sense organs	367.2	Astigmatism	740	0.0563595	0.0141959	0.0432641	0.742126	1.0143
AFR	CUD	sense organs	367.8	Hypermetropia	448	0.0341203	-0.0333581	0.055426	0.554859	0.967192
AFR	CUD	sense organs	367.9	Blindness and low vision	599	0.0456207	0.0259776	0.0483333	0.584792	1.02632
AFR	CUD	sense organs	368	Visual disturbances	1625	0.123762	0.025256	0.0292999	0.406408	1.02558
AFR	CUD	sense organs	368.2	Diplopia and disorders of binocular vision	203	0.0154608	-0.108773	0.0817506	0.191904	0.896934
AFR	CUD	sense organs	368.4	Visual field defects	192	0.014623	0.00824071	0.0848484	0.924166	1.00827
AFR	CUD	sense organs	368.9	Subjective visual disturbances	309	0.0235339	-0.0744554	0.066326	0.235634	0.928249
AFR	CUD	sense organs	368.91	Psychophysical visual disturbances	175	0.0133283	0.102137	0.0898032	0.271083	1.10753
AFR	CUD	sense organs	369.2	Eye infection, viral	139	0.0105864	0.0601602	0.0997264	0.56068	1.06201
AFR	CUD	sense organs	369.5	Conjunctivitis, infectious	901	0.0686215	-0.00675993	0.0391308	0.862546	0.993263
AFR	CUD	sense organs	371.1	Uveitis, noninfectious or NOS	277	0.0210967	-0.0647391	0.0705311	0.353648	0.937312
AFR	CUD	sense organs	371.21	Allergic conjunctivitis	165	0.0125666	0.0200241	0.0904494	0.827374	1.02023
AFR	CUD	sense organs	371.3	Inflammation of eyelids	663	0.050495	0.0683248	0.0454839	0.142461	1.07071
AFR	CUD	sense organs	372	Disorders of conjunctiva	480	0.0365575	-0.0336174	0.0537752	0.545082	0.966941
AFR	CUD	sense organs	374	Other disorders of eyelids	320	0.0243717	-0.0148401	0.065274	0.822688	0.985269
AFR	CUD	sense organs	374.3	Ptosis of eyelid	145	0.0110434	-0.170364	0.0961749	0.039937	0.843358
AFR	CUD	sense organs	375.1	Dry eyes	1125	0.0856816	0.0031483	0.0346231	0.929362	1.00315
AFR	CUD	sense organs	377	Disorders of optic nerve and visual pathways	134	0.0102056	0.0895943	0.101152	0.362605	1.09373
AFR	CUD	sense organs	377.1	Optic atrophy	141	0.0107388	0.164864	0.099462	0.0925837	1.17923
AFR	CUD	sense organs	377.3	Optic neuritis/neuropathy	157	0.0119573	0.0427338	0.0936861	0.649015	1.04366
AFR	CUD	sense organs	379	Other disorders of eye	318	0.0242193	-0.0460921	0.065412	0.488116	0.954954
AFR	CUD	sense organs	379.2	Disorders of vitreous body	644	0.049048	-0.00514618	0.0457725	0.909225	0.994867
AFR	CUD	sense organs	379.9	Pain, swelling or discharge of eye	697	0.0530845	-0.0409266	0.0442462	0.343371	0.9599
AFR	CUD	sense organs	380.1	Otitis externa	599	0.0456207	-0.0829609	0.0478713	0.0748836	0.920387
AFR	CUD	sense organs	380.4	Impacted cerumen	878	0.0668698	-0.0109286	0.0394455	0.784582	0.989131
AFR	CUD	sense organs	381.1	Otitis media	259	0.0197258	-0.0513844	0.0732211	0.479185	0.949913
AFR	CUD	sense organs	381.11	Suppurative and unspecified otitis media	598	0.0455446	0.0572579	0.0480284	0.236297	1.05893
AFR	CUD	sense organs	381.2	Eustachian tube disorders	226	0.0172125	0.0390047	0.0771869	0.612504	1.03978
AFR	CUD	sense organs	382	Otalgia	991	0.075476	-0.0732878	0.0371627	0.0557588	0.929333
AFR	CUD	sense organs	386.2	Peripheral or central vertigo	314	0.0239147	0.0198553	0.0662688	0.787233	1.02005
AFR	CUD	sense organs	386.9	Dizziness and giddiness (Light-headedness and vertigo)	3009	0.22917	-0.0413871	0.0216208	0.0683904	0.959458
AFR	CUD	sense organs	388	Other disorders of ear	150	0.0114242	0.0917544	0.0972166	0.300962	1.0961
AFR	CUD	sense organs	389	Hearing loss	832	0.0633663	-0.0400212	0.0405256	0.335464	0.960769
AFR	CUD	sense organs	389.1	Sensorineural hearing loss	617	0.0469916	-0.0233823	0.0468027	0.629067	0.976889
AFR	CUD	sense organs	389.4	Tinnitus	498	0.0379284	-0.162036	0.0523339	0.00217125	0.85041
AFR	CUD	symptoms	760	Back pain	6076	0.462757	0.00119535	0.0150183	0.944307	1.0012
AFR	CUD	symptoms	761	Cervicalgia	3119	0.237548	0.0205463	0.0208682	0.34578	1.02076
AFR	CUD	symptoms	763	Thoracic or lumbosacral neuritis or radiculitis, unspecified	1849	0.140823	-0.0366865	0.0270834	0.192038	0.963978
AFR	CUD	symptoms	764	Sciatica	2251	0.171439	0.0272421	0.024648	0.276517	1.02762
AFR	CUD	symptoms	765	Cervical radiculitis	1117	0.0850724	0.0218953	0.0348403	0.532404	1.02214
AFR	CUD	symptoms	766	Neuralgia, neuritis, and radiculitis NOS	1194	0.0909368	-0.00877199	0.0337108	0.802481	0.991266
AFR	CUD	symptoms	769	Nonallopathic lesions NEC	146	0.0111196	-0.0100381	0.096527	0.911534	0.990012
AFR	CUD	symptoms	770	Myalgia and myositis unspecified	1754	0.133587	-0.036201	0.0277931	0.221737	0.964446
AFR	CUD	symptoms	771	Musculoskeletal symptoms referable to limbs	1227	0.0934501	0.00731558	0.0334205	0.832359	1.00734
AFR	CUD	symptoms	771.1	Swelling of limb	3064	0.233359	0.0224982	0.0210825	0.320383	1.02275
AFR	CUD	symptoms	771.2	Cramp of limb	221	0.0168317	-0.0512724	0.0773304	0.526355	0.95002
AFR	CUD	symptoms	772	Symptoms of the muscles	268	0.0204113	-0.00363995	0.0710509	0.958234	0.996367
AFR	CUD	symptoms	772.2	Spasm of muscle	1190	0.0906321	0.0101895	0.0338402	0.76718	1.01024
AFR	CUD	symptoms	772.3	Muscle weakness	813	0.0619193	0.0272219	0.04083	0.530377	1.0276
AFR	CUD	symptoms	772.4	Rhabdomyolysis	331	0.0252094	-0.00259596	0.0655471	0.97091	0.997407
AFR	CUD	symptoms	772.6	Facial weakness	282	0.0214775	-0.0594354	0.069425	0.393912	0.942296
AFR	CUD	symptoms	780	Hypothermia/Chills	500	0.0380807	0.000723279	0.0520617	0.989403	1.00072
AFR	CUD	symptoms	781	Symptoms involving nervous and musculoskeletal systems	941	0.0716679	-0.0236752	0.0378517	0.546337	0.976603
AFR	CUD	symptoms	782.3	Edema	2761	0.210282	0.0146654	0.0221655	0.548294	1.01477
AFR	CUD	symptoms	782.6	Pallor and flushing	304	0.0231531	0.0632412	0.067473	0.308777	1.06528
AFR	CUD	symptoms	783	Fever of unknown origin	1947	0.148286	-0.0250546	0.0266785	0.366045	0.975257
AFR	CUD	symptoms	785	Abdominal pain	6674	0.508302	0.00412714	0.0144755	0.795976	1.00414
AFR	CUD	symptoms	788	Syncope and collapse	2018	0.153694	-0.0224778	0.0262008	0.42448	0.977773
AFR	CUD	symptoms	789	Nausea and vomiting	4372	0.332978	0.0115577	0.0179409	0.53947	1.01162
AFR	CUD	symptoms	790	Nonspecific findings on examination of blood	260	0.019802	0.0297859	0.071607	0.68382	1.03023
AFR	CUD	symptoms	790.6	Other abnormal blood chemistry	2816	0.214471	0.0116838	0.0221443	0.618911	1.01175
AFR	CUD	symptoms	791	Gangrene	213	0.0162224	-0.0965716	0.0805544	0.23421	0.907945
AFR	CUD	symptoms	795	Other and nonspecific abnormal cytological, histological and immunological findings	258	0.0196497	0.119671	0.074419	0.102207	1.12713
AFR	CUD	symptoms	797	Shock	268	0.0204113	0.0205902	0.0715904	0.793494	1.0208
AFR	CUD	symptoms	797.1	Cardiogenic shock	131	0.00997715	-0.0294721	0.102445	0.770912	0.970958
AFR	CUD	symptoms	798	Malaise and fatigue	3995	0.304265	-0.00525746	0.0186852	0.797408	0.994756
AFR	CUD	symptoms	798.1	Chronic fatigue syndrome	277	0.0210967	-0.0954542	0.0694584	0.159906	0.90896
AFR	DEP	circulatory system	394	Rheumatic disease of the heart valves	268	0.0204113	-0.00526913	0.0657926	0.932517	0.994745
AFR	DEP	circulatory system	394.1	Mitral valve stenosis and aortic valve stenosis	138	0.0105103	-0.129286	0.0920822	0.129913	0.878723
AFR	DEP	circulatory system	394.2	Mitral valve disease	142	0.0108149	0.0154275	0.0934586	0.856595	1.01555
AFR	DEP	circulatory system	394.7	Disease of tricuspid valve	302	0.0230008	-0.03009	0.0622433	0.630318	0.970358
AFR	DEP	circulatory system	395.1	Nonrheumatic mitral valve disorders	824	0.062757	0.00787774	0.0378243	0.839664	1.00791
AFR	DEP	circulatory system	395.2	Nonrheumatic aortic valve disorders	506	0.0385377	0.0656664	0.0476861	0.157319	1.06787
AFR	DEP	circulatory system	395.3	Nonrheumatic tricuspid valve disorders	484	0.0368621	0.0251011	0.0491299	0.629931	1.02542
AFR	DEP	circulatory system	395.4	Nonrheumatic pulmonary valve disorders	209	0.0159177	-0.013207	0.0751885	0.862489	0.98688
AFR	DEP	circulatory system	395.6	Heart valve replaced	141	0.0107388	0.163037	0.091291	0.0613351	1.17708
AFR	DEP	circulatory system	396	Abnormal heart sounds	597	0.0454684	-0.000641488	0.0442922	0.987945	0.999359
AFR	DEP	circulatory system	401.1	Essential hypertension	8273	0.630084	0.0179395	0.0118744	0.15137	1.0181
AFR	DEP	circulatory system	401.2	Hypertensive heart and/or renal disease	825	0.0628332	-0.0477173	0.0374326	0.248266	0.953403
AFR	DEP	circulatory system	401.21	Hypertensive heart disease	1563	0.11904	0.0329205	0.0273678	0.245213	1.03347
AFR	DEP	circulatory system	401.22	Hypertensive chronic kidney disease	1534	0.116832	-0.037314	0.0272833	0.239218	0.963374
AFR	DEP	circulatory system	401.3	Other hypertensive complications	656	0.0499619	0.0173941	0.0422425	0.697053	1.01755
AFR	DEP	circulatory system	411.1	Unstable angina (intermediate coronary syndrome)	357	0.0271896	0.15696	0.0568874	0.00512965	1.16995
AFR	DEP	circulatory system	411.2	Myocardial infarction	1411	0.107464	-0.0201213	0.0286886	0.486711	0.98008
AFR	DEP	circulatory system	411.3	Angina pectoris	985	0.075019	-0.00753509	0.0341587	0.834687	0.992493
AFR	DEP	circulatory system	411.4	Coronary atherosclerosis	2277	0.17342	-0.0245002	0.0223523	0.30933	0.975797
AFR	DEP	circulatory system	411.8	Other chronic ischemic heart disease, unspecified	484	0.0368621	0.0835215	0.0488291	0.0887563	1.08711
AFR	DEP	circulatory system	411.9	Other acute and subacute forms of ischemic heart disease	362	0.0275704	-0.0211076	0.0567908	0.71033	0.979114
AFR	DEP	circulatory system	414	Other forms of chronic heart disease	593	0.0451637	0.0515567	0.0440291	0.269973	1.05291
AFR	DEP	circulatory system	415.11	Pulmonary embolism and infarction, acute	632	0.048134	-0.0081965	0.0431726	0.856104	0.991837
AFR	DEP	circulatory system	415.2	Chronic pulmonary heart disease	461	0.0351104	-0.00120018	0.0504169	0.98239	0.998801
AFR	DEP	circulatory system	416	Cardiomegaly	1490	0.113481	0.00259861	0.0279509	0.934739	1.0026
AFR	DEP	circulatory system	418	Nonspecific chest pain	6484	0.493831	-0.0126637	0.0135073	0.365997	0.987416
AFR	DEP	circulatory system	418.1	Precordial pain	964	0.0734196	0.0551456	0.0345096	0.12549	1.05669
AFR	DEP	circulatory system	420.2	Pericarditis	355	0.0270373	0.0159775	0.0579484	0.798648	1.01611
AFR	DEP	circulatory system	420.3	Endocarditis	188	0.0143184	-0.0113294	0.0797792	0.886235	0.988735
AFR	DEP	circulatory system	425.1	Primary/intrinsic cardiomyopathies	843	0.0642041	-0.0205382	0.0370937	0.593972	0.979671
AFR	DEP	circulatory system	425.2	Secondary/extrinsic cardiomyopathies	145	0.0110434	-0.0690627	0.0887317	0.449647	0.933268
AFR	DEP	circulatory system	426.21	First degree AV block	308	0.0234577	-0.0051866	0.0612349	0.934061	0.994827
AFR	DEP	circulatory system	426.31	Right bundle branch block	300	0.0228484	0.0383406	0.0624762	0.537582	1.03909
AFR	DEP	circulatory system	426.32	Left bundle branch block	283	0.0215537	-0.0772829	0.063727	0.252261	0.925628
AFR	DEP	circulatory system	426.7	Abnormal electrocardiogram [ECG] [EKG]	2439	0.185758	0.0195113	0.0218383	0.401621	1.0197
AFR	DEP	circulatory system	426.8	Other cardiac conduction disorders	353	0.026885	0.0325327	0.0577116	0.58428	1.03307
AFR	DEP	circulatory system	427.11	Paroxysmal supraventricular tachycardia	403	0.0306931	0.020667	0.0536182	0.687347	1.02088
AFR	DEP	circulatory system	427.12	Paroxysmal ventricular tachycardia	348	0.0265042	-0.0332246	0.057325	0.566968	0.967321
AFR	DEP	circulatory system	427.21	Atrial fibrillation	888	0.0676314	-0.0158336	0.0360373	0.664318	0.984291
AFR	DEP	circulatory system	427.22	Atrial flutter	294	0.0223915	-0.049668	0.0622236	0.409284	0.951545
AFR	DEP	circulatory system	427.3	Other specified cardiac dysrhythmias	1530	0.116527	0.0296843	0.0275471	0.2874	1.03013
AFR	DEP	circulatory system	427.42	Cardiac arrest	186	0.014166	0.188766	0.0794008	0.0155475	1.20776
AFR	DEP	circulatory system	427.5	Arrhythmia (cardiac) NOS	848	0.0645849	0.00167917	0.0373358	0.965508	1.00168
AFR	DEP	circulatory system	427.6	Premature beats	524	0.0399086	0.0787928	0.0468763	0.0867676	1.08198
AFR	DEP	circulatory system	427.61	Supraventricular premature beats	233	0.0177456	0.0288497	0.0698272	0.682816	1.02927
AFR	DEP	circulatory system	427.7	Tachycardia NOS	2355	0.17936	-0.00867155	0.0222554	0.70551	0.991366
AFR	DEP	circulatory system	427.9	Palpitations	1447	0.110206	0.0173992	0.0283309	0.554082	1.01755
AFR	DEP	circulatory system	428.1	Congestive heart failure (CHF) NOS	1653	0.125895	0.0137406	0.0265005	0.632883	1.01384
AFR	DEP	circulatory system	428.2	Heart failure NOS	405	0.0308454	0.0242738	0.0532605	0.661878	1.02457
AFR	DEP	circulatory system	428.3	Heart failure with reduced EF [Systolic or combined heart failure]	1203	0.0916222	-0.0153266	0.0311941	0.630279	0.98479
AFR	DEP	circulatory system	428.4	Heart failure with preserved EF [Diastolic heart failure]	1061	0.0808073	-0.0322327	0.0330783	0.377396	0.968281
AFR	DEP	circulatory system	429.2	Abnormal function study of cardiovascular system	420	0.0319878	0.0309613	0.053343	0.551079	1.03145
AFR	DEP	circulatory system	429.3	Symptoms involving cardiovascular system	1448	0.110282	-0.0730391	0.0282961	0.0142733	0.929564
AFR	DEP	circulatory system	430.2	Intracerebral hemorrhage	147	0.0111957	-0.128299	0.0894179	0.145517	0.87959
AFR	DEP	circulatory system	433	Cerebrovascular disease	144	0.0109673	-0.00745553	0.0900879	0.940427	0.992572
AFR	DEP	circulatory system	433.1	Occlusion and stenosis of precerebral arteries	533	0.0405941	-0.100648	0.0464265	0.043744	0.904251
AFR	DEP	circulatory system	433.12	Cerebral atherosclerosis	146	0.0111196	0.0386857	0.0883827	0.648379	1.03944
AFR	DEP	circulatory system	433.21	Cerebral artery occlusion, with cerebral infarction	905	0.0689261	-0.0381983	0.0362102	0.292794	0.962522
AFR	DEP	circulatory system	433.3	Cerebral ischemia	336	0.0255903	0.0436454	0.0582339	0.452098	1.04461
AFR	DEP	circulatory system	433.31	Transient cerebral ischemia	388	0.0295506	-0.0232138	0.0554719	0.686017	0.977054
AFR	DEP	circulatory system	433.5	Cerebral aneurysm	203	0.0154608	-0.12004	0.075442	0.106937	0.886885
AFR	DEP	circulatory system	433.8	Late effects of cerebrovascular disease	573	0.0436405	-0.0208635	0.0450783	0.641186	0.979353
AFR	DEP	circulatory system	440	Atherosclerosis	191	0.0145468	-0.0456969	0.0782662	0.563982	0.955331
AFR	DEP	circulatory system	440.2	Atherosclerosis of the extremities	293	0.0223153	-0.0613668	0.0625762	0.344702	0.940478
AFR	DEP	circulatory system	440.22	Atherosclerosis of native arteries of the extremities with intermittent claudication	231	0.0175933	-0.135079	0.0697782	0.0498334	0.873647
AFR	DEP	circulatory system	440.9	Atherosclerosis of aorta	498	0.0379284	0.0217737	0.0486826	0.665792	1.02201
AFR	DEP	circulatory system	442.1	Aortic aneurysm	164	0.0124905	0.016279	0.0838966	0.854804	1.01641
AFR	DEP	circulatory system	443.7	Peripheral angiopathy in diseases classified elsewhere	469	0.0357197	-0.0458183	0.0497777	0.369308	0.955216
AFR	DEP	circulatory system	443.9	Peripheral vascular disease, unspecified	956	0.0728104	-0.0044592	0.0346871	0.904964	0.995551
AFR	DEP	circulatory system	444	Arterial embolism and thrombosis	139	0.0105864	-0.117057	0.092791	0.216241	0.889535
AFR	DEP	circulatory system	447	Other disorders of arteries and arterioles	308	0.0234577	-0.0371019	0.0617676	0.604854	0.963578
AFR	DEP	circulatory system	447.1	Stricture of artery	233	0.0177456	-0.0113233	0.070118	0.874818	0.988741
AFR	DEP	circulatory system	447.7	Aortic ectasia	205	0.0156131	-0.0970368	0.0746489	0.193846	0.907523
AFR	DEP	circulatory system	450	Noninfectious disorders of lymphatic channels	321	0.0244478	-0.00214469	0.0603005	0.972725	0.997858
AFR	DEP	circulatory system	451	Phlebitis and thrombophlebitis	189	0.0143945	-0.0859525	0.0788405	0.297455	0.917638
AFR	DEP	circulatory system	452	Other venous embolism and thrombosis	507	0.0386139	0.0358484	0.0483578	0.482976	1.0365
AFR	DEP	circulatory system	452.2	Deep vein thrombosis [DVT]	851	0.0648134	-0.0728289	0.0371893	0.0571132	0.92976
AFR	DEP	circulatory system	454	Varicose veins	132	0.0100533	-0.113011	0.0937836	0.233618	0.893141
AFR	DEP	circulatory system	454.1	Varicose veins of lower extremity	198	0.01508	0.165831	0.0767187	0.025727	1.18037
AFR	DEP	circulatory system	454.11	Varicose veins of lower extremity, symptomtic	308	0.0234577	0.0455761	0.0607572	0.394957	1.04663
AFR	DEP	circulatory system	455	Hemorrhoids	1981	0.150876	0.0362693	0.0243281	0.139025	1.03694
AFR	DEP	circulatory system	456	Chronic venous insufficiency [CVI]	589	0.0448591	0.0309457	0.0442579	0.474366	1.03143
AFR	DEP	circulatory system	458.1	Orthostatic hypotension	402	0.0306169	-0.0991495	0.0536549	0.0884089	0.905607
AFR	DEP	circulatory system	458.2	Iatrogenic hypotension	228	0.0173648	0.0280779	0.0716852	0.678926	1.02848
AFR	DEP	circulatory system	458.9	Hypotension NOS	1295	0.0986291	-0.044663	0.0302957	0.170921	0.95632
AFR	DEP	circulatory system	459.1	Hemorrhage NOS	155	0.011805	-0.028502	0.0867247	0.740952	0.9719
AFR	DEP	circulatory system	459.9	Circulatory disease NEC	496	0.0377761	-0.0765222	0.0485961	0.106686	0.926332
AFR	DEP	dermatologic	681	Superficial cellulitis and abscess	1293	0.0984768	-0.0500468	0.0301454	0.0944342	0.951185
AFR	DEP	dermatologic	681.1	Cellulitis and abscess of fingers/toes	569	0.0433359	0.0333229	0.0452052	0.46338	1.03388
AFR	DEP	dermatologic	681.2	Cellulitis and abscess of face/neck	523	0.0398324	-0.0254157	0.0470759	0.58607	0.974905
AFR	DEP	dermatologic	681.3	Cellulitis and abscess of arm/hand	730	0.0555979	-0.0834826	0.0401064	0.037431	0.919907
AFR	DEP	dermatologic	681.5	Cellulitis and abscess of leg, except foot	1125	0.0856816	-0.0338368	0.0323432	0.295459	0.966729
AFR	DEP	dermatologic	681.6	Cellulitis and abscess of foot, toe	190	0.0144707	0.0604708	0.0786011	0.416157	1.06234
AFR	DEP	dermatologic	681.7	Cellulitis and abscess of trunk	818	0.0623001	-0.0312648	0.0379536	0.433794	0.969219
AFR	DEP	dermatologic	686	Other local infections of skin and subcutaneous tissue	786	0.0598629	0.00228655	0.0383266	0.953775	1.00229
AFR	DEP	dermatologic	686.1	Carbuncle and furuncle	476	0.0362529	0.0103758	0.0497868	0.833065	1.01043
AFR	DEP	dermatologic	687	Symptoms affecting skin	331	0.0252094	-0.0157061	0.0589507	0.799321	0.984417
AFR	DEP	dermatologic	687.1	Rash and other nonspecific skin eruption	2276	0.173343	0.00803337	0.0227479	0.73328	1.00807
AFR	DEP	dermatologic	687.3	Changes in skin texture	170	0.0129474	0.0331389	0.083006	0.703109	1.03369
AFR	DEP	dermatologic	687.4	Disturbance of skin sensation	3042	0.231683	-0.00479154	0.0197847	0.812819	0.99522
AFR	DEP	dermatologic	689	Disorder of skin and subcutaneous tissue NOS	1296	0.0987053	-0.0487407	0.0301151	0.125035	0.952428
AFR	DEP	dermatologic	690.1	Seborrheic dermatitis	363	0.0276466	0.0675097	0.0563947	0.233426	1.06984
AFR	DEP	dermatologic	694.2	Other dyschromia	717	0.0546078	0.0157982	0.0400037	0.690398	1.01592
AFR	DEP	dermatologic	695.42	Systemic lupus erythematosus	277	0.0210967	-0.0271932	0.0668453	0.718746	0.973173
AFR	DEP	dermatologic	695.7	Prurigo and Lichen	420	0.0319878	-0.100499	0.053142	0.0559446	0.904386
AFR	DEP	dermatologic	695.8	Other specified erythematous conditions	359	0.027342	-0.059971	0.0571428	0.317527	0.941792
AFR	DEP	dermatologic	695.9	Unspecified erythematous condition	138	0.0105103	-0.103203	0.0915975	0.219998	0.901944
AFR	DEP	dermatologic	696.41	Psoriasis vulgaris	188	0.0143184	0.0562779	0.0783433	0.477033	1.05789
AFR	DEP	dermatologic	697	Sarcoidosis	216	0.0164509	0.0679009	0.0740178	0.355839	1.07026
AFR	DEP	dermatologic	698	Pruritus and related conditions	1577	0.120107	0.0169907	0.0273487	0.538873	1.01714
AFR	DEP	dermatologic	700	Corns and callosities	984	0.0749429	-0.015897	0.0350009	0.65753	0.984229
AFR	DEP	dermatologic	701	Other hypertrophic and atrophic conditions of skin	542	0.0412795	0.032936	0.046258	0.493479	1.03348
AFR	DEP	dermatologic	701.1	Keratoderma, acquired	316	0.024067	0.0868798	0.0609934	0.164312	1.09077
AFR	DEP	dermatologic	701.2	Scar conditions and fibrosis of skin	342	0.0260472	-0.000573063	0.0585722	0.99279	0.999427
AFR	DEP	dermatologic	701.4	Keloid scar	160	0.0121858	-0.0436635	0.0861619	0.586836	0.957276
AFR	DEP	dermatologic	702.2	Seborrheic keratosis	339	0.0258187	0.00830266	0.0571307	0.884492	1.00834
AFR	DEP	dermatologic	703	Diseases of nail, NOS	770	0.0586443	-0.0345444	0.03897	0.400843	0.966045
AFR	DEP	dermatologic	703.1	Ingrowing nail	469	0.0357197	-0.0549058	0.0495966	0.247538	0.946574
AFR	DEP	dermatologic	704	Diseases of hair and hair follicles	418	0.0318355	0.0403696	0.0535419	0.430674	1.0412
AFR	DEP	dermatologic	704.1	Alopecia	426	0.0324448	0.0434962	0.0524933	0.377072	1.04446
AFR	DEP	dermatologic	704.8	Other specified diseases of hair and hair follicles	440	0.033511	0.0243961	0.0514404	0.615426	1.0247
AFR	DEP	dermatologic	705.3	Hidradenitis	324	0.0246763	-0.026553	0.0603686	0.649994	0.973796
AFR	DEP	dermatologic	705.8	Hyperhidrosis	575	0.0437928	-0.0436996	0.0451084	0.36932	0.957242
AFR	DEP	dermatologic	706.1	Acne	501	0.0381569	-0.0593248	0.0482102	0.207174	0.942401
AFR	DEP	dermatologic	706.2	Sebaceous cyst	781	0.0594821	0.012069	0.0383146	0.748006	1.01214
AFR	DEP	dermatologic	706.8	Other specified diseases of sebaceous glands	714	0.0543793	0.00289724	0.040083	0.942532	1.0029
AFR	DEP	dermatologic	707.1	Decubitus ulcer	279	0.021249	-0.043926	0.0645056	0.489355	0.957025
AFR	DEP	dermatologic	707.2	Chronic ulcer of leg or foot	635	0.0483625	-0.0528981	0.0426588	0.210734	0.948477
AFR	DEP	dermatologic	707.3	Chronic ulcer of unspecified site	327	0.0249048	0.0286906	0.0597696	0.638516	1.02911
AFR	DEP	dermatologic	939	Atopic/contact dermatitis due to other or unspecified	2101	0.160015	-0.0258714	0.0234045	0.283926	0.97446
AFR	DEP	dermatologic	947	Urticaria	467	0.0355674	0.0454479	0.050244	0.353636	1.0465
AFR	DEP	digestive	521.1	Dental caries	1314	0.100076	-0.0239907	0.0302909	0.42587	0.976295
AFR	DEP	digestive	522.5	Periapical abscess	847	0.0645088	0.00682566	0.037407	0.855336	1.00685
AFR	DEP	digestive	523	Gingival and periodontal diseases	338	0.0257426	-0.0163966	0.0597198	0.7903	0.983737
AFR	DEP	digestive	523.1	Gingivitis	169	0.0128713	0.0421581	0.0840011	0.624676	1.04306
AFR	DEP	digestive	523.31	Acute periodontitis	268	0.0204113	0.0602913	0.0658677	0.371491	1.06215
AFR	DEP	digestive	525	Other diseases of the teeth and supporting structures	1489	0.113404	-0.00308055	0.0283062	0.912737	0.996924
AFR	DEP	digestive	525.1	Loss of teeth or edentulism	262	0.0199543	-0.0658125	0.0684827	0.360783	0.936306
AFR	DEP	digestive	526	Diseases of the jaws	341	0.0259711	0.0954014	0.0593201	0.143775	1.1001
AFR	DEP	digestive	526.41	Temporomandibular joint disorder, unspecified	173	0.0131759	0.0625385	0.0819026	0.466513	1.06454
AFR	DEP	digestive	527.7	Disturbance of salivary secretion	175	0.0133283	0.11112	0.0818794	0.171448	1.11753
AFR	DEP	digestive	528	Diseases of the oral soft tissues, excluding lesions specific for gingiva and tongue	425	0.0323686	-0.00417776	0.0527805	0.936683	0.995831
AFR	DEP	digestive	528.3	Cellulitis and abscess of oral soft tissues	171	0.0130236	-0.09719	0.0828497	0.248885	0.907384
AFR	DEP	digestive	528.5	Diseases of lips	161	0.012262	-0.0320612	0.085951	0.724836	0.968447
AFR	DEP	digestive	530	Diseases of esophagus	148	0.0112719	0.0184617	0.0890515	0.831581	1.01863
AFR	DEP	digestive	530.1	Esophagitis, GERD and related diseases	331	0.0252094	-0.0290021	0.0592593	0.622146	0.971414
AFR	DEP	digestive	530.11	GERD	4599	0.350267	0.0185204	0.0158919	0.278483	1.01869
AFR	DEP	digestive	530.14	Reflux esophagitis	511	0.0389185	-0.0183118	0.0472778	0.700332	0.981855
AFR	DEP	digestive	530.2	Esophageal bleeding (varices/hemorrhage)	289	0.0220107	0.084805	0.0634305	0.179388	1.0885
AFR	DEP	digestive	530.3	Stricture and stenosis of esophagus	182	0.0138614	0.0613991	0.0796438	0.383752	1.06332
AFR	DEP	digestive	530.5	Disorders of esophageal motility	144	0.0109673	0.0107175	0.0905346	0.902391	1.01078
AFR	DEP	digestive	530.9	Heartburn	553	0.0421173	-0.0585355	0.0461442	0.199084	0.943145
AFR	DEP	digestive	531.1	Hemorrhage from gastrointestinal ulcer	138	0.0105103	-0.0438757	0.0921009	0.634879	0.957073
AFR	DEP	digestive	531.2	Gastric ulcer	348	0.0265042	-0.0881125	0.0577369	0.130482	0.915658
AFR	DEP	digestive	531.3	Duodenal ulcer	136	0.010358	-0.274745	0.0926586	0.00242088	0.759766
AFR	DEP	digestive	531.4	Peptic ulcer, site unspecified	322	0.024524	-0.0823585	0.0602439	0.153332	0.920942
AFR	DEP	digestive	532	Dysphagia	1492	0.113633	0.00143505	0.0279649	0.959478	1.00144
AFR	DEP	digestive	535.1	Acute gastritis	350	0.0266565	0.0177363	0.0578347	0.759058	1.01789
AFR	DEP	digestive	535.2	Atrophic gastritis	693	0.0527799	-0.034663	0.0409666	0.405397	0.965931
AFR	DEP	digestive	535.6	Duodenitis	248	0.018888	-0.0296248	0.0687266	0.643147	0.97081
AFR	DEP	digestive	535.8	Other specified gastritis	293	0.0223153	0.0341649	0.0629238	0.595982	1.03476
AFR	DEP	digestive	535.9	Gastritis and duodenitis, NOS	1255	0.0955826	0.0131212	0.0305624	0.672939	1.01321
AFR	DEP	digestive	536.3	Gastroparesis	382	0.0290937	-0.140652	0.0559086	0.0171943	0.868792
AFR	DEP	digestive	536.8	Dyspepsia and other specified disorders of function of stomach	452	0.034425	0.058633	0.0509769	0.248663	1.06039
AFR	DEP	digestive	537	Other disorders of stomach and duodenum	962	0.0732673	0.0613257	0.0346609	0.0830117	1.06325
AFR	DEP	digestive	550	Abdominal hernia	254	0.019345	-0.0680693	0.067753	0.295135	0.934196
AFR	DEP	digestive	550.1	Inguinal hernia	411	0.0313024	-0.0370048	0.0531175	0.500163	0.963672
AFR	DEP	digestive	550.2	Diaphragmatic hernia	1078	0.0821021	0.0525887	0.0328706	0.106783	1.054
AFR	DEP	digestive	550.4	Umbilical hernia	576	0.043869	-0.0422823	0.04538	0.365075	0.958599
AFR	DEP	digestive	550.5	Ventral hernia	498	0.0379284	-0.0136396	0.0484949	0.779603	0.986453
AFR	DEP	digestive	550.6	Incisional hernia	176	0.0134044	-0.203643	0.0810924	0.012805	0.815753
AFR	DEP	digestive	555.1	Regional enteritis	144	0.0109673	-0.0634894	0.0899455	0.499286	0.938484
AFR	DEP	digestive	557	Intestinal malabsorption (non-celiac)	132	0.0100533	0.072113	0.095653	0.427929	1.07478
AFR	DEP	digestive	558	Noninfectious gastroenteritis	1348	0.102666	0.0127288	0.0295082	0.667844	1.01281
AFR	DEP	digestive	560.1	Paralytic ileus	290	0.0220868	-0.162239	0.0634107	0.00967185	0.850238
AFR	DEP	digestive	560.2	Impaction of intestine	221	0.0168317	0.0385082	0.0728596	0.578006	1.03926
AFR	DEP	digestive	560.4	Other intestinal obstruction	199	0.0151561	-0.0695165	0.0768742	0.380371	0.932845
AFR	DEP	digestive	561	Symptoms involving digestive system	833	0.0634425	0.0217451	0.0374844	0.558485	1.02198
AFR	DEP	digestive	562.1	Diverticulosis	1611	0.122696	-0.00345918	0.0265687	0.903392	0.996547
AFR	DEP	digestive	562.2	Diverticulitis	376	0.0286367	0.00469621	0.0550981	0.933095	1.00471
AFR	DEP	digestive	564	Functional digestive disorders	178	0.0135567	-0.109298	0.0805722	0.188162	0.896463
AFR	DEP	digestive	564.1	Irritable Bowel Syndrome	403	0.0306931	0.0832803	0.0539921	0.138173	1.08685
AFR	DEP	digestive	565	Anal and rectal conditions	869	0.0661843	0.00418368	0.0367129	0.909773	1.00419
AFR	DEP	digestive	565.1	Anal and rectal polyp	346	0.0263519	-0.0207731	0.0574652	0.726915	0.979441
AFR	DEP	digestive	567	Peritonitis and retroperitoneal infections	272	0.0207159	-0.120458	0.0658043	0.0743881	0.886514
AFR	DEP	digestive	568	Other disorders of peritoneum	154	0.0117289	-0.140939	0.0875448	0.129835	0.868542
AFR	DEP	digestive	568.1	Peritoneal adhesions (postoperative) (postinfection)	249	0.0189642	-0.0932964	0.0689566	0.181996	0.910923
AFR	DEP	digestive	569	Other disorders of intestine	604	0.0460015	-0.0211879	0.0443199	0.627463	0.979035
AFR	DEP	digestive	569.2	Gastrointestinal complications	245	0.0186596	-0.0983685	0.0689335	0.145298	0.906315
AFR	DEP	digestive	571.5	Other chronic nonalcoholic liver disease	1280	0.0974867	-0.00328298	0.0302102	0.918078	0.996722
AFR	DEP	digestive	571.51	Cirrhosis of liver without mention of alcohol	500	0.0380807	0.0477259	0.048321	0.336618	1.04888
AFR	DEP	digestive	571.81	Portal hypertension	159	0.0121097	0.014145	0.0850024	0.875948	1.01425
AFR	DEP	digestive	572	Ascites (non malignant)	518	0.0394516	-0.0057266	0.0482667	0.910563	0.99429
AFR	DEP	digestive	573	Other disorders of liver	887	0.0675552	0.0283521	0.0361563	0.449253	1.02876
AFR	DEP	digestive	573.3	Hepatomegaly	654	0.0498096	0.0792002	0.0426664	0.0756879	1.08242
AFR	DEP	digestive	573.6	Nonspecific elevation of levels of transaminase or lactic acid dehydrogenase [LDH]	362	0.0275704	0.0107957	0.0570054	0.847459	1.01085
AFR	DEP	digestive	573.7	Abnormal results of function study of liver	411	0.0313024	0.041849	0.0530169	0.383241	1.04274
AFR	DEP	digestive	574.1	Cholelithiasis	709	0.0539985	0.0278216	0.0404166	0.484673	1.02821
AFR	DEP	digestive	574.12	Cholelithiasis with other cholecystitis	151	0.0115004	-0.126084	0.0883166	0.14518	0.881541
AFR	DEP	digestive	574.2	Calculus of bile duct	160	0.0121858	-0.00952557	0.08514	0.908514	0.99052
AFR	DEP	digestive	574.3	Cholecystitis without cholelithiasis	209	0.0159177	-0.0222508	0.0750389	0.777038	0.977995
AFR	DEP	digestive	575.7	Other disorders of gallbladder	317	0.0241432	0.0252965	0.0610393	0.669901	1.02562
AFR	DEP	digestive	575.8	Other disorders of biliary tract	392	0.0298553	-0.00998815	0.0549808	0.864114	0.990062
AFR	DEP	digestive	575.9	Nonspecific abnormal findings on radiological and other examination of biliary tract	320	0.0243717	0.0211986	0.0605488	0.718608	1.02142
AFR	DEP	digestive	577	Diseases of pancreas	376	0.0286367	0.0445676	0.0555147	0.429772	1.04558
AFR	DEP	digestive	577.1	Acute pancreatitis	238	0.0181264	-0.00182761	0.0699015	0.979911	0.998174
AFR	DEP	digestive	577.2	Chronic pancreatitis	311	0.0236862	0.0221486	0.0616826	0.731147	1.0224
AFR	DEP	digestive	577.3	Cyst and pseudocyst of pancreas	138	0.0105103	0.0101011	0.0917794	0.902441	1.01015
AFR	DEP	digestive	578.1	Hematemesis	416	0.0316832	0.0399235	0.0533188	0.445418	1.04073
AFR	DEP	digestive	578.2	Blood in stool	1082	0.0824067	0.0120991	0.0326558	0.709919	1.01217
AFR	DEP	digestive	578.8	Hemorrhage of rectum and anus	964	0.0734196	0.0146331	0.0348957	0.670098	1.01474
AFR	DEP	digestive	578.9	Hemorrhage of gastrointestinal tract	650	0.049505	-0.0488257	0.0420394	0.250673	0.952347
AFR	DEP	digestive	579	Other symptoms involving abdomen and pelvis	576	0.043869	0.00198577	0.0451326	0.966222	1.00199
AFR	DEP	digestive	579.2	Splenomegaly	134	0.0102056	0.096133	0.0938849	0.33227	1.10091
AFR	DEP	digestive	579.8	Nonspecific abnormal findings in stool contents	638	0.048591	-0.0353377	0.0425365	0.437149	0.965279
AFR	DEP	endocrine/metabolic	240	Simple and unspecified goiter	273	0.0207921	-0.0748478	0.0655859	0.271685	0.927885
AFR	DEP	endocrine/metabolic	241	Nontoxic nodular goiter	336	0.0255903	-0.0542439	0.0593699	0.377065	0.947201
AFR	DEP	endocrine/metabolic	241.1	Nontoxic uninodular goiter	650	0.049505	-0.0479648	0.0425694	0.255687	0.953167
AFR	DEP	endocrine/metabolic	241.2	Nontoxic multinodular goiter	475	0.0361767	-0.121446	0.0496788	0.0134248	0.885639
AFR	DEP	endocrine/metabolic	242	Thyrotoxicosis with or without goiter	410	0.0312262	0.0315998	0.0535015	0.56148	1.0321
AFR	DEP	endocrine/metabolic	242.1	Graves' disease	166	0.0126428	0.120023	0.0846395	0.146212	1.12752
AFR	DEP	endocrine/metabolic	244.1	Secondary hypothyroidism	298	0.0226961	0.119283	0.0630905	0.0654088	1.12669
AFR	DEP	endocrine/metabolic	244.2	Acquired hypothyroidism	231	0.0175933	0.0770077	0.071149	0.287392	1.08005
AFR	DEP	endocrine/metabolic	244.4	Hypothyroidism NOS	917	0.0698401	0.0561902	0.0357957	0.123953	1.0578
AFR	DEP	endocrine/metabolic	246	Other disorders of thyroid	356	0.0271135	-0.0357954	0.0577429	0.532348	0.964838
AFR	DEP	endocrine/metabolic	246.7	Abnormal results of function study of thyroid	269	0.0204874	-0.0278453	0.0656945	0.662869	0.972539
AFR	DEP	endocrine/metabolic	249	Secondary diabetes mellitus	495	0.0376999	-0.0424738	0.0481475	0.390642	0.958416
AFR	DEP	endocrine/metabolic	250.1	Type 1 diabetes	485	0.0369383	-0.0477223	0.0491982	0.338157	0.953398
AFR	DEP	endocrine/metabolic	250.14	Type 1 diabetes with neurological manifestations	143	0.0108911	-0.224606	0.0907422	0.00881693	0.798831
AFR	DEP	endocrine/metabolic	250.2	Type 2 diabetes	4282	0.326123	0.00554875	0.016623	0.757833	1.00556
AFR	DEP	endocrine/metabolic	250.21	Type 2 diabetes with ketoacidosis	132	0.0100533	-0.190805	0.093104	0.0218708	0.826293
AFR	DEP	endocrine/metabolic	250.22	Type 2 diabetes with renal manifestations	1281	0.0975628	-0.0318397	0.0299525	0.358162	0.968662
AFR	DEP	endocrine/metabolic	250.23	Type 2 diabetes with ophthalmic manifestations	668	0.0508759	0.048469	0.0417395	0.291918	1.04966
AFR	DEP	endocrine/metabolic	250.24	Type 2 diabetes with neurological manifestations	1618	0.123229	-0.0102301	0.0269122	0.741856	0.989822
AFR	DEP	endocrine/metabolic	250.25	Diabetes type 2 with peripheral circulatory disorders	727	0.0553694	0.00503082	0.0396792	0.900732	1.00504
AFR	DEP	endocrine/metabolic	250.41	Impaired fasting glucose	482	0.0367098	-0.0381314	0.0488586	0.417584	0.962586
AFR	DEP	endocrine/metabolic	250.42	Other abnormal glucose	2431	0.185149	-0.0302897	0.0221403	0.186952	0.970164
AFR	DEP	endocrine/metabolic	250.6	Polyneuropathy in diabetes	1114	0.0848439	-0.0122944	0.0322753	0.741891	0.987781
AFR	DEP	endocrine/metabolic	250.7	Diabetic retinopathy	403	0.0306931	0.011206	0.0539894	0.848231	1.01127
AFR	DEP	endocrine/metabolic	251.1	Hypoglycemia	594	0.0452399	-0.0859321	0.0444301	0.0660736	0.917657
AFR	DEP	endocrine/metabolic	252.1	Hyperparathyroidism	328	0.024981	-0.0402198	0.0595454	0.505148	0.960578
AFR	DEP	endocrine/metabolic	255	Disorders of adrenal glands	301	0.0229246	-0.0355534	0.0617967	0.576798	0.965071
AFR	DEP	endocrine/metabolic	255.21	Glucocorticoid deficiency	133	0.0101295	-0.00285714	0.0944027	0.976239	0.997147
AFR	DEP	endocrine/metabolic	260	Protein-calorie malnutrition	718	0.0546839	-0.0726379	0.0405875	0.0868717	0.929938
AFR	DEP	endocrine/metabolic	260.1	Cachexia	200	0.0152323	0.000318341	0.0764268	0.996753	1.00032
AFR	DEP	endocrine/metabolic	260.2	severe protein-calorie malnutrition	388	0.0295506	-0.0796074	0.0553002	0.158749	0.923479
AFR	DEP	endocrine/metabolic	260.3	Adult failure to thrive	243	0.0185072	0.109386	0.0695781	0.108196	1.11559
AFR	DEP	endocrine/metabolic	260.6	Anorexia	515	0.0392232	0.0557862	0.0476604	0.241501	1.05737
AFR	DEP	endocrine/metabolic	261	Vitamin deficiency	141	0.0107388	0.101083	0.0915617	0.274797	1.10637
AFR	DEP	endocrine/metabolic	261.2	Vitamin B-complex deficiencies	901	0.0686215	-0.0329678	0.0361597	0.361401	0.96757
AFR	DEP	endocrine/metabolic	261.4	Vitamin D deficiency	2609	0.198705	-0.0289418	0.0210935	0.178673	0.971473
AFR	DEP	endocrine/metabolic	262	Mineral deficiency NEC	418	0.0318355	-0.0409044	0.0531558	0.427718	0.959921
AFR	DEP	endocrine/metabolic	269	Proteinuria	812	0.0618431	-0.0332924	0.0380196	0.38613	0.967256
AFR	DEP	endocrine/metabolic	270.32	Paraproteinemia	164	0.0124905	-0.00739284	0.0838077	0.934323	0.992634
AFR	DEP	endocrine/metabolic	270.38	Other specified disorders of plasma protein metabolism	335	0.0255141	-0.125474	0.0586813	0.0317541	0.882079
AFR	DEP	endocrine/metabolic	271.3	Intestinal disaccharidase deficiencies and disaccharide malabsorption	1684	0.128256	-0.0179834	0.0263973	0.48809	0.982177
AFR	DEP	endocrine/metabolic	272.1	Hyperlipidemia	4771	0.363366	0.00173329	0.0157494	0.915288	1.00173
AFR	DEP	endocrine/metabolic	272.11	Hypercholesterolemia	1788	0.136177	0.00321922	0.0253653	0.901557	1.00322
AFR	DEP	endocrine/metabolic	272.12	Hyperglyceridemia	317	0.0241432	0.0391034	0.0612035	0.536961	1.03988
AFR	DEP	endocrine/metabolic	272.13	Mixed hyperlipidemia	1416	0.107845	0.00145097	0.0283862	0.9608	1.00145
AFR	DEP	endocrine/metabolic	274.1	Gout	713	0.0543031	-0.0219684	0.0403398	0.608849	0.978271
AFR	DEP	endocrine/metabolic	274.11	Gouty arthropathy	364	0.0277228	-0.155428	0.0560256	0.004659	0.856049
AFR	DEP	endocrine/metabolic	275	Disorders of mineral metabolism	132	0.0100533	-0.0913918	0.0950098	0.353359	0.91266
AFR	DEP	endocrine/metabolic	275.3	Disorders of magnesium metabolism	1268	0.0965727	-0.000664796	0.0302337	0.982737	0.999335
AFR	DEP	endocrine/metabolic	275.51	Hypocalcemia	406	0.0309216	-0.0268408	0.053844	0.629782	0.973516
AFR	DEP	endocrine/metabolic	275.53	Disorders of phosphorus metabolism	747	0.0568926	-0.038663	0.0395025	0.324537	0.962075
AFR	DEP	endocrine/metabolic	275.6	Hypercalcemia	475	0.0361767	0.00494999	0.0493678	0.919838	1.00496
AFR	DEP	endocrine/metabolic	276.1	Electrolyte imbalance	407	0.0309977	-0.0845329	0.0536805	0.1144	0.918941
AFR	DEP	endocrine/metabolic	276.11	Hyperosmolality and/or hypernatremia	339	0.0258187	-0.00483791	0.0589984	0.930936	0.995174
AFR	DEP	endocrine/metabolic	276.12	Hyposmolality and/or hyponatremia	1378	0.10495	-0.0106292	0.0292197	0.727186	0.989427
AFR	DEP	endocrine/metabolic	276.13	Hyperpotassemia	1171	0.0891851	-0.0340515	0.0313283	0.314413	0.966522
AFR	DEP	endocrine/metabolic	276.14	Hypopotassemia	2541	0.193526	0.00489054	0.0215088	0.823076	1.0049
AFR	DEP	endocrine/metabolic	276.4	Acid-base balance disorder	203	0.0154608	0.0268129	0.0764694	0.703996	1.02718
AFR	DEP	endocrine/metabolic	276.41	Acidosis	1482	0.112871	-0.0358463	0.0280746	0.221825	0.964789
AFR	DEP	endocrine/metabolic	276.42	Alkalosis	274	0.0208682	-0.0283891	0.066441	0.669619	0.97201
AFR	DEP	endocrine/metabolic	276.5	Hypovolemia	2263	0.172353	-0.0288985	0.0228054	0.238604	0.971515
AFR	DEP	endocrine/metabolic	276.6	Fluid overload	646	0.0492003	0.0258764	0.0424433	0.590958	1.02621
AFR	DEP	endocrine/metabolic	277.4	Disorders of bilirubin excretion	156	0.0118812	-0.100104	0.0873628	0.272639	0.904743
AFR	DEP	endocrine/metabolic	277.5	Other disorders of lipoid metabolism	144	0.0109673	-0.0575475	0.0908503	0.560557	0.944077
AFR	DEP	endocrine/metabolic	277.7	Dysmetabolic syndrome X	187	0.0142422	0.0606491	0.0791918	0.404876	1.06253
AFR	DEP	endocrine/metabolic	278.1	Obesity	4491	0.342041	0.00124758	0.0161486	0.940735	1.00125
AFR	DEP	endocrine/metabolic	278.11	Morbid obesity	2431	0.185149	0.010015	0.0218311	0.659769	1.01007
AFR	DEP	endocrine/metabolic	279	Disorders involving the immune mechanism	188	0.0143184	0.0417502	0.0793448	0.576433	1.04263
AFR	DEP	endocrine/metabolic	279.1	Immunity deficiency	352	0.0268088	0.0538229	0.0580988	0.339826	1.0553
AFR	DEP	genitourinary	580.2	Nephrotic syndrome without mention of glomerulonephritis	188	0.0143184	-0.0879372	0.0794902	0.27048	0.915818
AFR	DEP	genitourinary	580.31	Nephritis and nephropathy in diseases classified elsewhere	176	0.0134044	-0.127055	0.0822049	0.125597	0.880685
AFR	DEP	genitourinary	580.32	Nephritis and nephropathy with pathological lesion	149	0.0113481	-0.10117	0.090609	0.232383	0.90378
AFR	DEP	genitourinary	580.4	Renal sclerosis, NOS	146	0.0111196	-0.0782337	0.0901432	0.359826	0.924748
AFR	DEP	genitourinary	585.1	Acute renal failure	2823	0.215004	-0.028722	0.0205383	0.186896	0.971687
AFR	DEP	genitourinary	585.2	Renal failure NOS	225	0.0171363	0.0868653	0.0720694	0.202399	1.09075
AFR	DEP	genitourinary	585.3	Chronic renal failure [CKD]	1598	0.121706	-0.0557196	0.0268023	0.0691075	0.945804
AFR	DEP	genitourinary	585.31	Renal dialysis	377	0.0287129	-0.0366683	0.056051	0.521402	0.963996
AFR	DEP	genitourinary	585.32	End stage renal disease	523	0.0398324	-0.013089	0.047503	0.791994	0.986996
AFR	DEP	genitourinary	585.33	Chronic Kidney Disease, Stage III	817	0.0622239	-0.0419554	0.0371368	0.31431	0.958913
AFR	DEP	genitourinary	585.34	Chronic Kidney Disease, Stage IV	446	0.033968	-0.10362	0.0506572	0.0471744	0.901568
AFR	DEP	genitourinary	585.4	Chronic kidney disease, Stage I or II	696	0.0530084	-0.0522574	0.0407793	0.22265	0.949085
AFR	DEP	genitourinary	586	Other disorders of the kidney and ureters	1165	0.0887281	-0.0531955	0.0314854	0.101996	0.948195
AFR	DEP	genitourinary	586.2	Cyst of kidney, acquired	788	0.0600152	-0.0663806	0.0382471	0.0887305	0.935775
AFR	DEP	genitourinary	586.4	Stricture/obstruction of ureter	250	0.0190404	-0.10297	0.0680759	0.166064	0.902154
AFR	DEP	genitourinary	587	Kidney replaced by transpant	148	0.0112719	-0.0136104	0.0900473	0.877299	0.986482
AFR	DEP	genitourinary	588.2	Secondary hyperparathyroidism (of renal origin)	380	0.0289414	-0.0493939	0.055454	0.384047	0.951806
AFR	DEP	genitourinary	589	Abnormal results of function study of kidney	258	0.0196497	-0.110113	0.0676069	0.0780046	0.895733
AFR	DEP	genitourinary	590	Pyelonephritis	587	0.0447068	0.0358485	0.0451377	0.425984	1.0365
AFR	DEP	genitourinary	591	Urinary tract infection	2593	0.197487	-0.00142025	0.0212026	0.948061	0.998581
AFR	DEP	genitourinary	592.1	Cystitis	329	0.0250571	0.0887672	0.0603571	0.150014	1.09283
AFR	DEP	genitourinary	592.11	Acute cystitis	782	0.0595583	0.0565558	0.0388911	0.151525	1.05819
AFR	DEP	genitourinary	592.2	Urethritis and urethral syndrome	169	0.0128713	0.0774733	0.0841219	0.366407	1.08055
AFR	DEP	genitourinary	593	Hematuria	1200	0.0913938	0.00486192	0.0315308	0.883223	1.00487
AFR	DEP	genitourinary	593.1	Gross hematuria	344	0.0261995	-0.0281539	0.0576419	0.631732	0.972239
AFR	DEP	genitourinary	593.2	Microscopic hematuria	199	0.0151561	-0.0816879	0.0756702	0.292059	0.92156
AFR	DEP	genitourinary	594.1	Calculus of kidney	712	0.054227	-0.0602889	0.0404737	0.140489	0.941493
AFR	DEP	genitourinary	595	Hydronephrosis	317	0.0241432	-0.0392711	0.0606057	0.529293	0.96149
AFR	DEP	genitourinary	596	Other disorders of bladder	366	0.0278751	0.0176637	0.0565164	0.757623	1.01782
AFR	DEP	genitourinary	596.5	Functional disorders of bladder	499	0.0380046	-0.0425183	0.0484473	0.398662	0.958373
AFR	DEP	genitourinary	599	Other symptoms/disorders or the urinary system	210	0.0159939	0.169415	0.0745849	0.018278	1.18461
AFR	DEP	genitourinary	599.1	Urinary obstruction	132	0.0100533	-0.201037	0.0933487	0.0520252	0.817882
AFR	DEP	genitourinary	599.2	Retention of urine	717	0.0546078	0.0329563	0.0400743	0.440392	1.03351
AFR	DEP	genitourinary	599.3	Dysuria	2035	0.154989	0.0233864	0.0241759	0.34403	1.02366
AFR	DEP	genitourinary	599.4	Urinary incontinence	1376	0.104798	-0.000596624	0.0291544	0.983993	0.999404
AFR	DEP	genitourinary	599.5	Frequency of urination and polyuria	1989	0.151485	0.0255109	0.024119	0.313596	1.02584
AFR	DEP	genitourinary	599.7	Urethral discharge	146	0.0111196	0.170007	0.0908322	0.0596072	1.18531
AFR	DEP	genitourinary	599.8	Other symptoms involving urinary system	760	0.0578827	0.0681305	0.0394634	0.0929149	1.0705
AFR	DEP	genitourinary	599.9	Other abnormality of urination	798	0.0607768	0.0304816	0.0381697	0.453505	1.03095
AFR	DEP	genitourinary	600	Hyperplasia of prostate	935	0.071211	-0.0682066	0.0353931	0.0658473	0.934068
AFR	DEP	genitourinary	601.3	Orchitis and epididymitis	144	0.0109673	-0.102108	0.0902698	0.291944	0.902932
AFR	DEP	genitourinary	603.1	Hydrocele	158	0.0120335	-0.0477029	0.0852901	0.566068	0.953417
AFR	DEP	genitourinary	604	Disorders of penis	251	0.0191165	0.0513211	0.0680581	0.414786	1.05266
AFR	DEP	genitourinary	605	Erectile dysfunction [ED]	1029	0.0783701	0.0106497	0.0337161	0.752814	1.01071
AFR	DEP	genitourinary	608	Other disorders of male genital organs	434	0.0330541	-0.0209186	0.0513921	0.67642	0.979299
AFR	DEP	genitourinary	610.1	Cystic mastopathy	361	0.0274943	0.14796	0.0571243	0.00776838	1.15947
AFR	DEP	genitourinary	610.4	Benign neoplasm of breast	190	0.0144707	0.142012	0.0784211	0.0784075	1.15259
AFR	DEP	genitourinary	610.8	Other specified benign mammary dysplasias	135	0.0102818	0.072732	0.0921585	0.418399	1.07544
AFR	DEP	genitourinary	611	Abnormal findings on mammogram or breast exam	151	0.0115004	0.0313467	0.0894517	0.730813	1.03184
AFR	DEP	genitourinary	611.1	Abnormal mammogram	1388	0.105712	-0.0355597	0.0292343	0.222095	0.965065
AFR	DEP	genitourinary	611.3	Lump or mass in breast	583	0.0444021	-0.00292625	0.0450949	0.948969	0.997078
AFR	DEP	genitourinary	612.2	Hypertrophy of breast (Gynecomastia)	279	0.021249	0.0350957	0.065259	0.573855	1.03572
AFR	DEP	genitourinary	613.1	Inflammatory disease of breast	160	0.0121858	0.157322	0.0858676	0.0470016	1.17037
AFR	DEP	genitourinary	613.5	Mastodynia	748	0.0569688	-0.0341955	0.039762	0.377025	0.966383
AFR	DEP	genitourinary	613.7	Other signs and symptoms in breast	349	0.0265804	0.0474193	0.0582763	0.371301	1.04856
AFR	DEP	genitourinary	613.8	Other specified disorders of breast	443	0.0337395	0.0498193	0.0517777	0.344753	1.05108
AFR	DEP	genitourinary	614.33	Pelvic inflammatory disease, NOS	230	0.0175171	-0.0125871	0.0719263	0.854917	0.987492
AFR	DEP	genitourinary	614.51	Cervicitis and endocervicitis	269	0.0204874	0.0422843	0.0667267	0.5426	1.04319
AFR	DEP	genitourinary	614.52	Vaginitis and vulvovaginitis	1605	0.122239	0.0270387	0.0270778	0.320044	1.02741
AFR	DEP	genitourinary	614.54	Abscess or ulceration of vulva	185	0.0140899	-0.15853	0.0810632	0.0635511	0.853397
AFR	DEP	genitourinary	615	Endometriosis	224	0.0170602	-0.0117183	0.0736487	0.879097	0.98835
AFR	DEP	genitourinary	619	Noninflammatory female genital disorders	263	0.0200305	0.0478151	0.0673434	0.472585	1.04898
AFR	DEP	genitourinary	619.1	Noninflammatory disorders of ovary, fallopian tube, and broad ligament	211	0.0160701	0.00906546	0.0745643	0.903474	1.00911
AFR	DEP	genitourinary	619.2	Disorders of uterus, NEC	305	0.0232292	-0.0698598	0.062438	0.26588	0.932525
AFR	DEP	genitourinary	619.3	Noninflammatory disorders of cervix	189	0.0143945	0.175798	0.0788875	0.0194437	1.1922
AFR	DEP	genitourinary	619.4	Noninflammatory disorders of vagina	1685	0.128332	0.0122636	0.0266315	0.649719	1.01234
AFR	DEP	genitourinary	619.5	Noninflammatory disorders of vulva and perineum	267	0.0203351	-0.0636293	0.0669916	0.330536	0.938353
AFR	DEP	genitourinary	622.1	Polyp of corpus uteri	175	0.0133283	0.062669	0.0815981	0.428322	1.06467
AFR	DEP	genitourinary	623	Hypertrophy of female genital organs	283	0.0215537	-0.0598135	0.0649407	0.334369	0.94194
AFR	DEP	genitourinary	624	Symptoms involving female genital tract	471	0.035872	0.0028964	0.0505699	0.956404	1.0029
AFR	DEP	genitourinary	624.9	stress incontinence, female	395	0.0300838	0.00563832	0.0542873	0.91666	1.00565
AFR	DEP	genitourinary	625	Pain and other symptoms associated with female genital organs	842	0.064128	0.00551331	0.0377406	0.88813	1.00553
AFR	DEP	genitourinary	626	Disorders of menstruation and other abnormal bleeding from female genital tract	954	0.072658	0.0322451	0.0352793	0.357516	1.03277
AFR	DEP	genitourinary	626.1	Irregular menstrual cycle/bleeding	447	0.0340442	-0.0528527	0.0515367	0.285487	0.94852
AFR	DEP	genitourinary	626.11	Absent or infrequent menstruation	417	0.0317593	-0.10692	0.0532818	0.0445242	0.898598
AFR	DEP	genitourinary	626.12	Excessive or frequent menstruation	722	0.0549886	-0.0144061	0.0407875	0.730772	0.985697
AFR	DEP	genitourinary	626.13	Irregular menstrual cycle	600	0.0456969	-0.0959861	0.0445608	0.0248976	0.908477
AFR	DEP	genitourinary	626.14	Irregular menstrual bleeding	304	0.0231531	-0.0885693	0.0619888	0.140181	0.91524
AFR	DEP	genitourinary	626.2	Dysmenorrhea	368	0.0280274	-0.00552852	0.0571884	0.922102	0.994487
AFR	DEP	genitourinary	627.1	Postmenopausal bleeding	399	0.0303884	0.0342297	0.0543122	0.544788	1.03482
AFR	DEP	genitourinary	627.2	Symptomatic menopause	606	0.0461538	-0.0265752	0.043913	0.542145	0.973775
AFR	DEP	genitourinary	627.3	Postmenopausal atrophic vaginitis	301	0.0229246	0.0068379	0.0618269	0.912573	1.00686
AFR	DEP	genitourinary	627.5	Premature menopause and other ovarian failure	181	0.0137852	0.0247196	0.0801424	0.762761	1.02503
AFR	DEP	genitourinary	628	Ovarian cyst	508	0.03869	-0.0599394	0.0487861	0.218768	0.941822
AFR	DEP	genitourinary	792	Abnormal Papanicolaou smear of cervix and cervical HPV	464	0.0353389	0.0176615	0.0507986	0.724145	1.01782
AFR	DEP	genitourinary	792.1	Papanicolaou smear of cervix or vagina with atypical squamous cells	579	0.0440975	0.0062862	0.0452908	0.887606	1.00631
AFR	DEP	genitourinary	796	Elevated prostate specific antigen [PSA]	301	0.0229246	-0.0867539	0.0625891	0.168472	0.916903
AFR	DEP	hematopoietic	280.1	Iron deficiency anemias, unspecified or not due to blood loss	2019	0.15377	-0.0511696	0.0241243	0.0408504	0.950118
AFR	DEP	hematopoietic	280.2	Iron deficiency anemia secondary to blood loss (chronic)	614	0.0467631	-0.0667582	0.043489	0.133896	0.935421
AFR	DEP	hematopoietic	281.12	Other vitamin B12 deficiency anemia	134	0.0102056	0.0271333	0.0924866	0.764322	1.0275
AFR	DEP	hematopoietic	281.9	Deficiency anemias	331	0.0252094	-0.11306	0.0595976	0.0679072	0.893097
AFR	DEP	hematopoietic	282.5	Sickle cell anemia	390	0.029703	-0.0546272	0.0558475	0.351466	0.946838
AFR	DEP	hematopoietic	282.8	Other hemoglobinopathies	164	0.0124905	-0.101975	0.0854784	0.241796	0.903052
AFR	DEP	hematopoietic	284.1	Pancytopenia	222	0.0169078	-0.100159	0.0730462	0.198732	0.904694
AFR	DEP	hematopoietic	285	Other anemias	4008	0.305255	-0.0386075	0.0171469	0.0477366	0.962128
AFR	DEP	hematopoietic	285.1	Acute posthemorrhagic anemia	967	0.0736481	-0.0375178	0.0350395	0.30363	0.963177
AFR	DEP	hematopoietic	285.2	Anemia of chronic disease	645	0.0491241	-0.0771433	0.0428183	0.0849239	0.925757
AFR	DEP	hematopoietic	285.21	Anemia in chronic kidney disease	726	0.0552932	-0.0353555	0.0399637	0.415604	0.965262
AFR	DEP	hematopoietic	286.7	Other and unspecified coagulation defects	328	0.024981	0.02003	0.0597331	0.742188	1.02023
AFR	DEP	hematopoietic	286.81	Primary hypercoagulable state	231	0.0175933	-0.101486	0.0722378	0.176209	0.903493
AFR	DEP	hematopoietic	286.9	Abnormal coagulation profile	461	0.0351104	-0.00406456	0.0503911	0.936547	0.995944
AFR	DEP	hematopoietic	287.3	Thrombocytopenia	816	0.0621478	-0.00448535	0.0378463	0.907986	0.995525
AFR	DEP	hematopoietic	287.32	Secondary thrombocytopenia	170	0.0129474	-0.0511839	0.083146	0.557372	0.950104
AFR	DEP	hematopoietic	288	Diseases of white blood cells	136	0.010358	-0.0453907	0.0963237	0.621794	0.955624
AFR	DEP	hematopoietic	288.1	Decreased white blood cell count	418	0.0318355	-0.00655209	0.0531975	0.903713	0.993469
AFR	DEP	hematopoietic	288.11	Neutropenia	319	0.0242955	0.0200194	0.0612908	0.757465	1.02022
AFR	DEP	hematopoietic	288.2	Elevated white blood cell count	1493	0.113709	-0.0780988	0.0281183	0.00566357	0.924873
AFR	DEP	hematopoietic	289	Other diseases of blood and blood-forming organs	214	0.0162986	-0.0635126	0.0738187	0.420391	0.938462
AFR	DEP	hematopoietic	289.4	Lymphadenitis	1410	0.107388	-0.013363	0.0289503	0.653037	0.986726
AFR	DEP	infectious diseases	8	Intestinal infection	260	0.019802	-0.15273	0.067239	0.0346782	0.858362
AFR	DEP	infectious diseases	8.5	Bacterial enteritis	316	0.024067	0.00879318	0.0622106	0.879221	1.00883
AFR	DEP	infectious diseases	8.6	Viral Enteritis	443	0.0337395	-0.0226264	0.0516748	0.676393	0.977628
AFR	DEP	infectious diseases	38	Septicemia	1107	0.0843107	-0.0552966	0.032553	0.0999436	0.946204
AFR	DEP	infectious diseases	38.1	Gram negative septicemia	231	0.0175933	-0.128064	0.0712177	0.0528708	0.879797
AFR	DEP	infectious diseases	38.2	Gram positive septicemia	170	0.0129474	-0.0299317	0.0844341	0.711305	0.970512
AFR	DEP	infectious diseases	38.3	Bacteremia	538	0.0409749	-0.0650772	0.046872	0.173926	0.936995
AFR	DEP	infectious diseases	41	Bacterial infection NOS	1503	0.114471	-0.0384703	0.0281062	0.18915	0.96226
AFR	DEP	infectious diseases	41.1	Staphylococcus infections	176	0.0134044	-0.0615993	0.0818212	0.466388	0.94026
AFR	DEP	infectious diseases	41.11	Methicillin sensitive Staphylococcus aureus	237	0.0180503	-0.0580798	0.0708638	0.386121	0.943575
AFR	DEP	infectious diseases	41.12	Methicillin resistant Staphylococcus aureus	291	0.022163	-0.075414	0.0632353	0.223225	0.927359
AFR	DEP	infectious diseases	41.2	Streptococcus infection	392	0.0298553	-0.0217792	0.0549516	0.683728	0.978456
AFR	DEP	infectious diseases	41.4	E. coli	414	0.0315308	0.0085721	0.0535053	0.873819	1.00861
AFR	DEP	infectious diseases	41.8	H. pylori	414	0.0315308	0.0232732	0.0538188	0.664146	1.02355
AFR	DEP	infectious diseases	41.9	Infection with drug-resistant microorganisms	225	0.0171363	0.0150575	0.072684	0.834752	1.01517
AFR	DEP	infectious diseases	53	Herpes zoster	395	0.0300838	0.073676	0.0547256	0.175024	1.07646
AFR	DEP	infectious diseases	54	Herpes simplex	745	0.0567403	0.0132325	0.0402398	0.738021	1.01332
AFR	DEP	infectious diseases	70.2	Viral hepatitis B	300	0.0228484	0.0106373	0.062939	0.860704	1.01069
AFR	DEP	infectious diseases	70.3	Viral hepatitis C	1296	0.0987053	0.0178931	0.0304235	0.558084	1.01805
AFR	DEP	infectious diseases	70.9	Hepatitis NOS	220	0.0167555	0.0477676	0.0724578	0.488031	1.04893
AFR	DEP	infectious diseases	71	Human immunodeficiency virus [HIV] disease	931	0.0709063	0.0016588	0.0355278	0.960873	1.00166
AFR	DEP	infectious diseases	71.1	HIV infection, symptomatic	1030	0.0784463	-0.00393907	0.0348625	0.905842	0.996069
AFR	DEP	infectious diseases	78	Viral warts & HPV	701	0.0533892	0.0408682	0.041081	0.295836	1.04171
AFR	DEP	infectious diseases	79	Viral infection	1622	0.123534	0.000842029	0.0268938	0.975533	1.00084
AFR	DEP	infectious diseases	79.9	Viremia, NOS	1029	0.0783701	0.0854824	0.0341117	0.0171853	1.08924
AFR	DEP	infectious diseases	80	Postoperative infection	179	0.0136329	-0.00811914	0.0810045	0.921531	0.991914
AFR	DEP	infectious diseases	81	Infection/inflammation of internal prosthetic device; implant; and graft	168	0.0127951	0.0254391	0.0839419	0.765346	1.02577
AFR	DEP	infectious diseases	90	Sexually transmitted infections (not HIV or hepatitis)	696	0.0530084	-0.0212232	0.041256	0.599967	0.979
AFR	DEP	infectious diseases	90.2	Gonococcal infections	218	0.0166032	0.0816793	0.0753248	0.291099	1.08511
AFR	DEP	infectious diseases	110.1	Dermatophytosis	193	0.0146992	-0.1538	0.0788742	0.0469484	0.857443
AFR	DEP	infectious diseases	110.11	Dermatophytosis of nail	1402	0.106778	-0.0245109	0.0288045	0.404342	0.975787
AFR	DEP	infectious diseases	110.12	Althete's foot	715	0.0544554	-0.0238813	0.0402104	0.549171	0.976402
AFR	DEP	infectious diseases	110.13	Dermatophytosis of the body	381	0.0290175	0.001067	0.055627	0.984976	1.00107
AFR	DEP	infectious diseases	110.2	Dermatomycoses	240	0.0182788	-0.0594838	0.0695425	0.40298	0.942251
AFR	DEP	infectious diseases	112	Candidiasis	1591	0.121173	-0.0147086	0.0272703	0.602219	0.985399
AFR	DEP	infectious diseases	112.3	Candidiasis of skin and nails	268	0.0204113	-0.049213	0.0668609	0.447184	0.951978
AFR	DEP	infectious diseases	117	Mycoses	151	0.0115004	-0.0639431	0.0892724	0.460376	0.938058
AFR	DEP	infectious diseases	131	Protozoan infection	756	0.0575781	-0.0601218	0.0398452	0.135385	0.94165
AFR	DEP	infectious diseases	132	Infestation (lice, mites)	241	0.0183549	0.0205932	0.0710371	0.755584	1.02081
AFR	DEP	infectious diseases	136	Other infectious and parasitic diseases	324	0.0246763	0.122578	0.0605355	0.0374058	1.13041
AFR	DEP	injuries & poisonings	800	Fracture of lower limb	518	0.0394516	-0.0230674	0.0474331	0.617867	0.977197
AFR	DEP	injuries & poisonings	800.1	Fracture of neck of femur	164	0.0124905	-0.124755	0.0834504	0.122509	0.882713
AFR	DEP	injuries & poisonings	800.3	Fracture of tibia and fibula	344	0.0261995	-0.0141535	0.0581266	0.811364	0.985946
AFR	DEP	injuries & poisonings	801	Fracture of ankle and foot	545	0.041508	0.0100675	0.0461505	0.827831	1.01012
AFR	DEP	injuries & poisonings	801.1	Fracture of foot	333	0.0253618	0.0143885	0.0591185	0.816614	1.01449
AFR	DEP	injuries & poisonings	803	Fracture of upper limb	395	0.0300838	-0.0173333	0.0543095	0.762056	0.982816
AFR	DEP	injuries & poisonings	803.1	Fracture of humerus	142	0.0108149	0.0285418	0.0909839	0.76329	1.02895
AFR	DEP	injuries & poisonings	803.2	Fracture of radius and ulna	256	0.0194973	0.134557	0.0674199	0.0612593	1.14403
AFR	DEP	injuries & poisonings	804	Fracture of hand or wrist	553	0.0421173	0.0676522	0.0458921	0.153197	1.06999
AFR	DEP	injuries & poisonings	805	Fracture of vertebral column without mention of spinal cord injury	314	0.0239147	-0.0813338	0.0614189	0.211005	0.921886
AFR	DEP	injuries & poisonings	819	Skull and face fracture and other intercranial injury	344	0.0261995	0.0906456	0.0582303	0.138556	1.09488
AFR	DEP	injuries & poisonings	830	Dislocation	783	0.0596344	0.0804285	0.0388196	0.0369597	1.08375
AFR	DEP	injuries & poisonings	835	Internal derangement of knee	526	0.0400609	-0.037304	0.0474462	0.466941	0.963383
AFR	DEP	injuries & poisonings	840	Sprains and strains	1997	0.152094	0.0370438	0.0241127	0.1343	1.03774
AFR	DEP	injuries & poisonings	840.2	Rotator cuff (capsule) sprain	171	0.0130236	0.0220332	0.0816855	0.797396	1.02228
AFR	DEP	injuries & poisonings	840.3	Joint/ligament sprain	344	0.0261995	0.102046	0.0584597	0.0777791	1.10743
AFR	DEP	injuries & poisonings	841	Sprains and strains of back and neck	758	0.0577304	0.0156476	0.0390315	0.702119	1.01577
AFR	DEP	injuries & poisonings	842	Other sprains and strains	1006	0.0766184	0.0321573	0.0340265	0.34464	1.03268
AFR	DEP	injuries & poisonings	850	Hemorrhage or hematoma complicating a procedure	230	0.0175171	-0.195129	0.0706921	0.00635433	0.822729
AFR	DEP	injuries & poisonings	854	Complications of cardiac/vascular device, implant, and graft	306	0.0233054	-0.031101	0.0616155	0.612472	0.969378
AFR	DEP	injuries & poisonings	858	Complication of internal orthopedic device	257	0.0195735	-0.146284	0.0670063	0.0410301	0.863912
AFR	DEP	injuries & poisonings	859	Complication due to other implant and internal device	228	0.0173648	-0.0985525	0.072109	0.189977	0.906148
AFR	DEP	injuries & poisonings	870	Open wounds of head; neck; and trunk	561	0.0427266	-0.0739339	0.0455648	0.124276	0.928733
AFR	DEP	injuries & poisonings	870.1	Open wound or laceration of eye or eyelid	179	0.0136329	0.0338568	0.0806179	0.667522	1.03444
AFR	DEP	injuries & poisonings	870.3	Other open wound of head and face	286	0.0217822	0.0669323	0.0637452	0.284929	1.06922
AFR	DEP	injuries & poisonings	870.5	Open wound of lip and mouth	223	0.016984	0.0511533	0.0723085	0.445516	1.05248
AFR	DEP	injuries & poisonings	871	Open wounds of extremities	875	0.0666413	-0.0223174	0.0366215	0.540491	0.97793
AFR	DEP	injuries & poisonings	871.1	Open wound of hand except finger(s)	318	0.0242193	-0.0291903	0.0604703	0.618497	0.971232
AFR	DEP	injuries & poisonings	871.2	Open wound of finger(s)	547	0.0416603	-0.00825659	0.046173	0.862321	0.991777
AFR	DEP	injuries & poisonings	871.3	Open wound of foot except toe(s) alone	271	0.0206398	-0.0474791	0.0654366	0.449337	0.95363
AFR	DEP	injuries & poisonings	871.4	Open wound of toe(s)	134	0.0102056	-0.0449382	0.0935311	0.654819	0.956057
AFR	DEP	injuries & poisonings	911	Blister	169	0.0128713	0.128752	0.0828255	0.115716	1.13741
AFR	DEP	injuries & poisonings	912	Insect bite	299	0.0227723	-0.0849885	0.0617598	0.172253	0.918523
AFR	DEP	injuries & poisonings	916	Contusion	1816	0.138309	0.0248204	0.0253164	0.341789	1.02513
AFR	DEP	injuries & poisonings	946	Anaphylactic shock NOS	135	0.0102818	0.190014	0.0942047	0.0365648	1.20927
AFR	DEP	injuries & poisonings	949	Allergies, other	492	0.0374714	0.0509543	0.048784	0.296047	1.05227
AFR	DEP	injuries & poisonings	965.1	Opiates and related narcotics causing adverse effects in therapeutic use	176	0.0134044	-0.145391	0.0808874	0.08443	0.864684
AFR	DEP	injuries & poisonings	969	Poisoning by psychotropic agents	252	0.0191927	-0.0303238	0.0682572	0.672718	0.970131
AFR	DEP	injuries & poisonings	979	Adverse drug events and drug allergies	359	0.027342	0.0686904	0.0575572	0.252896	1.0711
AFR	DEP	injuries & poisonings	981	Toxic effect of (non-ethyl) alcohol and petroleum and other solvents	241	0.0183549	0.0878568	0.0708128	0.232377	1.09183
AFR	DEP	injuries & poisonings	994.1	Systemic inflammatory response syndrome (SIRS)	224	0.0170602	0.0948893	0.0736048	0.222188	1.09954
AFR	DEP	injuries & poisonings	994.2	Sepsis	1196	0.0910891	-0.0599963	0.0312603	0.0665313	0.941768
AFR	DEP	injuries & poisonings	994.21	Septic shock	296	0.0225438	-0.100384	0.0630263	0.0983346	0.90449
AFR	DEP	mental disorders	290.1	Dementias	170	0.0129474	0.119414	0.0815765	0.148662	1.12684
AFR	DEP	mental disorders	290.2	Delirium due to conditions classified elsewhere	303	0.0230769	0.0514774	0.0618851	0.383237	1.05283
AFR	DEP	mental disorders	290.3	Other persistent mental disorders due to conditions classified elsewhere	142	0.0108149	-0.0461466	0.0902266	0.610627	0.954902
AFR	DEP	mental disorders	291.4	Specific nonpsychotic mental disorders due to brain damage	241	0.0183549	0.0306474	0.0698122	0.675197	1.03112
AFR	DEP	mental disorders	291.8	Alteration of consciousness	632	0.048134	-0.00962257	0.04304	0.826553	0.990424
AFR	DEP	mental disorders	292	Neurological disorders	412	0.0313785	0.00370061	0.0535889	0.947307	1.00371
AFR	DEP	mental disorders	292.1	Aphasia/speech disturbance	533	0.0405941	-0.05963	0.0466853	0.204536	0.942113
AFR	DEP	mental disorders	292.11	Aphasia	179	0.0136329	-0.0615717	0.0812959	0.437941	0.940286
AFR	DEP	mental disorders	292.2	Mild cognitive impairment	191	0.0145468	0.0492894	0.0777658	0.507365	1.05052
AFR	DEP	mental disorders	292.3	Memory loss	583	0.0444021	-0.0290152	0.0443503	0.524751	0.971402
AFR	DEP	mental disorders	292.4	Altered mental status	1463	0.111424	0.0135721	0.0284189	0.633527	1.01366
AFR	DEP	mental disorders	292.5	Transient alteration of awareness	249	0.0189642	-0.113626	0.0690567	0.0946945	0.892591
AFR	DEP	mental disorders	292.6	Hallucinations	579	0.0440975	-0.0213625	0.0455627	0.627229	0.978864
AFR	DEP	mental disorders	293.1	Swelling, mass, or lump in head and neck [Space-occupying lesion, intracranial NOS]	1211	0.0922315	0.00278574	0.0309756	0.929676	1.00279
AFR	DEP	mental disorders	295.1	Schizophrenia	1400	0.106626	0.0142441	0.029361	0.630889	1.01435
AFR	DEP	mental disorders	295.2	Paranoid disorders	413	0.0314547	0.024969	0.0549979	0.617687	1.02528
AFR	DEP	mental disorders	295.3	Psychosis	804	0.0612338	0.0508772	0.039078	0.172173	1.05219
AFR	DEP	mental disorders	296	Mood disorders	1294	0.0985529	-0.00532952	0.0303467	0.859599	0.994685
AFR	DEP	mental disorders	296.1	Bipolar	2289	0.174334	0.014774	0.0228826	0.525484	1.01488
AFR	DEP	mental disorders	296.2	Depression	4725	0.359863	0.0134638	0.0159065	0.400712	1.01355
AFR	DEP	mental disorders	296.22	Major depressive disorder	4713	0.358949	0.0160289	0.0158825	0.330522	1.01616
AFR	DEP	mental disorders	297.1	Suicidal ideation	1447	0.110206	-0.0179873	0.0289685	0.534675	0.982173
AFR	DEP	mental disorders	300	Anxiety disorders	807	0.0614623	-0.00303809	0.0382461	0.938312	0.996967
AFR	DEP	mental disorders	300.1	Anxiety disorder	4353	0.331531	0.0291441	0.0165398	0.0803174	1.02957
AFR	DEP	mental disorders	300.11	Generalized anxiety disorder	1318	0.100381	0.0194499	0.029953	0.530764	1.01964
AFR	DEP	mental disorders	300.12	Agorophobia, social phobia, and panic disorder	733	0.0558264	0.0241222	0.0404315	0.565055	1.02442
AFR	DEP	mental disorders	300.13	Phobia	188	0.0143184	0.0897668	0.0792852	0.241881	1.09392
AFR	DEP	mental disorders	300.4	Dysthymic disorder	734	0.0559025	0.0189745	0.0401171	0.650691	1.01916
AFR	DEP	mental disorders	300.8	Acute reaction to stress	270	0.0205636	-0.0578212	0.065677	0.400501	0.943819
AFR	DEP	mental disorders	300.9	Posttraumatic stress disorder	1409	0.107312	0.0361475	0.0288979	0.220401	1.03681
AFR	DEP	mental disorders	301	Personality disorders	361	0.0274943	-0.0363893	0.0574576	0.515338	0.964265
AFR	DEP	mental disorders	301.2	Antisocial/borderline personality disorder	337	0.0256664	0.0271885	0.0600647	0.663392	1.02756
AFR	DEP	mental disorders	303.3	Psychogenic disorder	163	0.0124143	0.108569	0.08531	0.240488	1.11468
AFR	DEP	mental disorders	303.4	Somatoform disorder	301	0.0229246	0.0272278	0.0631101	0.666558	1.0276
AFR	DEP	mental disorders	304	Adjustment reaction	1648	0.125514	-0.028102	0.0266403	0.306053	0.972289
AFR	DEP	mental disorders	306	Other mental disorder	559	0.0425743	0.0208602	0.0469155	0.659316	1.02108
AFR	DEP	mental disorders	306.1	Mental disorders durring/after pregnancy	345	0.0262757	0.0843049	0.0587666	0.14576	1.08796
AFR	DEP	mental disorders	306.9	Tension headache	454	0.0345773	0.0792611	0.0507611	0.122802	1.08249
AFR	DEP	mental disorders	312	Conduct disorders	156	0.0118812	-0.0497697	0.0875029	0.557796	0.951449
AFR	DEP	mental disorders	313.1	Attention deficit hyperactivity disorder	272	0.0207159	0.0445298	0.0666649	0.499496	1.04554
AFR	DEP	mental disorders	315	Develomental delays and disorders	585	0.0445545	-0.0145418	0.0451114	0.750032	0.985563
AFR	DEP	mental disorders	316	Substance addiction and disorders	6884	0.524296	-0.00785269	0.0132225	0.552846	0.992178
AFR	DEP	mental disorders	317	Alcohol-related disorders	2098	0.159787	0.00941635	0.0236564	0.695728	1.00946
AFR	DEP	mental disorders	317.1	Alcoholism	2745	0.209063	-0.00839285	0.02065	0.687404	0.991642
AFR	DEP	mental disorders	317.11	Alcoholic liver damage	320	0.0243717	-0.0172968	0.0607092	0.781021	0.982852
AFR	DEP	mental disorders	318	Tobacco use disorder	9680	0.737243	-5.03442e-05	0.011067	0.996369	0.99995
AFR	DEP	musculoskeletal	710.11	Acute osteomyelitis	205	0.0156131	-0.140617	0.0758786	0.0952641	0.868822
AFR	DEP	musculoskeletal	710.12	Chronic osteomyelitis	189	0.0143945	-0.0108878	0.0790334	0.905399	0.989171
AFR	DEP	musculoskeletal	710.19	Unspecified osteomyelitis	364	0.0277228	-0.0921912	0.0565994	0.117917	0.911931
AFR	DEP	musculoskeletal	711.1	Pyogenic arthritis	159	0.0121097	-0.165961	0.085462	0.045519	0.84708
AFR	DEP	musculoskeletal	714	Rheumatoid arthritis and other inflammatory polyarthropathies	222	0.0169078	-0.0166904	0.0725262	0.816247	0.983448
AFR	DEP	musculoskeletal	714.1	Rheumatoid arthritis	523	0.0398324	0.0361528	0.0475352	0.469379	1.03681
AFR	DEP	musculoskeletal	715	Other inflammatory spondylopathies	224	0.0170602	0.172129	0.0729109	0.0136102	1.18783
AFR	DEP	musculoskeletal	715.1	Sacroiliitis NEC	319	0.0242955	0.0798217	0.060853	0.194771	1.08309
AFR	DEP	musculoskeletal	716	Other arthropathies	196	0.0149276	-0.0483832	0.0770557	0.502355	0.952769
AFR	DEP	musculoskeletal	716.9	Arthropathy NOS	1341	0.102133	0.0193677	0.0294092	0.518755	1.01956
AFR	DEP	musculoskeletal	720	Spinal stenosis	1097	0.0835491	0.0171055	0.0327058	0.604761	1.01725
AFR	DEP	musculoskeletal	720.1	Spinal stenosis of lumbar region	759	0.0578065	0.0760584	0.0389272	0.0618035	1.07903
AFR	DEP	musculoskeletal	721.1	Spondylosis without myelopathy	2847	0.216832	0.042792	0.0204111	0.0434687	1.04372
AFR	DEP	musculoskeletal	721.2	Spondylosis with myelopathy	255	0.0194212	0.00602511	0.0673576	0.926994	1.00604
AFR	DEP	musculoskeletal	721.8	Other allied disorders of spine	294	0.0223915	0.0680551	0.063123	0.296332	1.07042
AFR	DEP	musculoskeletal	722.1	Displacement of intervertebral disc	1199	0.0913176	0.0497289	0.0311927	0.124719	1.05099
AFR	DEP	musculoskeletal	722.6	Degeneration of intervertebral disc	1942	0.147906	0.0583337	0.0245437	0.0216655	1.06007
AFR	DEP	musculoskeletal	722.7	Intervertebral disc disorder with myelopathy	181	0.0137852	0.00431185	0.0799872	0.958669	1.00432
AFR	DEP	musculoskeletal	722.8	Postlaminectomy syndrome	189	0.0143945	-0.01365	0.078203	0.867237	0.986443
AFR	DEP	musculoskeletal	722.9	Other and unspecified disc disorder	414	0.0315308	-0.0123055	0.0527793	0.817412	0.98777
AFR	DEP	musculoskeletal	723	Other disorders of cervical region	198	0.01508	-0.0027486	0.0758891	0.96912	0.997255
AFR	DEP	musculoskeletal	723.1	Torticollis	172	0.0130998	-0.0779591	0.0820041	0.364286	0.925002
AFR	DEP	musculoskeletal	724.1	Disorders of sacrum	612	0.0466108	0.00217393	0.0435801	0.960788	1.00218
AFR	DEP	musculoskeletal	724.2	Disorders of coccyx	519	0.0395278	0.00270984	0.0473451	0.95465	1.00271
AFR	DEP	musculoskeletal	724.8	Other symptoms referable to back	598	0.0455446	0.0463311	0.044227	0.281422	1.04742
AFR	DEP	musculoskeletal	724.9	Other unspecified back disorders	231	0.0175933	-0.0537856	0.0707203	0.456912	0.947635
AFR	DEP	musculoskeletal	726	Peripheral enthesopathies and allied syndromes	1377	0.104874	0.0437184	0.0288989	0.143612	1.04469
AFR	DEP	musculoskeletal	726.1	Enthesopathy	1749	0.133206	0.0401056	0.0256391	0.149704	1.04092
AFR	DEP	musculoskeletal	726.2	Synoviopathy	226	0.0172125	-0.066067	0.0714048	0.394734	0.936068
AFR	DEP	musculoskeletal	726.3	Bursitis	414	0.0315308	0.0497709	0.0530138	0.362161	1.05103
AFR	DEP	musculoskeletal	726.4	Calcaneal spur; Exostosis NOS	411	0.0313024	0.0555519	0.0532307	0.293544	1.05712
AFR	DEP	musculoskeletal	727	Other disorders of synovium, tendon, and bursa	517	0.0393755	0.0930615	0.0474523	0.0551486	1.09753
AFR	DEP	musculoskeletal	727.1	Synovitis and tenosynovitis	1044	0.0795126	0.0389695	0.0334086	0.277502	1.03974
AFR	DEP	musculoskeletal	727.4	Ganglion and cyst of synovium, tendon, and bursa	350	0.0266565	0.0442528	0.0574006	0.416474	1.04525
AFR	DEP	musculoskeletal	727.5	Rupture of synovium	329	0.0250571	0.0115818	0.0604364	0.858307	1.01165
AFR	DEP	musculoskeletal	727.6	Rupture of tendon, nontraumatic	283	0.0215537	-0.0146187	0.0633273	0.826733	0.985488
AFR	DEP	musculoskeletal	728.7	Fasciitis	650	0.049505	0.0517439	0.0420757	0.234853	1.05311
AFR	DEP	musculoskeletal	729	Other disorders of soft tissues	2896	0.220564	-0.00831762	0.0200333	0.707955	0.991717
AFR	DEP	musculoskeletal	731	Osteitis deformans and osteopathies associated with other disorders classified elsewhere	151	0.0115004	-0.0776904	0.0879368	0.427807	0.925251
AFR	DEP	musculoskeletal	733	Other disorders of bone and cartilage	1229	0.0936024	-0.0100204	0.030584	0.747396	0.99003
AFR	DEP	musculoskeletal	733.4	Aseptic necrosis of bone	330	0.0251333	-0.0423381	0.060611	0.51179	0.958546
AFR	DEP	musculoskeletal	733.6	Costochondritis	465	0.0354151	0.072553	0.0506081	0.153694	1.07525
AFR	DEP	musculoskeletal	733.8	Malunion and nonunion of fracture	176	0.0134044	0.0569301	0.0811327	0.503959	1.05858
AFR	DEP	musculoskeletal	735	Acquired foot deformities	293	0.0223153	-0.057881	0.0626565	0.362117	0.943762
AFR	DEP	musculoskeletal	735.1	Flat foot	436	0.0332064	-0.079902	0.0517541	0.136122	0.923207
AFR	DEP	musculoskeletal	735.21	Hammer toe (acquired)	550	0.0418888	-0.0413991	0.045609	0.368502	0.959446
AFR	DEP	musculoskeletal	735.3	Hallux valgus (Bunion)	738	0.0562072	-0.0414153	0.0394649	0.296235	0.959431
AFR	DEP	musculoskeletal	736	Other acquired deformities of limbs	204	0.0155369	0.00906405	0.0764325	0.905686	1.00911
AFR	DEP	musculoskeletal	737.3	Kyphoscoliosis and scoliosis	344	0.0261995	-0.0419102	0.0580164	0.48033	0.958956
AFR	DEP	musculoskeletal	738	Other acquired musculoskeletal deformity	210	0.0159939	0.0179448	0.0746359	0.805781	1.01811
AFR	DEP	musculoskeletal	738.4	Acquired spondylolisthesis	758	0.0577304	0.0212194	0.0391557	0.589346	1.02145
AFR	DEP	musculoskeletal	739	Contracture of joint	187	0.0142422	-0.0474404	0.0796286	0.610361	0.953667
AFR	DEP	musculoskeletal	740.1	Osteoarthritis; localized	1090	0.083016	0.0390035	0.0332644	0.246116	1.03977
AFR	DEP	musculoskeletal	740.11	Osteoarthrosis, localized, primary	3849	0.293145	-0.000302349	0.0173329	0.987025	0.999698
AFR	DEP	musculoskeletal	740.12	Osteoarthrosis, localized, secondary	279	0.021249	-0.0883006	0.064688	0.171607	0.915486
AFR	DEP	musculoskeletal	740.2	Osteoarthrosis, generalized	767	0.0584158	0.0226059	0.0385734	0.561827	1.02286
AFR	DEP	musculoskeletal	740.9	Osteoarthrosis NOS	2899	0.220792	0.0272184	0.0201903	0.200909	1.02759
AFR	DEP	musculoskeletal	741	Symptoms and disorders of the joints	666	0.0507235	-0.0374955	0.0418778	0.382898	0.963199
AFR	DEP	musculoskeletal	741.2	Stiffness of joint	622	0.0473724	0.0802741	0.0433064	0.0785304	1.08358
AFR	DEP	musculoskeletal	741.3	Difficulty in walking	749	0.0570449	0.0314209	0.0393764	0.425841	1.03192
AFR	DEP	musculoskeletal	741.4	Joint effusions	1880	0.143184	0.00520685	0.0247935	0.840959	1.00522
AFR	DEP	musculoskeletal	742.9	Other derangement of joint	422	0.0321401	-0.0155833	0.0524061	0.764756	0.984537
AFR	DEP	musculoskeletal	743.11	Osteoporosis NOS	613	0.046687	0.000879119	0.0438973	0.98547	1.00088
AFR	DEP	musculoskeletal	743.9	Osteopenia or other disorder of bone and cartilage	729	0.0555217	-0.0708542	0.0404049	0.102291	0.931598
AFR	DEP	musculoskeletal	745	Pain in joint	7199	0.548286	0.00865994	0.0127706	0.524106	1.0087
AFR	DEP	neoplasms	153.3	Malignant neoplasm of rectum, rectosigmoid junction, and anus	202	0.0153846	0.0528287	0.0763168	0.485945	1.05425
AFR	DEP	neoplasms	158	Neoplasm of unspecified nature of digestive system	137	0.0104341	0.239649	0.0913673	0.00504253	1.2708
AFR	DEP	neoplasms	165.1	Cancer of bronchus; lung	231	0.0175933	0.15285	0.0708686	0.0254447	1.16515
AFR	DEP	neoplasms	173	Neoplasm of uncertain behavior of skin	327	0.0249048	-0.113028	0.0593416	0.0730777	0.893126
AFR	DEP	neoplasms	174.11	Malignant neoplasm of female breast	269	0.0204874	0.0446957	0.0655832	0.499096	1.04571
AFR	DEP	neoplasms	180.3	Cervical intraepithelial neoplasia [CIN] [Cervical dysplasia]	328	0.024981	-0.106122	0.0602523	0.0620863	0.899315
AFR	DEP	neoplasms	185	Cancer of prostate	253	0.0192688	-0.0695305	0.0677129	0.289676	0.932832
AFR	DEP	neoplasms	195	Cancer, suspected or other	241	0.0183549	0.0160175	0.069251	0.814681	1.01615
AFR	DEP	neoplasms	195.1	Malignant neoplasm, other	203	0.0154608	0.0346587	0.0784254	0.663091	1.03527
AFR	DEP	neoplasms	198	Secondary malignant neoplasm	144	0.0109673	-0.0380462	0.0892255	0.677408	0.962668
AFR	DEP	neoplasms	198.1	Secondary malignancy of lymph nodes	179	0.0136329	0.0585104	0.0803027	0.45852	1.06026
AFR	DEP	neoplasms	199	Neoplasm of uncertain behavior	453	0.0345011	0.00247805	0.0505314	0.962899	1.00248
AFR	DEP	neoplasms	200	Myeloproliferative disease	181	0.0137852	-0.0765146	0.0813236	0.339717	0.926339
AFR	DEP	neoplasms	208	Benign neoplasm of colon	1831	0.139452	0.0775759	0.0249524	0.0029699	1.08066
AFR	DEP	neoplasms	211	Benign neoplasm of other parts of digestive system	231	0.0175933	0.0468945	0.0703522	0.520848	1.04801
AFR	DEP	neoplasms	214	Lipoma	306	0.0233054	-0.136711	0.0615587	0.0191138	0.872222
AFR	DEP	neoplasms	214.1	Lipoma of skin and subcutaneous tissue	328	0.024981	0.0144569	0.0597476	0.814469	1.01456
AFR	DEP	neoplasms	215	Other benign neoplasm of connective and other soft tissue	331	0.0252094	0.036243	0.0594389	0.525301	1.03691
AFR	DEP	neoplasms	216	Benign neoplasm of skin	529	0.0402894	-0.0156513	0.0463866	0.73935	0.984471
AFR	DEP	neoplasms	218.1	Uterine leiomyoma	974	0.0741813	-0.00321527	0.0348725	0.925614	0.99679
AFR	DEP	neoplasms	227.1	Benign neoplasm of adrenal gland	178	0.0135567	-0.0306738	0.0810946	0.736005	0.969792
AFR	DEP	neoplasms	228	Hemangioma and lymphangioma, any site	159	0.0121097	0.0485493	0.0854305	0.545638	1.04975
AFR	DEP	neoplasms	229	Benign neoplasm of unspecified sites	166	0.0126428	-0.105667	0.0831689	0.204045	0.899725
AFR	DEP	neurological	327	Sleep disorders	865	0.0658797	0.0197411	0.0372377	0.59558	1.01994
AFR	DEP	neurological	327.1	Hypersomnia	626	0.0476771	-0.0130731	0.043352	0.761961	0.987012
AFR	DEP	neurological	327.3	Sleep apnea	1199	0.0913176	-0.0367766	0.0310427	0.240488	0.963891
AFR	DEP	neurological	327.31	Central/nonobstroctive sleep apnea	202	0.0153846	-0.135746	0.0755937	0.0586471	0.873064
AFR	DEP	neurological	327.32	Obstructive sleep apnea	2194	0.167098	-0.0312403	0.0229664	0.185688	0.969243
AFR	DEP	neurological	327.4	Insomnia	2370	0.180503	0.0247927	0.0223216	0.280178	1.0251
AFR	DEP	neurological	327.41	Organic or persistent insomnia	416	0.0316832	-0.0255192	0.0528602	0.656387	0.974804
AFR	DEP	neurological	327.5	Parasomnia	152	0.0115765	0.21195	0.0891206	0.0297925	1.23609
AFR	DEP	neurological	327.6	Circadian rhythm sleep disorder	139	0.0105864	-0.114049	0.0916561	0.230509	0.892215
AFR	DEP	neurological	327.71	Restless legs syndrome	233	0.0177456	0.148139	0.0706844	0.0346653	1.15967
AFR	DEP	neurological	333.4	Torsion dystonia	133	0.0101295	0.068539	0.0934742	0.494325	1.07094
AFR	DEP	neurological	334	Degenerative disease of the spinal cord	381	0.0290175	-0.000520712	0.0553563	0.992397	0.999479
AFR	DEP	neurological	338.1	Acute pain	3301	0.251409	0.00364541	0.0190336	0.857899	1.00365
AFR	DEP	neurological	338.2	Chronic pain	5644	0.429855	0.00493643	0.0144599	0.744982	1.00495
AFR	DEP	neurological	339	Other headache syndromes	2834	0.215842	0.0501304	0.0203881	0.0197838	1.05141
AFR	DEP	neurological	340	Migraine	1571	0.11965	0.0571233	0.0275979	0.0452759	1.05879
AFR	DEP	neurological	340.1	Migrain with aura	291	0.022163	0.0856066	0.0640816	0.168882	1.08938
AFR	DEP	neurological	342	Hemiplegia	329	0.0250571	0.0549309	0.0596802	0.367564	1.05647
AFR	DEP	neurological	344	Other paralytic syndromes	211	0.0160701	-0.0830722	0.0739779	0.243732	0.920285
AFR	DEP	neurological	345	Epilepsy, recurrent seizures, convulsions	851	0.0648134	-0.0406325	0.0375758	0.286683	0.960182
AFR	DEP	neurological	345.1	Epilepsy	363	0.0276466	-0.0397659	0.0571811	0.487849	0.961014
AFR	DEP	neurological	345.11	Generalized convulsive epilepsy	170	0.0129474	0.00308919	0.0832378	0.971627	1.00309
AFR	DEP	neurological	345.12	Partial epilepsy	213	0.0162224	0.0175325	0.0745335	0.829097	1.01769
AFR	DEP	neurological	345.3	Convulsions	1088	0.0828637	-0.0893658	0.0329325	0.00878325	0.914511
AFR	DEP	neurological	346.1	Nonspecific abnormal findings on radiological and other examination of skull and head	366	0.0278751	0.0704735	0.0563329	0.158615	1.07302
AFR	DEP	neurological	348.2	Cerebral edema and compression of brain	256	0.0194973	0.0281723	0.068444	0.669031	1.02857
AFR	DEP	neurological	348.8	Encephalopathy, not elsewhere classified	760	0.0578827	-0.0457998	0.0392653	0.242693	0.955233
AFR	DEP	neurological	348.9	Other conditions of brain, NOS	560	0.0426504	0.0335156	0.0454144	0.468304	1.03408
AFR	DEP	neurological	349	Other and unspecified disorders of the nervous system	301	0.0229246	0.0843253	0.063098	0.155407	1.08798
AFR	DEP	neurological	350.1	Abnormal involuntary movements	1351	0.102894	0.0045479	0.029939	0.882048	1.00456
AFR	DEP	neurological	350.2	Abnormality of gait	500	0.0380807	0.0574185	0.0477616	0.238841	1.0591
AFR	DEP	neurological	350.3	Lack of coordination	266	0.0202589	0.0547212	0.0662142	0.401761	1.05625
AFR	DEP	neurological	350.6	Disturbances of sensation of smell and taste	159	0.0121097	-0.051679	0.0852761	0.503885	0.949634
AFR	DEP	neurological	351	Other peripheral nerve disorders	1968	0.149886	0.0252666	0.0243891	0.306174	1.02559
AFR	DEP	neurological	352.2	Facial nerve disorders [CN7]	150	0.0114242	-0.19028	0.0876534	0.0213129	0.826727
AFR	DEP	neurological	355	Complex regional/central pain syndrome	164	0.0124905	0.0694322	0.0849315	0.427304	1.0719
AFR	DEP	neurological	355.1	Chronic pain syndrome	1272	0.0968774	0.00296323	0.0306804	0.922817	1.00297
AFR	DEP	neurological	356	Hereditary and idiopathic peripheral neuropathy	592	0.0450876	-0.0408658	0.0445188	0.387059	0.959958
AFR	DEP	neurological	357	Inflammatory and toxic neuropathy	1693	0.128941	0.0115541	0.0265733	0.682592	1.01162
AFR	DEP	pregnancy complications	634	Miscarriage; stillbirth	196	0.0149276	0.0423626	0.0786221	0.619332	1.04327
AFR	DEP	pregnancy complications	635.2	Antepartum hemorrhage, abruptio placentae, and placenta previa	166	0.0126428	0.113602	0.0844674	0.15848	1.12031
AFR	DEP	pregnancy complications	636	Early or threatened labor; hemorrhage in early pregnancy	315	0.0239909	0.0826625	0.0624388	0.204411	1.08618
AFR	DEP	pregnancy complications	636.3	Hemorrhage in early pregnancy	259	0.0197258	0.0332005	0.0682209	0.628846	1.03376
AFR	DEP	pregnancy complications	642	Hypertension complicating pregnancy, childbirth, and the puerperium	267	0.0203351	-0.0490674	0.0669599	0.481706	0.952117
AFR	DEP	pregnancy complications	643	Excessive vomiting in pregnancy	216	0.0164509	-0.028522	0.0747897	0.709425	0.971881
AFR	DEP	pregnancy complications	644	Anemia during pregnancy	411	0.0313024	0.0250717	0.0542427	0.659586	1.02539
AFR	DEP	pregnancy complications	646	Other complications of pregnancy NEC	600	0.0456969	0.00241325	0.0449314	0.957959	1.00242
AFR	DEP	pregnancy complications	647	Infectious and parasitic complications affecting pregnancy	289	0.0220107	-0.00342771	0.0647296	0.957957	0.996578
AFR	DEP	pregnancy complications	647.1	Infections of genitourinary tract during pregnancy	257	0.0195735	0.0115723	0.0686937	0.866939	1.01164
AFR	DEP	pregnancy complications	649	Other conditions or status of the mother complicating pregnancy, childbirth, or the puerperium	668	0.0508759	-0.039848	0.0424669	0.365131	0.960935
AFR	DEP	pregnancy complications	649.1	Diabetes or abnormal glucose tolerance complicating pregnancy	170	0.0129474	-0.0954515	0.0838667	0.267911	0.908962
AFR	DEP	pregnancy complications	653	Problems associated with amniotic cavity and membranes	174	0.0132521	0.0484904	0.0844009	0.578955	1.04969
AFR	DEP	pregnancy complications	654	Other and unspecified complications of birth; puerperium affecting management of mother	166	0.0126428	0.120422	0.0845831	0.202076	1.12797
AFR	DEP	pregnancy complications	655	Known or suspected fetal abnormality affecting management of mother	358	0.0272658	-0.0288314	0.0590361	0.628322	0.97158
AFR	DEP	pregnancy complications	655.1	Abnormality in fetal heart rate or rhythm	235	0.0178979	0.0890633	0.0730284	0.250862	1.09315
AFR	DEP	pregnancy complications	656	Other perinatal conditions of fetus or newborn	135	0.0102818	-0.0746939	0.096163	0.474987	0.928028
AFR	DEP	respiratory	464	Acute sinusitis	1079	0.0821782	0.0727547	0.0330785	0.0328225	1.07547
AFR	DEP	respiratory	465	Acute upper respiratory infections of multiple or unspecified sites	3457	0.26329	-0.0162387	0.0185909	0.378892	0.983892
AFR	DEP	respiratory	465.2	Acute pharyngitis	2007	0.152856	0.0295858	0.024279	0.219719	1.03003
AFR	DEP	respiratory	465.4	Acute laryngitis and tracheitis	156	0.0118812	-0.0526632	0.0871768	0.543931	0.9487
AFR	DEP	respiratory	470	Septal Deviations/Turbinate Hypertrophy	292	0.0222391	0.066823	0.0631174	0.273301	1.06911
AFR	DEP	respiratory	472	Chronic pharyngitis and nasopharyngitis	566	0.0431074	0.0738199	0.0456142	0.0995504	1.07661
AFR	DEP	respiratory	473	Diseases of the larynx and vocal cords	349	0.0265804	-0.0456389	0.057289	0.424245	0.955387
AFR	DEP	respiratory	473.4	Voice disturbance	478	0.0364052	-0.00426353	0.0491405	0.930128	0.995746
AFR	DEP	respiratory	474.1	Acute tonsillitis	142	0.0108149	0.220993	0.0914861	0.00959504	1.24731
AFR	DEP	respiratory	474.2	Chronic tonsillitis and adenoiditis	194	0.0147753	0.028797	0.078367	0.703084	1.02922
AFR	DEP	respiratory	475	Chronic sinusitis	1218	0.0927647	0.0382689	0.0309327	0.211483	1.03901
AFR	DEP	respiratory	475.9	Postnasal drip	363	0.0276466	-0.0294489	0.0574066	0.612078	0.97098
AFR	DEP	respiratory	476	Allergic rhinitis	2160	0.164509	0.0391998	0.0233611	0.09515	1.03998
AFR	DEP	respiratory	477	Epistaxis or throat hemorrhage	495	0.0376999	-0.0830202	0.048329	0.0835134	0.920333
AFR	DEP	respiratory	478	Throat pain	381	0.0290175	0.0859897	0.0554823	0.10473	1.0898
AFR	DEP	respiratory	479	Other upper respiratory disease	2168	0.165118	0.00595219	0.023335	0.801286	1.00597
AFR	DEP	respiratory	480	Pneumonia	1946	0.14821	-0.0256752	0.0244174	0.342966	0.974652
AFR	DEP	respiratory	480.1	Bacterial pneumonia	402	0.0306169	-0.0191707	0.0541807	0.722475	0.981012
AFR	DEP	respiratory	480.11	Pneumococcal pneumonia	355	0.0270373	-0.061208	0.0571492	0.312204	0.940628
AFR	DEP	respiratory	480.2	Viral pneumonia	187	0.0142422	-0.206189	0.0787975	0.00517559	0.813679
AFR	DEP	respiratory	481	Influenza	987	0.0751714	0.0251409	0.0345515	0.470859	1.02546
AFR	DEP	respiratory	483	Acute bronchitis and bronchiolitis	1423	0.108378	0.0357812	0.0286581	0.226776	1.03643
AFR	DEP	respiratory	495	Asthma	3648	0.277837	0.0027133	0.0180754	0.88131	1.00272
AFR	DEP	respiratory	495.1	Chronic obstructive asthma	292	0.0222391	-0.0694557	0.0628892	0.271732	0.932901
AFR	DEP	respiratory	495.11	Chronic obstructive asthma with exacerbation	143	0.0108911	0.0480519	0.0908703	0.62334	1.04923
AFR	DEP	respiratory	495.2	Asthma with exacerbation	1327	0.101066	0.00565969	0.0299325	0.847994	1.00568
AFR	DEP	respiratory	496	Chronic airway obstruction	2502	0.190556	0.0246337	0.0215704	0.278787	1.02494
AFR	DEP	respiratory	496.1	Emphysema	1313	0.1	-0.0205956	0.0296202	0.517621	0.979615
AFR	DEP	respiratory	496.2	Chronic bronchitis	538	0.0409749	-0.000543777	0.0468559	0.990823	0.999456
AFR	DEP	respiratory	496.21	Obstructive chronic bronchitis	1352	0.10297	0.0210509	0.0294528	0.484083	1.02127
AFR	DEP	respiratory	496.3	Bronchiectasis	246	0.0187357	-0.0126521	0.0684458	0.846109	0.987428
AFR	DEP	respiratory	497	Bronchitis	1334	0.101599	0.0131607	0.0296786	0.658016	1.01325
AFR	DEP	respiratory	498	Acute bronchospasm	164	0.0124905	0.102147	0.0846116	0.233825	1.10755
AFR	DEP	respiratory	501	Pneumonitis due to inhalation of food or vomitus	330	0.0251333	-0.0428574	0.0593635	0.49802	0.958048
AFR	DEP	respiratory	502	Postinflammatory pulmonary fibrosis	340	0.0258949	0.0333831	0.0586988	0.595899	1.03395
AFR	DEP	respiratory	503	Pulmonary congestion and hypostasis	541	0.0412034	0.0190127	0.0467881	0.713826	1.01919
AFR	DEP	respiratory	504	Other alveolar and parietoalveolar pneumonopathy	215	0.0163747	0.0699838	0.0735831	0.373378	1.07249
AFR	DEP	respiratory	505	Other pulmonary inflamation or edema	253	0.0192688	0.033223	0.0682224	0.644805	1.03378
AFR	DEP	respiratory	506	Empyema and pneumothorax	256	0.0194973	0.0506119	0.0678592	0.431729	1.05191
AFR	DEP	respiratory	507	Pleurisy; pleural effusion	1127	0.085834	-0.0265882	0.0322355	0.436279	0.973762
AFR	DEP	respiratory	508	Pulmonary collapse; interstitial and compensatory emphysema	1480	0.112719	-0.047732	0.0281173	0.107056	0.953389
AFR	DEP	respiratory	509.1	Respiratory failure	1505	0.114623	-0.0240519	0.0278085	0.407763	0.976235
AFR	DEP	respiratory	509.8	Dependence on respirator [Ventilator] or supplemental oxygen	613	0.046687	-0.0695749	0.0436826	0.1136	0.93279
AFR	DEP	respiratory	510	Other diseases of lung	1085	0.0826352	-0.00930566	0.032783	0.7911	0.990738
AFR	DEP	respiratory	512.1	Wheezing	1031	0.0785225	0.0147867	0.0336794	0.666624	1.0149
AFR	DEP	respiratory	512.2	Painful respiration	1429	0.108835	-0.000368317	0.0289376	0.989916	0.999632
AFR	DEP	respiratory	512.7	Shortness of breath	5292	0.403046	0.00119929	0.0148718	0.941304	1.0012
AFR	DEP	respiratory	512.8	Cough	4365	0.332445	0.00590747	0.0163192	0.719651	1.00592
AFR	DEP	respiratory	512.9	Other dyspnea	3890	0.296268	-0.0156207	0.0173313	0.422866	0.984501
AFR	DEP	respiratory	513.3	Hypoventilation	194	0.0147753	-0.195249	0.0776466	0.0148274	0.82263
AFR	DEP	respiratory	513.31	Apnea	193	0.0146992	0.00947805	0.0776985	0.897115	1.00952
AFR	DEP	respiratory	513.32	Orthopnea	188	0.0143184	0.0291265	0.0794979	0.712306	1.02955
AFR	DEP	respiratory	513.4	Hyperventilation	198	0.01508	0.000217157	0.076964	0.997749	1.00022
AFR	DEP	respiratory	513.8	Disorders of diaphragm	134	0.0102056	0.118794	0.0930114	0.192637	1.12614
AFR	DEP	respiratory	514	Abnormal findings examination of lungs	2523	0.192155	0.0267549	0.0214968	0.252774	1.02712
AFR	DEP	respiratory	514.1	Abnormal results of function study of pulmonary system	183	0.0139375	0.029195	0.0794294	0.703512	1.02963
AFR	DEP	respiratory	514.2	Solitary pulmonary nodule	1319	0.100457	-0.001122	0.0295598	0.971444	0.998879
AFR	DEP	respiratory	516.1	Hemoptysis	449	0.0341965	-0.0672096	0.051072	0.18831	0.934999
AFR	DEP	respiratory	519.8	Other diseases of respiratory system, NEC	340	0.0258949	0.0454274	0.0590127	0.388525	1.04647
AFR	DEP	respiratory	519.9	Symptoms involving respiratory system and other chest symptoms	426	0.0324448	0.000301431	0.0523077	0.995431	1.0003
AFR	DEP	sense organs	361	Retinal detachments and defects	188	0.0143184	0.00579621	0.0782991	0.939895	1.00581
AFR	DEP	sense organs	362	Other retinal disorders	150	0.0114242	-0.0709072	0.0892808	0.390634	0.931548
AFR	DEP	sense organs	362.23	Cystoid macular degeneration of retina	167	0.012719	-0.0723732	0.0834373	0.42427	0.930184
AFR	DEP	sense organs	362.3	Other nondiabetic retinopathy	361	0.0274943	-0.0497722	0.0570504	0.421629	0.951446
AFR	DEP	sense organs	362.4	Retinal vascular changes and abnomalities	175	0.0133283	0.0111135	0.0818918	0.895445	1.01118
AFR	DEP	sense organs	362.6	Peripheral retinal degenerations	150	0.0114242	-0.00415947	0.0880293	0.960618	0.995849
AFR	DEP	sense organs	365	Glaucoma	1151	0.0876618	-0.0447414	0.0315999	0.163605	0.956245
AFR	DEP	sense organs	365.1	Open-angle glaucoma	346	0.0263519	-0.0526719	0.0575674	0.390513	0.948691
AFR	DEP	sense organs	366	Cataract	899	0.0684692	-0.0449687	0.0357094	0.223424	0.956027
AFR	DEP	sense organs	366.2	Senile cataract	1708	0.130084	-0.0015142	0.0260366	0.955271	0.998487
AFR	DEP	sense organs	367	Disorders of refraction and accommodation; blindness and low vision	282	0.0214775	-0.0569081	0.0643787	0.387122	0.944681
AFR	DEP	sense organs	367.1	Myopia	651	0.0495811	-0.0380294	0.0425874	0.390054	0.962685
AFR	DEP	sense organs	367.2	Astigmatism	740	0.0563595	-0.046273	0.0397118	0.254218	0.954781
AFR	DEP	sense organs	367.8	Hypermetropia	448	0.0341203	-0.0906709	0.0504789	0.0680931	0.913318
AFR	DEP	sense organs	367.9	Blindness and low vision	599	0.0456207	-0.0857676	0.0445346	0.0566411	0.917808
AFR	DEP	sense organs	368	Visual disturbances	1625	0.123762	-0.0115949	0.0269118	0.667851	0.988472
AFR	DEP	sense organs	368.2	Diplopia and disorders of binocular vision	203	0.0154608	0.139503	0.0761281	0.0940978	1.1497
AFR	DEP	sense organs	368.4	Visual field defects	192	0.014623	-0.251402	0.0783332	0.000925117	0.77771
AFR	DEP	sense organs	368.9	Subjective visual disturbances	309	0.0235339	-0.0061828	0.0620056	0.924818	0.993836
AFR	DEP	sense organs	368.91	Psychophysical visual disturbances	175	0.0133283	0.0887606	0.0830643	0.255876	1.09282
AFR	DEP	sense organs	369.2	Eye infection, viral	139	0.0105864	-0.120159	0.0915707	0.194124	0.886779
AFR	DEP	sense organs	369.5	Conjunctivitis, infectious	901	0.0686215	-0.0624571	0.0360124	0.0784683	0.939453
AFR	DEP	sense organs	371.1	Uveitis, noninfectious or NOS	277	0.0210967	-0.00344537	0.0648338	0.957572	0.996561
AFR	DEP	sense organs	371.21	Allergic conjunctivitis	165	0.0125666	0.125741	0.084041	0.0919094	1.13399
AFR	DEP	sense organs	371.3	Inflammation of eyelids	663	0.050495	0.0287457	0.041766	0.488178	1.02916
AFR	DEP	sense organs	372	Disorders of conjunctiva	480	0.0365575	0.0479073	0.0496275	0.364737	1.04907
AFR	DEP	sense organs	374	Other disorders of eyelids	320	0.0243717	0.0234594	0.0597512	0.68165	1.02374
AFR	DEP	sense organs	374.3	Ptosis of eyelid	145	0.0110434	0.0262675	0.0900373	0.7674	1.02662
AFR	DEP	sense organs	375.1	Dry eyes	1125	0.0856816	0.00998214	0.0319666	0.759777	1.01003
AFR	DEP	sense organs	377	Disorders of optic nerve and visual pathways	134	0.0102056	-0.109937	0.0927327	0.190659	0.895891
AFR	DEP	sense organs	377.1	Optic atrophy	141	0.0107388	-0.0103617	0.0915204	0.914571	0.989692
AFR	DEP	sense organs	377.3	Optic neuritis/neuropathy	157	0.0119573	-0.0388	0.0860329	0.640897	0.961943
AFR	DEP	sense organs	379	Other disorders of eye	318	0.0242193	0.0248917	0.0605203	0.675932	1.0252
AFR	DEP	sense organs	379.2	Disorders of vitreous body	644	0.049048	-0.0732572	0.0419959	0.0700091	0.929362
AFR	DEP	sense organs	379.9	Pain, swelling or discharge of eye	697	0.0530845	0.0299509	0.0408337	0.447549	1.0304
AFR	DEP	sense organs	380.1	Otitis externa	599	0.0456207	0.0593428	0.0443252	0.174785	1.06114
AFR	DEP	sense organs	380.4	Impacted cerumen	878	0.0668698	-0.0140679	0.0361758	0.699855	0.986031
AFR	DEP	sense organs	381.1	Otitis media	259	0.0197258	-0.0117627	0.0674556	0.860364	0.988306
AFR	DEP	sense organs	381.11	Suppurative and unspecified otitis media	598	0.0455446	0.0655308	0.0444215	0.141457	1.06773
AFR	DEP	sense organs	381.2	Eustachian tube disorders	226	0.0172125	0.138552	0.0712045	0.0528629	1.14861
AFR	DEP	sense organs	382	Otalgia	991	0.075476	0.0393369	0.034399	0.248132	1.04012
AFR	DEP	sense organs	386.2	Peripheral or central vertigo	314	0.0239147	0.0108579	0.0605418	0.863045	1.01092
AFR	DEP	sense organs	386.9	Dizziness and giddiness (Light-headedness and vertigo)	3009	0.22917	0.0154915	0.019763	0.484949	1.01561
AFR	DEP	sense organs	388	Other disorders of ear	150	0.0114242	-0.131201	0.0890252	0.10575	0.877041
AFR	DEP	sense organs	389	Hearing loss	832	0.0633663	0.0298434	0.0372539	0.435243	1.03029
AFR	DEP	sense organs	389.1	Sensorineural hearing loss	617	0.0469916	0.0296456	0.0430919	0.497039	1.03009
AFR	DEP	sense organs	389.4	Tinnitus	498	0.0379284	0.0625606	0.0483528	0.203732	1.06456
AFR	DEP	symptoms	760	Back pain	6076	0.462757	0.00139	0.0139802	0.922077	1.00139
AFR	DEP	symptoms	761	Cervicalgia	3119	0.237548	0.0289135	0.0195824	0.145003	1.02934
AFR	DEP	symptoms	763	Thoracic or lumbosacral neuritis or radiculitis, unspecified	1849	0.140823	-0.000684059	0.0250921	0.978553	0.999316
AFR	DEP	symptoms	764	Sciatica	2251	0.171439	0.0710423	0.0227388	0.0023755	1.07363
AFR	DEP	symptoms	765	Cervical radiculitis	1117	0.0850724	0.0220893	0.0321261	0.488792	1.02234
AFR	DEP	symptoms	766	Neuralgia, neuritis, and radiculitis NOS	1194	0.0909368	0.0568795	0.0311345	0.0715326	1.05853
AFR	DEP	symptoms	769	Nonallopathic lesions NEC	146	0.0111196	0.0116386	0.0880746	0.885926	1.01171
AFR	DEP	symptoms	770	Myalgia and myositis unspecified	1754	0.133587	0.0174718	0.0260803	0.514472	1.01763
AFR	DEP	symptoms	771	Musculoskeletal symptoms referable to limbs	1227	0.0934501	0.0042182	0.0308367	0.896928	1.00423
AFR	DEP	symptoms	771.1	Swelling of limb	3064	0.233359	-0.00738975	0.0194719	0.736085	0.992637
AFR	DEP	symptoms	771.2	Cramp of limb	221	0.0168317	0.0240559	0.0722204	0.731795	1.02435
AFR	DEP	symptoms	772	Symptoms of the muscles	268	0.0204113	0.00304603	0.0657585	0.963579	1.00305
AFR	DEP	symptoms	772.2	Spasm of muscle	1190	0.0906321	0.017804	0.0312235	0.57581	1.01796
AFR	DEP	symptoms	772.3	Muscle weakness	813	0.0619193	0.0101539	0.0379309	0.795265	1.01021
AFR	DEP	symptoms	772.4	Rhabdomyolysis	331	0.0252094	0.0314846	0.0601791	0.625855	1.03199
AFR	DEP	symptoms	772.6	Facial weakness	282	0.0214775	0.0874827	0.0640017	0.167286	1.09142
AFR	DEP	symptoms	780	Hypothermia/Chills	500	0.0380807	0.0538569	0.0485911	0.267853	1.05533
AFR	DEP	symptoms	781	Symptoms involving nervous and musculoskeletal systems	941	0.0716679	0.0129612	0.0349397	0.716485	1.01305
AFR	DEP	symptoms	782.3	Edema	2761	0.210282	-0.0299499	0.0202922	0.186749	0.970494
AFR	DEP	symptoms	782.6	Pallor and flushing	304	0.0231531	-0.0617001	0.0620217	0.298376	0.940165
AFR	DEP	symptoms	783	Fever of unknown origin	1947	0.148286	0.0146355	0.0244771	0.574935	1.01474
AFR	DEP	symptoms	785	Abdominal pain	6674	0.508302	0.0103056	0.0132776	0.43571	1.01036
AFR	DEP	symptoms	788	Syncope and collapse	2018	0.153694	0.00966492	0.0241687	0.696237	1.00971
AFR	DEP	symptoms	789	Nausea and vomiting	4372	0.332978	0.00270584	0.0164401	0.871225	1.00271
AFR	DEP	symptoms	790	Nonspecific findings on examination of blood	260	0.019802	-0.0844579	0.0667499	0.213848	0.91901
AFR	DEP	symptoms	790.6	Other abnormal blood chemistry	2816	0.214471	0.00274132	0.0203513	0.902517	1.00275
AFR	DEP	symptoms	791	Gangrene	213	0.0162224	-0.0852475	0.0744443	0.254167	0.918285
AFR	DEP	symptoms	795	Other and nonspecific abnormal cytological, histological and immunological findings	258	0.0196497	0.0190824	0.0682883	0.775319	1.01927
AFR	DEP	symptoms	797	Shock	268	0.0204113	-0.00152717	0.0657911	0.981383	0.998474
AFR	DEP	symptoms	797.1	Cardiogenic shock	131	0.00997715	0.182912	0.0941781	0.0319735	1.20071
AFR	DEP	symptoms	798	Malaise and fatigue	3995	0.304265	0.0078947	0.0169934	0.699733	1.00793
AFR	DEP	symptoms	798.1	Chronic fatigue syndrome	277	0.0210967	-0.00478878	0.0651769	0.937726	0.995223
AFR	EXT	circulatory system	394	Rheumatic disease of the heart valves	268	0.0204113	-0.0732046	0.0719894	0.328954	0.929411
AFR	EXT	circulatory system	394.1	Mitral valve stenosis and aortic valve stenosis	138	0.0105103	0.0465757	0.098729	0.611623	1.04768
AFR	EXT	circulatory system	394.2	Mitral valve disease	142	0.0108149	-0.00722225	0.10006	0.942578	0.992804
AFR	EXT	circulatory system	394.7	Disease of tricuspid valve	302	0.0230008	0.102856	0.0674799	0.125181	1.10833
AFR	EXT	circulatory system	395.1	Nonrheumatic mitral valve disorders	824	0.062757	-0.024573	0.0408374	0.557518	0.975726
AFR	EXT	circulatory system	395.2	Nonrheumatic aortic valve disorders	506	0.0385377	0.0779216	0.0515093	0.120244	1.08104
AFR	EXT	circulatory system	395.3	Nonrheumatic tricuspid valve disorders	484	0.0368621	0.0186041	0.053812	0.746475	1.01878
AFR	EXT	circulatory system	395.4	Nonrheumatic pulmonary valve disorders	209	0.0159177	0.120344	0.0822688	0.165783	1.12789
AFR	EXT	circulatory system	395.6	Heart valve replaced	141	0.0107388	-0.104258	0.0984874	0.287406	0.900993
AFR	EXT	circulatory system	396	Abnormal heart sounds	597	0.0454684	-0.0181748	0.0477987	0.702867	0.981989
AFR	EXT	circulatory system	401.1	Essential hypertension	8273	0.630084	0.00764019	0.0126399	0.552172	1.00767
AFR	EXT	circulatory system	401.2	Hypertensive heart and/or renal disease	825	0.0628332	0.0566904	0.0409603	0.182456	1.05833
AFR	EXT	circulatory system	401.21	Hypertensive heart disease	1563	0.11904	-0.0104423	0.0296507	0.734743	0.989612
AFR	EXT	circulatory system	401.22	Hypertensive chronic kidney disease	1534	0.116832	0.00247346	0.0298608	0.935073	1.00248
AFR	EXT	circulatory system	401.3	Other hypertensive complications	656	0.0499619	0.0271062	0.0456947	0.572	1.02748
AFR	EXT	circulatory system	411.1	Unstable angina (intermediate coronary syndrome)	357	0.0271896	-0.0452224	0.0613328	0.467086	0.955785
AFR	EXT	circulatory system	411.2	Myocardial infarction	1411	0.107464	0.037191	0.0310642	0.247962	1.03789
AFR	EXT	circulatory system	411.3	Angina pectoris	985	0.075019	0.0103932	0.0367756	0.779095	1.01045
AFR	EXT	circulatory system	411.4	Coronary atherosclerosis	2277	0.17342	0.0037024	0.0243275	0.88282	1.00371
AFR	EXT	circulatory system	411.8	Other chronic ischemic heart disease, unspecified	484	0.0368621	-0.0125034	0.0528675	0.818506	0.987574
AFR	EXT	circulatory system	411.9	Other acute and subacute forms of ischemic heart disease	362	0.0275704	0.0572455	0.0615806	0.403564	1.05892
AFR	EXT	circulatory system	414	Other forms of chronic heart disease	593	0.0451637	0.138115	0.0479499	0.00518364	1.14811
AFR	EXT	circulatory system	415.11	Pulmonary embolism and infarction, acute	632	0.048134	0.0655754	0.0464279	0.169235	1.06777
AFR	EXT	circulatory system	415.2	Chronic pulmonary heart disease	461	0.0351104	0.0468441	0.054145	0.376731	1.04796
AFR	EXT	circulatory system	416	Cardiomegaly	1490	0.113481	0.0258518	0.0304701	0.413478	1.02619
AFR	EXT	circulatory system	418	Nonspecific chest pain	6484	0.493831	0.00582669	0.0146004	0.692248	1.00584
AFR	EXT	circulatory system	418.1	Precordial pain	964	0.0734196	0.0221561	0.0370299	0.552095	1.0224
AFR	EXT	circulatory system	420.2	Pericarditis	355	0.0270373	-0.0892642	0.063857	0.159921	0.914604
AFR	EXT	circulatory system	420.3	Endocarditis	188	0.0143184	0.0693949	0.0855898	0.444963	1.07186
AFR	EXT	circulatory system	425.1	Primary/intrinsic cardiomyopathies	843	0.0642041	0.0179959	0.0404717	0.665684	1.01816
AFR	EXT	circulatory system	425.2	Secondary/extrinsic cardiomyopathies	145	0.0110434	0.0258299	0.0973441	0.80883	1.02617
AFR	EXT	circulatory system	426.21	First degree AV block	308	0.0234577	0.0385908	0.0665316	0.593582	1.03935
AFR	EXT	circulatory system	426.31	Right bundle branch block	300	0.0228484	-0.0464249	0.0670847	0.501501	0.954636
AFR	EXT	circulatory system	426.32	Left bundle branch block	283	0.0215537	0.0411728	0.0690412	0.574492	1.04203
AFR	EXT	circulatory system	426.7	Abnormal electrocardiogram [ECG] [EKG]	2439	0.185758	-0.0111498	0.0237809	0.647046	0.988912
AFR	EXT	circulatory system	426.8	Other cardiac conduction disorders	353	0.026885	0.0814597	0.0626385	0.237802	1.08487
AFR	EXT	circulatory system	427.11	Paroxysmal supraventricular tachycardia	403	0.0306931	0.0388218	0.0579034	0.512138	1.03959
AFR	EXT	circulatory system	427.12	Paroxysmal ventricular tachycardia	348	0.0265042	0.0090924	0.0625581	0.883305	1.00913
AFR	EXT	circulatory system	427.21	Atrial fibrillation	888	0.0676314	-0.0405358	0.0391012	0.312746	0.960275
AFR	EXT	circulatory system	427.22	Atrial flutter	294	0.0223915	-0.0331706	0.067587	0.639729	0.967374
AFR	EXT	circulatory system	427.3	Other specified cardiac dysrhythmias	1530	0.116527	0.0244918	0.0297687	0.428052	1.02479
AFR	EXT	circulatory system	427.42	Cardiac arrest	186	0.014166	0.0408504	0.084881	0.627145	1.0417
AFR	EXT	circulatory system	427.5	Arrhythmia (cardiac) NOS	848	0.0645849	0.00372298	0.0403548	0.927974	1.00373
AFR	EXT	circulatory system	427.6	Premature beats	524	0.0399086	0.0416398	0.0508146	0.414786	1.04252
AFR	EXT	circulatory system	427.61	Supraventricular premature beats	233	0.0177456	0.0984535	0.0757371	0.188256	1.10346
AFR	EXT	circulatory system	427.7	Tachycardia NOS	2355	0.17936	0.0206994	0.0240152	0.39926	1.02092
AFR	EXT	circulatory system	427.9	Palpitations	1447	0.110206	-0.0273079	0.0304479	0.386771	0.973062
AFR	EXT	circulatory system	428.1	Congestive heart failure (CHF) NOS	1653	0.125895	-0.00577512	0.0288312	0.849646	0.994242
AFR	EXT	circulatory system	428.2	Heart failure NOS	405	0.0308454	-0.0962727	0.0581742	0.114988	0.908216
AFR	EXT	circulatory system	428.3	Heart failure with reduced EF [Systolic or combined heart failure]	1203	0.0916222	0.00919066	0.0338507	0.789583	1.00923
AFR	EXT	circulatory system	428.4	Heart failure with preserved EF [Diastolic heart failure]	1061	0.0808073	0.0151629	0.0359146	0.683733	1.01528
AFR	EXT	circulatory system	429.2	Abnormal function study of cardiovascular system	420	0.0319878	-0.0749529	0.0580831	0.191498	0.927787
AFR	EXT	circulatory system	429.3	Symptoms involving cardiovascular system	1448	0.110282	0.0546691	0.0305209	0.0757249	1.05619
AFR	EXT	circulatory system	430.2	Intracerebral hemorrhage	147	0.0111957	0.0129411	0.0964022	0.897412	1.01303
AFR	EXT	circulatory system	433	Cerebrovascular disease	144	0.0109673	-0.0323733	0.096623	0.7587	0.968145
AFR	EXT	circulatory system	433.1	Occlusion and stenosis of precerebral arteries	533	0.0405941	0.0729947	0.0501519	0.147274	1.07572
AFR	EXT	circulatory system	433.12	Cerebral atherosclerosis	146	0.0111196	0.182424	0.096524	0.0480381	1.20012
AFR	EXT	circulatory system	433.21	Cerebral artery occlusion, with cerebral infarction	905	0.0689261	0.0668734	0.0389391	0.0919005	1.06916
AFR	EXT	circulatory system	433.3	Cerebral ischemia	336	0.0255903	0.0460108	0.0623158	0.46797	1.04709
AFR	EXT	circulatory system	433.31	Transient cerebral ischemia	388	0.0295506	0.152643	0.0589856	0.0112966	1.16491
AFR	EXT	circulatory system	433.5	Cerebral aneurysm	203	0.0154608	0.0964307	0.0814009	0.24906	1.10123
AFR	EXT	circulatory system	433.8	Late effects of cerebrovascular disease	573	0.0436405	0.0503377	0.048509	0.298634	1.05163
AFR	EXT	circulatory system	440	Atherosclerosis	191	0.0145468	0.199936	0.0844163	0.0221178	1.22132
AFR	EXT	circulatory system	440.2	Atherosclerosis of the extremities	293	0.0223153	0.139082	0.0679801	0.0649589	1.14922
AFR	EXT	circulatory system	440.22	Atherosclerosis of native arteries of the extremities with intermittent claudication	231	0.0175933	0.02413	0.0754597	0.77028	1.02442
AFR	EXT	circulatory system	440.9	Atherosclerosis of aorta	498	0.0379284	-0.00430341	0.0517207	0.932585	0.995706
AFR	EXT	circulatory system	442.1	Aortic aneurysm	164	0.0124905	-0.0155974	0.0899063	0.860395	0.984524
AFR	EXT	circulatory system	443.7	Peripheral angiopathy in diseases classified elsewhere	469	0.0357197	0.052794	0.0538359	0.356907	1.05421
AFR	EXT	circulatory system	443.9	Peripheral vascular disease, unspecified	956	0.0728104	0.0227317	0.0375138	0.56753	1.02299
AFR	EXT	circulatory system	444	Arterial embolism and thrombosis	139	0.0105864	0.126053	0.10062	0.225478	1.13434
AFR	EXT	circulatory system	447	Other disorders of arteries and arterioles	308	0.0234577	0.0554896	0.0671624	0.39924	1.05706
AFR	EXT	circulatory system	447.1	Stricture of artery	233	0.0177456	0.148198	0.0759412	0.0539592	1.15974
AFR	EXT	circulatory system	447.7	Aortic ectasia	205	0.0156131	0.0751121	0.0808278	0.3686	1.078
AFR	EXT	circulatory system	450	Noninfectious disorders of lymphatic channels	321	0.0244478	-0.037022	0.064677	0.574586	0.963655
AFR	EXT	circulatory system	451	Phlebitis and thrombophlebitis	189	0.0143945	-0.00716659	0.0845783	0.936369	0.992859
AFR	EXT	circulatory system	452	Other venous embolism and thrombosis	507	0.0386139	0.0498942	0.0521158	0.34645	1.05116
AFR	EXT	circulatory system	452.2	Deep vein thrombosis [DVT]	851	0.0648134	0.0427164	0.0399851	0.300503	1.04364
AFR	EXT	circulatory system	454	Varicose veins	132	0.0100533	0.00611192	0.100906	0.955475	1.00613
AFR	EXT	circulatory system	454.1	Varicose veins of lower extremity	198	0.01508	-0.110117	0.08085	0.175986	0.895729
AFR	EXT	circulatory system	454.11	Varicose veins of lower extremity, symptomtic	308	0.0234577	-0.0241751	0.06472	0.713373	0.976115
AFR	EXT	circulatory system	455	Hemorrhoids	1981	0.150876	-0.0374547	0.0259781	0.152866	0.963238
AFR	EXT	circulatory system	456	Chronic venous insufficiency [CVI]	589	0.0448591	-0.0475499	0.0474447	0.339504	0.953563
AFR	EXT	circulatory system	458.1	Orthostatic hypotension	402	0.0306169	0.113545	0.0579773	0.0572727	1.12024
AFR	EXT	circulatory system	458.2	Iatrogenic hypotension	228	0.0173648	-0.0517545	0.0766578	0.510077	0.949562
AFR	EXT	circulatory system	458.9	Hypotension NOS	1295	0.0986291	0.0233482	0.0324762	0.486441	1.02362
AFR	EXT	circulatory system	459.1	Hemorrhage NOS	155	0.011805	-0.0272076	0.0941229	0.796517	0.973159
AFR	EXT	circulatory system	459.9	Circulatory disease NEC	496	0.0377761	0.110148	0.0524271	0.0489565	1.11644
AFR	EXT	dermatologic	681	Superficial cellulitis and abscess	1293	0.0984768	-0.00227422	0.0324322	0.944295	0.997728
AFR	EXT	dermatologic	681.1	Cellulitis and abscess of fingers/toes	569	0.0433359	0.0168717	0.0487699	0.728728	1.01701
AFR	EXT	dermatologic	681.2	Cellulitis and abscess of face/neck	523	0.0398324	0.101116	0.0506706	0.0429374	1.10641
AFR	EXT	dermatologic	681.3	Cellulitis and abscess of arm/hand	730	0.0555979	0.010538	0.0433627	0.815934	1.01059
AFR	EXT	dermatologic	681.5	Cellulitis and abscess of leg, except foot	1125	0.0856816	0.0161152	0.034759	0.661035	1.01625
AFR	EXT	dermatologic	681.6	Cellulitis and abscess of foot, toe	190	0.0144707	-0.0268744	0.0852051	0.757176	0.973483
AFR	EXT	dermatologic	681.7	Cellulitis and abscess of trunk	818	0.0623001	0.00548064	0.0407946	0.893326	1.0055
AFR	EXT	dermatologic	686	Other local infections of skin and subcutaneous tissue	786	0.0598629	0.00968597	0.0412662	0.820313	1.00973
AFR	EXT	dermatologic	686.1	Carbuncle and furuncle	476	0.0362529	0.0192025	0.0538772	0.726874	1.01939
AFR	EXT	dermatologic	687	Symptoms affecting skin	331	0.0252094	-0.0635997	0.0637833	0.32495	0.938381
AFR	EXT	dermatologic	687.1	Rash and other nonspecific skin eruption	2276	0.173343	-0.0185896	0.0245205	0.4562	0.981582
AFR	EXT	dermatologic	687.3	Changes in skin texture	170	0.0129474	-0.0842013	0.0893706	0.356251	0.919246
AFR	EXT	dermatologic	687.4	Disturbance of skin sensation	3042	0.231683	-0.0348863	0.0212648	0.110808	0.965715
AFR	EXT	dermatologic	689	Disorder of skin and subcutaneous tissue NOS	1296	0.0987053	0.0177394	0.0324189	0.597178	1.0179
AFR	EXT	dermatologic	690.1	Seborrheic dermatitis	363	0.0276466	-0.0848903	0.0603461	0.152364	0.918613
AFR	EXT	dermatologic	694.2	Other dyschromia	717	0.0546078	-0.00687913	0.0429422	0.875457	0.993144
AFR	EXT	dermatologic	695.42	Systemic lupus erythematosus	277	0.0210967	-0.0607108	0.0709676	0.411881	0.941095
AFR	EXT	dermatologic	695.7	Prurigo and Lichen	420	0.0319878	0.0622709	0.0571704	0.277855	1.06425
AFR	EXT	dermatologic	695.8	Other specified erythematous conditions	359	0.027342	-0.0730033	0.0610526	0.248685	0.929598
AFR	EXT	dermatologic	695.9	Unspecified erythematous condition	138	0.0105103	0.0996752	0.0980133	0.381198	1.10481
AFR	EXT	dermatologic	696.41	Psoriasis vulgaris	188	0.0143184	-0.042525	0.0831085	0.603928	0.958367
AFR	EXT	dermatologic	697	Sarcoidosis	216	0.0164509	-0.152964	0.0803692	0.0376117	0.85816
AFR	EXT	dermatologic	698	Pruritus and related conditions	1577	0.120107	0.0251475	0.0293226	0.393151	1.02547
AFR	EXT	dermatologic	700	Corns and callosities	984	0.0749429	0.0180881	0.0378702	0.647752	1.01825
AFR	EXT	dermatologic	701	Other hypertrophic and atrophic conditions of skin	542	0.0412795	0.0218425	0.049544	0.659101	1.02208
AFR	EXT	dermatologic	701.1	Keratoderma, acquired	316	0.024067	0.0107393	0.0655707	0.87245	1.0108
AFR	EXT	dermatologic	701.2	Scar conditions and fibrosis of skin	342	0.0260472	-0.0444909	0.0624654	0.494816	0.956484
AFR	EXT	dermatologic	701.4	Keloid scar	160	0.0121858	-0.168553	0.0928587	0.0890053	0.844887
AFR	EXT	dermatologic	702.2	Seborrheic keratosis	339	0.0258187	0.00705301	0.0610675	0.909801	1.00708
AFR	EXT	dermatologic	703	Diseases of nail, NOS	770	0.0586443	-0.0784981	0.0421277	0.0731973	0.924504
AFR	EXT	dermatologic	703.1	Ingrowing nail	469	0.0357197	-0.0898766	0.0535874	0.108539	0.914044
AFR	EXT	dermatologic	704	Diseases of hair and hair follicles	418	0.0318355	-0.0798431	0.0577804	0.158709	0.923261
AFR	EXT	dermatologic	704.1	Alopecia	426	0.0324448	-0.108542	0.0562583	0.0588708	0.897141
AFR	EXT	dermatologic	704.8	Other specified diseases of hair and hair follicles	440	0.033511	0.0317522	0.0552807	0.557464	1.03226
AFR	EXT	dermatologic	705.3	Hidradenitis	324	0.0246763	-0.0400177	0.0648048	0.518962	0.960772
AFR	EXT	dermatologic	705.8	Hyperhidrosis	575	0.0437928	-0.0851691	0.0484959	0.0883555	0.918357
AFR	EXT	dermatologic	706.1	Acne	501	0.0381569	-0.0265865	0.0516304	0.616703	0.973764
AFR	EXT	dermatologic	706.2	Sebaceous cyst	781	0.0594821	-0.0155744	0.0411707	0.708754	0.984546
AFR	EXT	dermatologic	706.8	Other specified diseases of sebaceous glands	714	0.0543793	-0.030203	0.0435974	0.493139	0.970249
AFR	EXT	dermatologic	707.1	Decubitus ulcer	279	0.021249	-0.0654601	0.0702134	0.400086	0.936636
AFR	EXT	dermatologic	707.2	Chronic ulcer of leg or foot	635	0.0483625	0.0234979	0.046381	0.635729	1.02378
AFR	EXT	dermatologic	707.3	Chronic ulcer of unspecified site	327	0.0249048	-0.0108586	0.0645354	0.871413	0.9892
AFR	EXT	dermatologic	939	Atopic/contact dermatitis due to other or unspecified	2101	0.160015	-0.00472916	0.0252792	0.851135	0.995282
AFR	EXT	dermatologic	947	Urticaria	467	0.0355674	-0.10906	0.0536609	0.0332107	0.896677
AFR	EXT	digestive	521.1	Dental caries	1314	0.100076	0.106021	0.0326121	0.0011898	1.11185
AFR	EXT	digestive	522.5	Periapical abscess	847	0.0645088	-0.00343929	0.0399993	0.928723	0.996567
AFR	EXT	digestive	523	Gingival and periodontal diseases	338	0.0257426	0.0202309	0.0642139	0.757145	1.02044
AFR	EXT	digestive	523.1	Gingivitis	169	0.0128713	0.0189807	0.0902004	0.83835	1.01916
AFR	EXT	digestive	523.31	Acute periodontitis	268	0.0204113	0.184574	0.0705484	0.00942272	1.20271
AFR	EXT	digestive	525	Other diseases of the teeth and supporting structures	1489	0.113404	0.0538496	0.0303377	0.0732436	1.05533
AFR	EXT	digestive	525.1	Loss of teeth or edentulism	262	0.0199543	0.00565161	0.0735492	0.939604	1.00567
AFR	EXT	digestive	526	Diseases of the jaws	341	0.0259711	0.0560437	0.0635218	0.380707	1.05764
AFR	EXT	digestive	526.41	Temporomandibular joint disorder, unspecified	173	0.0131759	0.0147078	0.0865276	0.861329	1.01482
AFR	EXT	digestive	527.7	Disturbance of salivary secretion	175	0.0133283	-0.036624	0.0876572	0.674049	0.964039
AFR	EXT	digestive	528	Diseases of the oral soft tissues, excluding lesions specific for gingiva and tongue	425	0.0323686	0.104323	0.0562877	0.0604737	1.10996
AFR	EXT	digestive	528.3	Cellulitis and abscess of oral soft tissues	171	0.0130236	-0.063803	0.0890064	0.475505	0.93819
AFR	EXT	digestive	528.5	Diseases of lips	161	0.012262	-0.0314814	0.0918363	0.735991	0.969009
AFR	EXT	digestive	530	Diseases of esophagus	148	0.0112719	-0.0491431	0.0962736	0.618066	0.952045
AFR	EXT	digestive	530.1	Esophagitis, GERD and related diseases	331	0.0252094	0.0352074	0.0634562	0.590308	1.03583
AFR	EXT	digestive	530.11	GERD	4599	0.350267	0.00769688	0.0170204	0.661259	1.00773
AFR	EXT	digestive	530.14	Reflux esophagitis	511	0.0389185	-0.023767	0.0510106	0.648603	0.976513
AFR	EXT	digestive	530.2	Esophageal bleeding (varices/hemorrhage)	289	0.0220107	0.0342323	0.067588	0.617189	1.03482
AFR	EXT	digestive	530.3	Stricture and stenosis of esophagus	182	0.0138614	-0.08472	0.0859038	0.336362	0.91877
AFR	EXT	digestive	530.5	Disorders of esophageal motility	144	0.0109673	0.0420959	0.0963575	0.694171	1.04299
AFR	EXT	digestive	530.9	Heartburn	553	0.0421173	0.00989716	0.0495257	0.846642	1.00995
AFR	EXT	digestive	531.1	Hemorrhage from gastrointestinal ulcer	138	0.0105103	-0.00674631	0.0986332	0.94585	0.993276
AFR	EXT	digestive	531.2	Gastric ulcer	348	0.0265042	-0.0305008	0.061916	0.638113	0.96996
AFR	EXT	digestive	531.3	Duodenal ulcer	136	0.010358	0.0293927	0.0994781	0.776785	1.02983
AFR	EXT	digestive	531.4	Peptic ulcer, site unspecified	322	0.024524	-0.0261066	0.064255	0.677048	0.974231
AFR	EXT	digestive	532	Dysphagia	1492	0.113633	0.00827889	0.0301023	0.789349	1.00831
AFR	EXT	digestive	535.1	Acute gastritis	350	0.0266565	0.0729086	0.0616635	0.24112	1.07563
AFR	EXT	digestive	535.2	Atrophic gastritis	693	0.0527799	0.0388597	0.0439323	0.370655	1.03962
AFR	EXT	digestive	535.6	Duodenitis	248	0.018888	-0.016059	0.0745989	0.814135	0.984069
AFR	EXT	digestive	535.8	Other specified gastritis	293	0.0223153	0.0348407	0.0675463	0.603295	1.03545
AFR	EXT	digestive	535.9	Gastritis and duodenitis, NOS	1255	0.0955826	0.0243044	0.0328259	0.46992	1.0246
AFR	EXT	digestive	536.3	Gastroparesis	382	0.0290937	0.0790784	0.060204	0.219663	1.08229
AFR	EXT	digestive	536.8	Dyspepsia and other specified disorders of function of stomach	452	0.034425	0.087397	0.0538957	0.0922683	1.09133
AFR	EXT	digestive	537	Other disorders of stomach and duodenum	962	0.0732673	-0.00156182	0.0374635	0.966915	0.998439
AFR	EXT	digestive	550	Abdominal hernia	254	0.019345	0.0322646	0.073396	0.682402	1.03279
AFR	EXT	digestive	550.1	Inguinal hernia	411	0.0313024	-0.0300434	0.0573965	0.592353	0.970403
AFR	EXT	digestive	550.2	Diaphragmatic hernia	1078	0.0821021	0.00871336	0.0352823	0.809869	1.00875
AFR	EXT	digestive	550.4	Umbilical hernia	576	0.043869	0.0558378	0.0486595	0.255454	1.05743
AFR	EXT	digestive	550.5	Ventral hernia	498	0.0379284	0.0619836	0.0524049	0.246966	1.06394
AFR	EXT	digestive	550.6	Incisional hernia	176	0.0134044	-0.0834081	0.0875764	0.321658	0.919976
AFR	EXT	digestive	555.1	Regional enteritis	144	0.0109673	-0.160429	0.0958289	0.102508	0.851778
AFR	EXT	digestive	557	Intestinal malabsorption (non-celiac)	132	0.0100533	0.0657036	0.101801	0.503976	1.06791
AFR	EXT	digestive	558	Noninfectious gastroenteritis	1348	0.102666	-0.0317711	0.0317262	0.32337	0.968728
AFR	EXT	digestive	560.1	Paralytic ileus	290	0.0220868	0.0901032	0.0684475	0.217421	1.09429
AFR	EXT	digestive	560.2	Impaction of intestine	221	0.0168317	0.00140386	0.0774771	0.985711	1.0014
AFR	EXT	digestive	560.4	Other intestinal obstruction	199	0.0151561	-0.0539102	0.0824323	0.520529	0.947517
AFR	EXT	digestive	561	Symptoms involving digestive system	833	0.0634425	-0.12092	0.0401472	0.00210371	0.886105
AFR	EXT	digestive	562.1	Diverticulosis	1611	0.122696	-0.0117212	0.0287557	0.688236	0.988347
AFR	EXT	digestive	562.2	Diverticulitis	376	0.0286367	0.00888458	0.0592585	0.889363	1.00892
AFR	EXT	digestive	564	Functional digestive disorders	178	0.0135567	-0.00773218	0.0875626	0.931607	0.992298
AFR	EXT	digestive	564.1	Irritable Bowel Syndrome	403	0.0306931	-0.0885597	0.0572952	0.139896	0.915248
AFR	EXT	digestive	565	Anal and rectal conditions	869	0.0661843	-0.0857204	0.0393251	0.0271134	0.917851
AFR	EXT	digestive	565.1	Anal and rectal polyp	346	0.0263519	-0.102261	0.0610077	0.0817327	0.902793
AFR	EXT	digestive	567	Peritonitis and retroperitoneal infections	272	0.0207159	0.00690547	0.0707724	0.922939	1.00693
AFR	EXT	digestive	568	Other disorders of peritoneum	154	0.0117289	-0.0296573	0.0941292	0.769935	0.970778
AFR	EXT	digestive	568.1	Peritoneal adhesions (postoperative) (postinfection)	249	0.0189642	0.0064757	0.0743476	0.934176	1.0065
AFR	EXT	digestive	569	Other disorders of intestine	604	0.0460015	-0.0274365	0.0475887	0.569136	0.972937
AFR	EXT	digestive	569.2	Gastrointestinal complications	245	0.0186596	-0.00629358	0.0740572	0.930074	0.993726
AFR	EXT	digestive	571.5	Other chronic nonalcoholic liver disease	1280	0.0974867	0.0153071	0.032278	0.637453	1.01542
AFR	EXT	digestive	571.51	Cirrhosis of liver without mention of alcohol	500	0.0380807	0.0676992	0.0515867	0.180255	1.07004
AFR	EXT	digestive	571.81	Portal hypertension	159	0.0121097	0.0355983	0.0911359	0.678933	1.03624
AFR	EXT	digestive	572	Ascites (non malignant)	518	0.0394516	0.040119	0.0518984	0.441074	1.04093
AFR	EXT	digestive	573	Other disorders of liver	887	0.0675552	-0.0525064	0.0389186	0.176603	0.948848
AFR	EXT	digestive	573.3	Hepatomegaly	654	0.0498096	0.0685133	0.0459221	0.146645	1.07091
AFR	EXT	digestive	573.6	Nonspecific elevation of levels of transaminase or lactic acid dehydrogenase [LDH]	362	0.0275704	0.0474672	0.0611301	0.456079	1.04861
AFR	EXT	digestive	573.7	Abnormal results of function study of liver	411	0.0313024	-0.0239345	0.0573481	0.687233	0.97635
AFR	EXT	digestive	574.1	Cholelithiasis	709	0.0539985	0.0308756	0.0432391	0.480456	1.03136
AFR	EXT	digestive	574.12	Cholelithiasis with other cholecystitis	151	0.0115004	-0.000953399	0.0942239	0.992469	0.999047
AFR	EXT	digestive	574.2	Calculus of bile duct	160	0.0121858	0.0923386	0.0915548	0.347754	1.09674
AFR	EXT	digestive	574.3	Cholecystitis without cholelithiasis	209	0.0159177	0.0606911	0.0802524	0.493556	1.06257
AFR	EXT	digestive	575.7	Other disorders of gallbladder	317	0.0241432	0.0838231	0.0651962	0.192481	1.08744
AFR	EXT	digestive	575.8	Other disorders of biliary tract	392	0.0298553	0.0506953	0.0585387	0.359054	1.052
AFR	EXT	digestive	575.9	Nonspecific abnormal findings on radiological and other examination of biliary tract	320	0.0243717	0.107025	0.0652003	0.116608	1.11296
AFR	EXT	digestive	577	Diseases of pancreas	376	0.0286367	-0.0459776	0.0598009	0.447075	0.955063
AFR	EXT	digestive	577.1	Acute pancreatitis	238	0.0181264	0.137623	0.0753759	0.0780209	1.14754
AFR	EXT	digestive	577.2	Chronic pancreatitis	311	0.0236862	0.112165	0.0662713	0.0881113	1.1187
AFR	EXT	digestive	577.3	Cyst and pseudocyst of pancreas	138	0.0105103	-0.0280074	0.0982435	0.795423	0.972381
AFR	EXT	digestive	578.1	Hematemesis	416	0.0316832	0.113953	0.0570321	0.0438554	1.1207
AFR	EXT	digestive	578.2	Blood in stool	1082	0.0824067	0.0266361	0.0349829	0.448776	1.02699
AFR	EXT	digestive	578.8	Hemorrhage of rectum and anus	964	0.0734196	-0.0397234	0.037058	0.282095	0.961055
AFR	EXT	digestive	578.9	Hemorrhage of gastrointestinal tract	650	0.049505	-0.0171107	0.0454541	0.701534	0.983035
AFR	EXT	digestive	579	Other symptoms involving abdomen and pelvis	576	0.043869	0.0367534	0.0482015	0.46695	1.03744
AFR	EXT	digestive	579.2	Splenomegaly	134	0.0102056	0.190524	0.0985205	0.0451546	1.20988
AFR	EXT	digestive	579.8	Nonspecific abnormal findings in stool contents	638	0.048591	-0.0289785	0.0453292	0.515172	0.971437
AFR	EXT	endocrine/metabolic	240	Simple and unspecified goiter	273	0.0207921	-0.0648122	0.0703424	0.39156	0.937243
AFR	EXT	endocrine/metabolic	241	Nontoxic nodular goiter	336	0.0255903	-0.092475	0.0633691	0.153705	0.911672
AFR	EXT	endocrine/metabolic	241.1	Nontoxic uninodular goiter	650	0.049505	-0.00348046	0.0454867	0.941605	0.996526
AFR	EXT	endocrine/metabolic	241.2	Nontoxic multinodular goiter	475	0.0361767	-0.0594	0.0529097	0.264685	0.94233
AFR	EXT	endocrine/metabolic	242	Thyrotoxicosis with or without goiter	410	0.0312262	-0.0533094	0.0572892	0.343043	0.948087
AFR	EXT	endocrine/metabolic	242.1	Graves' disease	166	0.0126428	-0.00288154	0.0903791	0.976359	0.997123
AFR	EXT	endocrine/metabolic	244.1	Secondary hypothyroidism	298	0.0226961	-0.080235	0.0669433	0.239544	0.922899
AFR	EXT	endocrine/metabolic	244.2	Acquired hypothyroidism	231	0.0175933	-0.0830465	0.0755042	0.297865	0.920308
AFR	EXT	endocrine/metabolic	244.4	Hypothyroidism NOS	917	0.0698401	-0.0214426	0.0378306	0.592436	0.978786
AFR	EXT	endocrine/metabolic	246	Other disorders of thyroid	356	0.0271135	-0.11063	0.0615233	0.0800435	0.89527
AFR	EXT	endocrine/metabolic	246.7	Abnormal results of function study of thyroid	269	0.0204874	-0.171149	0.0705898	0.0115842	0.842696
AFR	EXT	endocrine/metabolic	249	Secondary diabetes mellitus	495	0.0376999	-0.0504273	0.0524024	0.331852	0.950823
AFR	EXT	endocrine/metabolic	250.1	Type 1 diabetes	485	0.0369383	-0.0709873	0.0531308	0.195372	0.931474
AFR	EXT	endocrine/metabolic	250.14	Type 1 diabetes with neurological manifestations	143	0.0108911	0.0521303	0.0976223	0.6452	1.05351
AFR	EXT	endocrine/metabolic	250.2	Type 2 diabetes	4282	0.326123	-0.00520091	0.0179199	0.780998	0.994813
AFR	EXT	endocrine/metabolic	250.21	Type 2 diabetes with ketoacidosis	132	0.0100533	0.0830513	0.0991849	0.401687	1.0866
AFR	EXT	endocrine/metabolic	250.22	Type 2 diabetes with renal manifestations	1281	0.0975628	0.00220852	0.032714	0.946846	1.00221
AFR	EXT	endocrine/metabolic	250.23	Type 2 diabetes with ophthalmic manifestations	668	0.0508759	-0.0299115	0.0454305	0.516606	0.970531
AFR	EXT	endocrine/metabolic	250.24	Type 2 diabetes with neurological manifestations	1618	0.123229	-0.00336654	0.0291813	0.912219	0.996639
AFR	EXT	endocrine/metabolic	250.25	Diabetes type 2 with peripheral circulatory disorders	727	0.0553694	0.00781608	0.0430378	0.864272	1.00785
AFR	EXT	endocrine/metabolic	250.41	Impaired fasting glucose	482	0.0367098	0.0110054	0.0524853	0.835642	1.01107
AFR	EXT	endocrine/metabolic	250.42	Other abnormal glucose	2431	0.185149	0.00442336	0.0234665	0.853486	1.00443
AFR	EXT	endocrine/metabolic	250.6	Polyneuropathy in diabetes	1114	0.0848439	-0.0389354	0.035275	0.296265	0.961813
AFR	EXT	endocrine/metabolic	250.7	Diabetic retinopathy	403	0.0306931	-0.0199771	0.0587156	0.745484	0.980221
AFR	EXT	endocrine/metabolic	251.1	Hypoglycemia	594	0.0452399	0.0221183	0.0480158	0.659799	1.02236
AFR	EXT	endocrine/metabolic	252.1	Hyperparathyroidism	328	0.024981	-0.0131868	0.0645158	0.836871	0.9869
AFR	EXT	endocrine/metabolic	255	Disorders of adrenal glands	301	0.0229246	-0.0231227	0.0666616	0.73947	0.977143
AFR	EXT	endocrine/metabolic	255.21	Glucocorticoid deficiency	133	0.0101295	0.048123	0.102705	0.658069	1.0493
AFR	EXT	endocrine/metabolic	260	Protein-calorie malnutrition	718	0.0546839	0.00735485	0.0438482	0.873472	1.00738
AFR	EXT	endocrine/metabolic	260.1	Cachexia	200	0.0152323	0.174994	0.0831456	0.0464861	1.19124
AFR	EXT	endocrine/metabolic	260.2	severe protein-calorie malnutrition	388	0.0295506	0.0501382	0.05964	0.433896	1.05142
AFR	EXT	endocrine/metabolic	260.3	Adult failure to thrive	243	0.0185072	0.0849493	0.0742235	0.284319	1.08866
AFR	EXT	endocrine/metabolic	260.6	Anorexia	515	0.0392232	-0.0144389	0.051286	0.778186	0.985665
AFR	EXT	endocrine/metabolic	261	Vitamin deficiency	141	0.0107388	-0.00800813	0.0976666	0.933165	0.992024
AFR	EXT	endocrine/metabolic	261.2	Vitamin B-complex deficiencies	901	0.0686215	-0.0109139	0.0384702	0.784217	0.989145
AFR	EXT	endocrine/metabolic	261.4	Vitamin D deficiency	2609	0.198705	0.0142998	0.0226573	0.536229	1.0144
AFR	EXT	endocrine/metabolic	262	Mineral deficiency NEC	418	0.0318355	-0.0205312	0.0571925	0.712145	0.979678
AFR	EXT	endocrine/metabolic	269	Proteinuria	812	0.0618431	-0.0401132	0.0410078	0.344236	0.960681
AFR	EXT	endocrine/metabolic	270.32	Paraproteinemia	164	0.0124905	-0.0263714	0.0909297	0.782139	0.973973
AFR	EXT	endocrine/metabolic	270.38	Other specified disorders of plasma protein metabolism	335	0.0255141	0.0760647	0.0633298	0.265008	1.07903
AFR	EXT	endocrine/metabolic	271.3	Intestinal disaccharidase deficiencies and disaccharide malabsorption	1684	0.128256	-0.0296234	0.0282894	0.296522	0.970811
AFR	EXT	endocrine/metabolic	272.1	Hyperlipidemia	4771	0.363366	-0.000730162	0.0167878	0.96651	0.99927
AFR	EXT	endocrine/metabolic	272.11	Hypercholesterolemia	1788	0.136177	-0.056233	0.0275146	0.0469431	0.945319
AFR	EXT	endocrine/metabolic	272.12	Hyperglyceridemia	317	0.0241432	0.0539538	0.0656483	0.417259	1.05544
AFR	EXT	endocrine/metabolic	272.13	Mixed hyperlipidemia	1416	0.107845	-0.0477454	0.0304761	0.125157	0.953377
AFR	EXT	endocrine/metabolic	274.1	Gout	713	0.0543031	0.0115597	0.0441126	0.796044	1.01163
AFR	EXT	endocrine/metabolic	274.11	Gouty arthropathy	364	0.0277228	0.0236155	0.0612003	0.704699	1.0239
AFR	EXT	endocrine/metabolic	275	Disorders of mineral metabolism	132	0.0100533	0.102075	0.103322	0.334643	1.10747
AFR	EXT	endocrine/metabolic	275.3	Disorders of magnesium metabolism	1268	0.0965727	0.0541362	0.0326793	0.101744	1.05563
AFR	EXT	endocrine/metabolic	275.51	Hypocalcemia	406	0.0309216	0.062018	0.0580693	0.323647	1.06398
AFR	EXT	endocrine/metabolic	275.53	Disorders of phosphorus metabolism	747	0.0568926	0.0256954	0.0428803	0.578241	1.02603
AFR	EXT	endocrine/metabolic	275.6	Hypercalcemia	475	0.0361767	-0.0287953	0.0529175	0.582672	0.971615
AFR	EXT	endocrine/metabolic	276.1	Electrolyte imbalance	407	0.0309977	0.0414502	0.0585687	0.492783	1.04232
AFR	EXT	endocrine/metabolic	276.11	Hyperosmolality and/or hypernatremia	339	0.0258187	-0.0175678	0.0637251	0.781974	0.982586
AFR	EXT	endocrine/metabolic	276.12	Hyposmolality and/or hyponatremia	1378	0.10495	0.017446	0.0316152	0.587503	1.0176
AFR	EXT	endocrine/metabolic	276.13	Hyperpotassemia	1171	0.0891851	0.00867124	0.0341971	0.810716	1.00871
AFR	EXT	endocrine/metabolic	276.14	Hypopotassemia	2541	0.193526	0.0204536	0.0230579	0.380144	1.02066
AFR	EXT	endocrine/metabolic	276.4	Acid-base balance disorder	203	0.0154608	-0.0409747	0.0823978	0.604607	0.959853
AFR	EXT	endocrine/metabolic	276.41	Acidosis	1482	0.112871	0.0389367	0.0304006	0.219508	1.0397
AFR	EXT	endocrine/metabolic	276.42	Alkalosis	274	0.0208682	-0.0434214	0.0715872	0.569263	0.957508
AFR	EXT	endocrine/metabolic	276.5	Hypovolemia	2263	0.172353	0.0389928	0.0244534	0.127935	1.03976
AFR	EXT	endocrine/metabolic	276.6	Fluid overload	646	0.0492003	0.0869365	0.0466287	0.0900014	1.09083
AFR	EXT	endocrine/metabolic	277.4	Disorders of bilirubin excretion	156	0.0118812	0.00136413	0.0954294	0.989213	1.00137
AFR	EXT	endocrine/metabolic	277.5	Other disorders of lipoid metabolism	144	0.0109673	-0.157686	0.0973517	0.120348	0.854118
AFR	EXT	endocrine/metabolic	277.7	Dysmetabolic syndrome X	187	0.0142422	0.0918109	0.0855165	0.304317	1.09616
AFR	EXT	endocrine/metabolic	278.1	Obesity	4491	0.342041	-0.00978951	0.0173265	0.579584	0.990258
AFR	EXT	endocrine/metabolic	278.11	Morbid obesity	2431	0.185149	-0.0150358	0.0234498	0.530819	0.985077
AFR	EXT	endocrine/metabolic	279	Disorders involving the immune mechanism	188	0.0143184	-0.00928723	0.0851289	0.917469	0.990756
AFR	EXT	endocrine/metabolic	279.1	Immunity deficiency	352	0.0268088	-0.0850763	0.0626404	0.182084	0.918442
AFR	EXT	genitourinary	580.2	Nephrotic syndrome without mention of glomerulonephritis	188	0.0143184	-0.218442	0.0858812	0.00803892	0.80377
AFR	EXT	genitourinary	580.31	Nephritis and nephropathy in diseases classified elsewhere	176	0.0134044	-0.108457	0.0906466	0.223694	0.897218
AFR	EXT	genitourinary	580.32	Nephritis and nephropathy with pathological lesion	149	0.0113481	-0.045483	0.0979585	0.658811	0.955536
AFR	EXT	genitourinary	580.4	Renal sclerosis, NOS	146	0.0111196	0.129323	0.098275	0.206143	1.13806
AFR	EXT	genitourinary	585.1	Acute renal failure	2823	0.215004	0.0417112	0.0221629	0.0704872	1.04259
AFR	EXT	genitourinary	585.2	Renal failure NOS	225	0.0171363	0.0124361	0.0790007	0.874392	1.01251
AFR	EXT	genitourinary	585.3	Chronic renal failure [CKD]	1598	0.121706	0.0353794	0.0294669	0.247789	1.03601
AFR	EXT	genitourinary	585.31	Renal dialysis	377	0.0287129	0.0851202	0.0613534	0.207122	1.08885
AFR	EXT	genitourinary	585.32	End stage renal disease	523	0.0398324	0.0241887	0.052286	0.667884	1.02448
AFR	EXT	genitourinary	585.33	Chronic Kidney Disease, Stage III	817	0.0622239	0.0181181	0.0407517	0.661884	1.01828
AFR	EXT	genitourinary	585.34	Chronic Kidney Disease, Stage IV	446	0.033968	0.0662108	0.0556923	0.252156	1.06845
AFR	EXT	genitourinary	585.4	Chronic kidney disease, Stage I or II	696	0.0530084	0.0188126	0.0441107	0.665578	1.01899
AFR	EXT	genitourinary	586	Other disorders of the kidney and ureters	1165	0.0887281	-0.0229495	0.0344353	0.509379	0.977312
AFR	EXT	genitourinary	586.2	Cyst of kidney, acquired	788	0.0600152	0.0481199	0.0412343	0.24616	1.0493
AFR	EXT	genitourinary	586.4	Stricture/obstruction of ureter	250	0.0190404	0.0440605	0.0741242	0.575954	1.04505
AFR	EXT	genitourinary	587	Kidney replaced by transpant	148	0.0112719	0.00743971	0.0974984	0.942419	1.00747
AFR	EXT	genitourinary	588.2	Secondary hyperparathyroidism (of renal origin)	380	0.0289414	-0.00700832	0.0606395	0.910554	0.993016
AFR	EXT	genitourinary	589	Abnormal results of function study of kidney	258	0.0196497	0.00595878	0.073116	0.938036	1.00598
AFR	EXT	genitourinary	590	Pyelonephritis	587	0.0447068	0.00504485	0.047942	0.919206	1.00506
AFR	EXT	genitourinary	591	Urinary tract infection	2593	0.197487	0.00480147	0.0227908	0.834748	1.00481
AFR	EXT	genitourinary	592.1	Cystitis	329	0.0250571	0.0309107	0.0640918	0.633948	1.03139
AFR	EXT	genitourinary	592.11	Acute cystitis	782	0.0595583	-0.0192226	0.0411577	0.639732	0.980961
AFR	EXT	genitourinary	592.2	Urethritis and urethral syndrome	169	0.0128713	-0.14121	0.0904995	0.0993856	0.868307
AFR	EXT	genitourinary	593	Hematuria	1200	0.0913938	-0.00980663	0.0337296	0.77551	0.990241
AFR	EXT	genitourinary	593.1	Gross hematuria	344	0.0261995	0.118626	0.0626325	0.0666729	1.12595
AFR	EXT	genitourinary	593.2	Microscopic hematuria	199	0.0151561	0.00663305	0.0819177	0.938792	1.00666
AFR	EXT	genitourinary	594.1	Calculus of kidney	712	0.054227	0.0202333	0.0431563	0.635185	1.02044
AFR	EXT	genitourinary	595	Hydronephrosis	317	0.0241432	0.0990258	0.0645267	0.151234	1.10409
AFR	EXT	genitourinary	596	Other disorders of bladder	366	0.0278751	0.158801	0.061091	0.00673541	1.1721
AFR	EXT	genitourinary	596.5	Functional disorders of bladder	499	0.0380046	0.0101106	0.0513602	0.848728	1.01016
AFR	EXT	genitourinary	599	Other symptoms/disorders or the urinary system	210	0.0159939	-0.161675	0.0797964	0.0601066	0.850717
AFR	EXT	genitourinary	599.1	Urinary obstruction	132	0.0100533	-0.185676	0.102149	0.0707906	0.830542
AFR	EXT	genitourinary	599.2	Retention of urine	717	0.0546078	-0.0591781	0.0435244	0.209877	0.942539
AFR	EXT	genitourinary	599.3	Dysuria	2035	0.154989	-0.0282534	0.0257841	0.278823	0.972142
AFR	EXT	genitourinary	599.4	Urinary incontinence	1376	0.104798	-0.0176053	0.0310759	0.578391	0.982549
AFR	EXT	genitourinary	599.5	Frequency of urination and polyuria	1989	0.151485	-0.0266351	0.0258507	0.307902	0.973716
AFR	EXT	genitourinary	599.7	Urethral discharge	146	0.0111196	-0.0650199	0.0968845	0.502169	0.937049
AFR	EXT	genitourinary	599.8	Other symptoms involving urinary system	760	0.0578827	-0.014427	0.0424025	0.738845	0.985677
AFR	EXT	genitourinary	599.9	Other abnormality of urination	798	0.0607768	0.0138577	0.0406241	0.731654	1.01395
AFR	EXT	genitourinary	600	Hyperplasia of prostate	935	0.071211	0.00127701	0.0383106	0.974121	1.00128
AFR	EXT	genitourinary	601.3	Orchitis and epididymitis	144	0.0109673	0.167136	0.0984212	0.0664566	1.18191
AFR	EXT	genitourinary	603.1	Hydrocele	158	0.0120335	0.153482	0.0930742	0.113179	1.16589
AFR	EXT	genitourinary	604	Disorders of penis	251	0.0191165	0.0347799	0.0750204	0.651901	1.03539
AFR	EXT	genitourinary	605	Erectile dysfunction [ED]	1029	0.0783701	-0.0641212	0.0366156	0.0753134	0.937891
AFR	EXT	genitourinary	608	Other disorders of male genital organs	434	0.0330541	-0.0291605	0.0566588	0.608383	0.971261
AFR	EXT	genitourinary	610.1	Cystic mastopathy	361	0.0274943	-0.0492125	0.060111	0.396107	0.951979
AFR	EXT	genitourinary	610.4	Benign neoplasm of breast	190	0.0144707	0.0772631	0.0824037	0.299427	1.08033
AFR	EXT	genitourinary	610.8	Other specified benign mammary dysplasias	135	0.0102818	0.210209	0.0981173	0.0546333	1.23394
AFR	EXT	genitourinary	611	Abnormal findings on mammogram or breast exam	151	0.0115004	-0.0829003	0.0951282	0.353633	0.920443
AFR	EXT	genitourinary	611.1	Abnormal mammogram	1388	0.105712	-0.059108	0.0309881	0.0604628	0.942605
AFR	EXT	genitourinary	611.3	Lump or mass in breast	583	0.0444021	0.0713339	0.0478551	0.118049	1.07394
AFR	EXT	genitourinary	612.2	Hypertrophy of breast (Gynecomastia)	279	0.021249	-0.107123	0.0696711	0.110658	0.898415
AFR	EXT	genitourinary	613.1	Inflammatory disease of breast	160	0.0121858	-0.0376843	0.0920732	0.679185	0.963017
AFR	EXT	genitourinary	613.5	Mastodynia	748	0.0569688	-0.025381	0.0421175	0.547302	0.974938
AFR	EXT	genitourinary	613.7	Other signs and symptoms in breast	349	0.0265804	-0.0493745	0.0624385	0.419642	0.951825
AFR	EXT	genitourinary	613.8	Other specified disorders of breast	443	0.0337395	-0.116425	0.0543645	0.0267627	0.890097
AFR	EXT	genitourinary	614.33	Pelvic inflammatory disease, NOS	230	0.0175171	0.00534202	0.0766703	0.945537	1.00536
AFR	EXT	genitourinary	614.51	Cervicitis and endocervicitis	269	0.0204874	0.0208923	0.0718234	0.772538	1.02111
AFR	EXT	genitourinary	614.52	Vaginitis and vulvovaginitis	1605	0.122239	0.0215052	0.029121	0.465678	1.02174
AFR	EXT	genitourinary	614.54	Abscess or ulceration of vulva	185	0.0140899	-0.0937688	0.0867232	0.228869	0.910493
AFR	EXT	genitourinary	615	Endometriosis	224	0.0170602	-0.251369	0.0781625	0.00195688	0.777736
AFR	EXT	genitourinary	619	Noninflammatory female genital disorders	263	0.0200305	-0.0923405	0.0720635	0.169554	0.911795
AFR	EXT	genitourinary	619.1	Noninflammatory disorders of ovary, fallopian tube, and broad ligament	211	0.0160701	-0.0640241	0.0794258	0.412875	0.937982
AFR	EXT	genitourinary	619.2	Disorders of uterus, NEC	305	0.0232292	-0.0428707	0.066534	0.52114	0.958035
AFR	EXT	genitourinary	619.3	Noninflammatory disorders of cervix	189	0.0143945	0.0313417	0.0834831	0.708715	1.03184
AFR	EXT	genitourinary	619.4	Noninflammatory disorders of vagina	1685	0.128332	0.0348097	0.0282867	0.220974	1.03542
AFR	EXT	genitourinary	619.5	Noninflammatory disorders of vulva and perineum	267	0.0203351	-0.079705	0.0711001	0.241635	0.923389
AFR	EXT	genitourinary	622.1	Polyp of corpus uteri	175	0.0133283	-0.182283	0.0870581	0.0394916	0.833365
AFR	EXT	genitourinary	623	Hypertrophy of female genital organs	283	0.0215537	-0.0651354	0.0690852	0.334587	0.936941
AFR	EXT	genitourinary	624	Symptoms involving female genital tract	471	0.035872	0.00307558	0.0536418	0.954865	1.00308
AFR	EXT	genitourinary	624.9	stress incontinence, female	395	0.0300838	-0.0702871	0.0581968	0.215942	0.932126
AFR	EXT	genitourinary	625	Pain and other symptoms associated with female genital organs	842	0.064128	-0.0600417	0.0402035	0.132215	0.941725
AFR	EXT	genitourinary	626	Disorders of menstruation and other abnormal bleeding from female genital tract	954	0.072658	0.0244017	0.0374711	0.51025	1.0247
AFR	EXT	genitourinary	626.1	Irregular menstrual cycle/bleeding	447	0.0340442	-0.00680194	0.0550227	0.900084	0.993221
AFR	EXT	genitourinary	626.11	Absent or infrequent menstruation	417	0.0317593	0.0661928	0.0574432	0.277794	1.06843
AFR	EXT	genitourinary	626.12	Excessive or frequent menstruation	722	0.0549886	-0.0362075	0.0434222	0.410014	0.96444
AFR	EXT	genitourinary	626.13	Irregular menstrual cycle	600	0.0456969	-0.0222014	0.047687	0.637828	0.978043
AFR	EXT	genitourinary	626.14	Irregular menstrual bleeding	304	0.0231531	0.0550017	0.0671251	0.435416	1.05654
AFR	EXT	genitourinary	626.2	Dysmenorrhea	368	0.0280274	0.0727684	0.0605501	0.235158	1.07548
AFR	EXT	genitourinary	627.1	Postmenopausal bleeding	399	0.0303884	0.0361682	0.0575419	0.544778	1.03683
AFR	EXT	genitourinary	627.2	Symptomatic menopause	606	0.0461538	-0.0901946	0.0470722	0.0582538	0.913753
AFR	EXT	genitourinary	627.3	Postmenopausal atrophic vaginitis	301	0.0229246	0.015001	0.0658856	0.822021	1.01511
AFR	EXT	genitourinary	627.5	Premature menopause and other ovarian failure	181	0.0137852	0.0214354	0.0850889	0.806875	1.02167
AFR	EXT	genitourinary	628	Ovarian cyst	508	0.03869	-0.0372226	0.0520624	0.496455	0.963462
AFR	EXT	genitourinary	792	Abnormal Papanicolaou smear of cervix and cervical HPV	464	0.0353389	-0.0154974	0.0543507	0.778269	0.984622
AFR	EXT	genitourinary	792.1	Papanicolaou smear of cervix or vagina with atypical squamous cells	579	0.0440975	-0.0464849	0.0482375	0.324637	0.954579
AFR	EXT	genitourinary	796	Elevated prostate specific antigen [PSA]	301	0.0229246	0.0340156	0.0673165	0.635425	1.0346
AFR	EXT	hematopoietic	280.1	Iron deficiency anemias, unspecified or not due to blood loss	2019	0.15377	0.00626031	0.0259826	0.812639	1.00628
AFR	EXT	hematopoietic	280.2	Iron deficiency anemia secondary to blood loss (chronic)	614	0.0467631	0.0594231	0.0465027	0.213057	1.06122
AFR	EXT	hematopoietic	281.12	Other vitamin B12 deficiency anemia	134	0.0102056	-0.130129	0.098455	0.20031	0.877982
AFR	EXT	hematopoietic	281.9	Deficiency anemias	331	0.0252094	-0.0144112	0.064414	0.821716	0.985692
AFR	EXT	hematopoietic	282.5	Sickle cell anemia	390	0.029703	0.0278275	0.0601524	0.659433	1.02822
AFR	EXT	hematopoietic	282.8	Other hemoglobinopathies	164	0.0124905	0.0240117	0.0909918	0.807558	1.0243
AFR	EXT	hematopoietic	284.1	Pancytopenia	222	0.0169078	0.00758874	0.0786685	0.925477	1.00762
AFR	EXT	hematopoietic	285	Other anemias	4008	0.305255	0.00747629	0.018535	0.696402	1.0075
AFR	EXT	hematopoietic	285.1	Acute posthemorrhagic anemia	967	0.0736481	0.0270381	0.0375536	0.480974	1.02741
AFR	EXT	hematopoietic	285.2	Anemia of chronic disease	645	0.0491241	0.0529374	0.0460712	0.267417	1.05436
AFR	EXT	hematopoietic	285.21	Anemia in chronic kidney disease	726	0.0552932	0.0358431	0.0438163	0.428387	1.03649
AFR	EXT	hematopoietic	286.7	Other and unspecified coagulation defects	328	0.024981	0.105997	0.0634649	0.0971758	1.11182
AFR	EXT	hematopoietic	286.81	Primary hypercoagulable state	231	0.0175933	0.0199586	0.0766407	0.804567	1.02016
AFR	EXT	hematopoietic	286.9	Abnormal coagulation profile	461	0.0351104	-0.0341343	0.0546022	0.555808	0.966442
AFR	EXT	hematopoietic	287.3	Thrombocytopenia	816	0.0621478	0.050125	0.0407876	0.248397	1.0514
AFR	EXT	hematopoietic	287.32	Secondary thrombocytopenia	170	0.0129474	0.106919	0.0889337	0.258898	1.11284
AFR	EXT	hematopoietic	288	Diseases of white blood cells	136	0.010358	0.207277	0.103902	0.0243225	1.23032
AFR	EXT	hematopoietic	288.1	Decreased white blood cell count	418	0.0318355	0.026145	0.0572303	0.661888	1.02649
AFR	EXT	hematopoietic	288.11	Neutropenia	319	0.0242955	-0.0376632	0.0657954	0.571259	0.963037
AFR	EXT	hematopoietic	288.2	Elevated white blood cell count	1493	0.113709	-0.00435054	0.0300095	0.886134	0.995659
AFR	EXT	hematopoietic	289	Other diseases of blood and blood-forming organs	214	0.0162986	0.0896746	0.0792418	0.293263	1.09382
AFR	EXT	hematopoietic	289.4	Lymphadenitis	1410	0.107388	-0.0316746	0.0310976	0.316099	0.968822
AFR	EXT	infectious diseases	8	Intestinal infection	260	0.019802	-0.036803	0.0723934	0.614757	0.963866
AFR	EXT	infectious diseases	8.5	Bacterial enteritis	316	0.024067	-0.0583998	0.0670807	0.369005	0.943273
AFR	EXT	infectious diseases	8.6	Viral Enteritis	443	0.0337395	0.024473	0.0552387	0.656412	1.02477
AFR	EXT	infectious diseases	38	Septicemia	1107	0.0843107	0.0813576	0.0352393	0.0270099	1.08476
AFR	EXT	infectious diseases	38.1	Gram negative septicemia	231	0.0175933	-0.000463568	0.0773206	0.995285	0.999537
AFR	EXT	infectious diseases	38.2	Gram positive septicemia	170	0.0129474	0.193931	0.0924793	0.0360318	1.21401
AFR	EXT	infectious diseases	38.3	Bacteremia	538	0.0409749	0.140601	0.0510201	0.00748081	1.15097
AFR	EXT	infectious diseases	41	Bacterial infection NOS	1503	0.114471	0.00715765	0.0300969	0.815635	1.00718
AFR	EXT	infectious diseases	41.1	Staphylococcus infections	176	0.0134044	-0.00676569	0.0887076	0.945028	0.993257
AFR	EXT	infectious diseases	41.11	Methicillin sensitive Staphylococcus aureus	237	0.0180503	0.083985	0.0766343	0.266131	1.08761
AFR	EXT	infectious diseases	41.12	Methicillin resistant Staphylococcus aureus	291	0.022163	0.154634	0.0682182	0.0291835	1.16723
AFR	EXT	infectious diseases	41.2	Streptococcus infection	392	0.0298553	0.0952479	0.0590448	0.133821	1.09993
AFR	EXT	infectious diseases	41.4	E. coli	414	0.0315308	0.115151	0.0569393	0.0549043	1.12204
AFR	EXT	infectious diseases	41.8	H. pylori	414	0.0315308	-0.0615193	0.0577813	0.277722	0.940335
AFR	EXT	infectious diseases	41.9	Infection with drug-resistant microorganisms	225	0.0171363	0.165817	0.0775051	0.0620197	1.18036
AFR	EXT	infectious diseases	53	Herpes zoster	395	0.0300838	0.0327079	0.0583928	0.589016	1.03325
AFR	EXT	infectious diseases	54	Herpes simplex	745	0.0567403	0.0247414	0.0428406	0.57329	1.02505
AFR	EXT	infectious diseases	70.2	Viral hepatitis B	300	0.0228484	0.0555699	0.068359	0.453438	1.05714
AFR	EXT	infectious diseases	70.3	Viral hepatitis C	1296	0.0987053	0.0663194	0.0324663	0.0435784	1.06857
AFR	EXT	infectious diseases	70.9	Hepatitis NOS	220	0.0167555	0.0381837	0.0787598	0.645012	1.03892
AFR	EXT	infectious diseases	71	Human immunodeficiency virus [HIV] disease	931	0.0709063	0.0644926	0.0384797	0.100118	1.06662
AFR	EXT	infectious diseases	71.1	HIV infection, symptomatic	1030	0.0784463	0.0417671	0.0378034	0.275639	1.04265
AFR	EXT	infectious diseases	78	Viral warts & HPV	701	0.0533892	0.0298818	0.0442216	0.497417	1.03033
AFR	EXT	infectious diseases	79	Viral infection	1622	0.123534	-0.0053247	0.0287603	0.853104	0.994689
AFR	EXT	infectious diseases	79.9	Viremia, NOS	1029	0.0783701	0.00588535	0.0360866	0.872325	1.0059
AFR	EXT	infectious diseases	80	Postoperative infection	179	0.0136329	-0.0316641	0.0853503	0.71297	0.968832
AFR	EXT	infectious diseases	81	Infection/inflammation of internal prosthetic device; implant; and graft	168	0.0127951	-0.0717681	0.0900217	0.408246	0.930747
AFR	EXT	infectious diseases	90	Sexually transmitted infections (not HIV or hepatitis)	696	0.0530084	-0.0069444	0.0445616	0.872542	0.99308
AFR	EXT	infectious diseases	90.2	Gonococcal infections	218	0.0166032	-0.0380493	0.0803967	0.643662	0.962665
AFR	EXT	infectious diseases	110.1	Dermatophytosis	193	0.0146992	-0.0173528	0.0850756	0.83778	0.982797
AFR	EXT	infectious diseases	110.11	Dermatophytosis of nail	1402	0.106778	-0.0344448	0.0312618	0.280718	0.966142
AFR	EXT	infectious diseases	110.12	Althete's foot	715	0.0544554	-0.0780437	0.0436317	0.0760932	0.924924
AFR	EXT	infectious diseases	110.13	Dermatophytosis of the body	381	0.0290175	-0.0442373	0.0599416	0.450093	0.956727
AFR	EXT	infectious diseases	110.2	Dermatomycoses	240	0.0182788	0.029421	0.0745756	0.670913	1.02986
AFR	EXT	infectious diseases	112	Candidiasis	1591	0.121173	-0.0411426	0.0294328	0.171522	0.959692
AFR	EXT	infectious diseases	112.3	Candidiasis of skin and nails	268	0.0204113	-0.107175	0.0712481	0.106047	0.898369
AFR	EXT	infectious diseases	117	Mycoses	151	0.0115004	0.0902276	0.0960134	0.354051	1.09442
AFR	EXT	infectious diseases	131	Protozoan infection	756	0.0575781	0.0164193	0.0428198	0.694925	1.01655
AFR	EXT	infectious diseases	132	Infestation (lice, mites)	241	0.0183549	-0.175929	0.0766848	0.0159505	0.838678
AFR	EXT	infectious diseases	136	Other infectious and parasitic diseases	324	0.0246763	-0.0284649	0.0654735	0.662817	0.971936
AFR	EXT	injuries & poisonings	800	Fracture of lower limb	518	0.0394516	0.0227814	0.0513459	0.659387	1.02304
AFR	EXT	injuries & poisonings	800.1	Fracture of neck of femur	164	0.0124905	0.194323	0.0903008	0.0269975	1.21449
AFR	EXT	injuries & poisonings	800.3	Fracture of tibia and fibula	344	0.0261995	0.0823688	0.0625792	0.194743	1.08586
AFR	EXT	injuries & poisonings	801	Fracture of ankle and foot	545	0.041508	-0.0297208	0.0494696	0.549178	0.970716
AFR	EXT	injuries & poisonings	801.1	Fracture of foot	333	0.0253618	0.132674	0.0636586	0.0267902	1.14188
AFR	EXT	injuries & poisonings	803	Fracture of upper limb	395	0.0300838	-0.0710211	0.0584797	0.209256	0.931442
AFR	EXT	injuries & poisonings	803.1	Fracture of humerus	142	0.0108149	0.0155333	0.0974014	0.870697	1.01565
AFR	EXT	injuries & poisonings	803.2	Fracture of radius and ulna	256	0.0194973	0.0543401	0.0725336	0.464188	1.05584
AFR	EXT	injuries & poisonings	804	Fracture of hand or wrist	553	0.0421173	-0.0737219	0.0492329	0.132135	0.92893
AFR	EXT	injuries & poisonings	805	Fracture of vertebral column without mention of spinal cord injury	314	0.0239147	0.0065335	0.0656738	0.917326	1.00655
AFR	EXT	injuries & poisonings	819	Skull and face fracture and other intercranial injury	344	0.0261995	0.0450365	0.0625995	0.475588	1.04607
AFR	EXT	injuries & poisonings	830	Dislocation	783	0.0596344	-0.0271436	0.0413912	0.506095	0.973221
AFR	EXT	injuries & poisonings	835	Internal derangement of knee	526	0.0400609	0.0105556	0.0507604	0.826321	1.01061
AFR	EXT	injuries & poisonings	840	Sprains and strains	1997	0.152094	-0.002495	0.0258679	0.923716	0.997508
AFR	EXT	injuries & poisonings	840.2	Rotator cuff (capsule) sprain	171	0.0130236	-0.0661224	0.0873635	0.469679	0.936016
AFR	EXT	injuries & poisonings	840.3	Joint/ligament sprain	344	0.0261995	-0.0216273	0.0625882	0.722206	0.978605
AFR	EXT	injuries & poisonings	841	Sprains and strains of back and neck	758	0.0577304	0.0364874	0.0416024	0.384456	1.03716
AFR	EXT	injuries & poisonings	842	Other sprains and strains	1006	0.0766184	-0.0344224	0.0366384	0.350566	0.966163
AFR	EXT	injuries & poisonings	850	Hemorrhage or hematoma complicating a procedure	230	0.0175171	-0.0449505	0.0771301	0.551504	0.956045
AFR	EXT	injuries & poisonings	854	Complications of cardiac/vascular device, implant, and graft	306	0.0233054	0.078512	0.0674409	0.270042	1.08168
AFR	EXT	injuries & poisonings	858	Complication of internal orthopedic device	257	0.0195735	0.164355	0.0726156	0.0323595	1.17863
AFR	EXT	injuries & poisonings	859	Complication due to other implant and internal device	228	0.0173648	-0.0490253	0.0778689	0.541555	0.952157
AFR	EXT	injuries & poisonings	870	Open wounds of head; neck; and trunk	561	0.0427266	-0.019856	0.0491746	0.687571	0.98034
AFR	EXT	injuries & poisonings	870.1	Open wound or laceration of eye or eyelid	179	0.0136329	-0.0723049	0.0866548	0.390585	0.930247
AFR	EXT	injuries & poisonings	870.3	Other open wound of head and face	286	0.0217822	0.0641316	0.0688704	0.350041	1.06623
AFR	EXT	injuries & poisonings	870.5	Open wound of lip and mouth	223	0.016984	-0.0617986	0.0774445	0.415727	0.940072
AFR	EXT	injuries & poisonings	871	Open wounds of extremities	875	0.0666413	-0.0364267	0.0397392	0.373367	0.964229
AFR	EXT	injuries & poisonings	871.1	Open wound of hand except finger(s)	318	0.0242193	-0.0292642	0.065367	0.64754	0.97116
AFR	EXT	injuries & poisonings	871.2	Open wound of finger(s)	547	0.0416603	0.0214927	0.0496594	0.675804	1.02173
AFR	EXT	injuries & poisonings	871.3	Open wound of foot except toe(s) alone	271	0.0206398	0.115973	0.0707725	0.113646	1.12297
AFR	EXT	injuries & poisonings	871.4	Open wound of toe(s)	134	0.0102056	-0.0698054	0.101313	0.478705	0.932575
AFR	EXT	injuries & poisonings	911	Blister	169	0.0128713	-0.0854944	0.0889118	0.337441	0.918058
AFR	EXT	injuries & poisonings	912	Insect bite	299	0.0227723	-0.0429346	0.0665168	0.520976	0.957974
AFR	EXT	injuries & poisonings	916	Contusion	1816	0.138309	0.0461952	0.0270136	0.0936957	1.04728
AFR	EXT	injuries & poisonings	946	Anaphylactic shock NOS	135	0.0102818	-0.126841	0.0999155	0.183921	0.880874
AFR	EXT	injuries & poisonings	949	Allergies, other	492	0.0374714	-0.0980717	0.0520436	0.0564285	0.906584
AFR	EXT	injuries & poisonings	965.1	Opiates and related narcotics causing adverse effects in therapeutic use	176	0.0134044	0.148454	0.0874498	0.100206	1.16004
AFR	EXT	injuries & poisonings	969	Poisoning by psychotropic agents	252	0.0191927	0.0146198	0.0729139	0.842079	1.01473
AFR	EXT	injuries & poisonings	979	Adverse drug events and drug allergies	359	0.027342	0.0968616	0.0613687	0.121879	1.10171
AFR	EXT	injuries & poisonings	981	Toxic effect of (non-ethyl) alcohol and petroleum and other solvents	241	0.0183549	0.168963	0.0773663	0.0219843	1.18408
AFR	EXT	injuries & poisonings	994.1	Systemic inflammatory response syndrome (SIRS)	224	0.0170602	0.119816	0.079168	0.13899	1.12729
AFR	EXT	injuries & poisonings	994.2	Sepsis	1196	0.0910891	0.0815897	0.0338533	0.0197984	1.08501
AFR	EXT	injuries & poisonings	994.21	Septic shock	296	0.0225438	0.0691418	0.0680141	0.321961	1.07159
AFR	EXT	mental disorders	290.1	Dementias	170	0.0129474	-0.24431	0.0877037	0.00610739	0.783245
AFR	EXT	mental disorders	290.2	Delirium due to conditions classified elsewhere	303	0.0230769	0.0779303	0.0668843	0.256535	1.08105
AFR	EXT	mental disorders	290.3	Other persistent mental disorders due to conditions classified elsewhere	142	0.0108149	0.0705747	0.0969698	0.516242	1.07312
AFR	EXT	mental disorders	291.4	Specific nonpsychotic mental disorders due to brain damage	241	0.0183549	0.00270296	0.075149	0.972821	1.00271
AFR	EXT	mental disorders	291.8	Alteration of consciousness	632	0.048134	0.0782342	0.0460305	0.0922939	1.08138
AFR	EXT	mental disorders	292	Neurological disorders	412	0.0313785	0.0087694	0.0575518	0.882213	1.00881
AFR	EXT	mental disorders	292.1	Aphasia/speech disturbance	533	0.0405941	0.0343023	0.0501082	0.494236	1.0349
AFR	EXT	mental disorders	292.11	Aphasia	179	0.0136329	-0.0516575	0.088246	0.529267	0.949654
AFR	EXT	mental disorders	292.2	Mild cognitive impairment	191	0.0145468	-0.123749	0.0837215	0.130531	0.883602
AFR	EXT	mental disorders	292.3	Memory loss	583	0.0444021	-0.0656185	0.0477078	0.175146	0.936488
AFR	EXT	mental disorders	292.4	Altered mental status	1463	0.111424	0.0440006	0.0306392	0.161981	1.04498
AFR	EXT	mental disorders	292.5	Transient alteration of awareness	249	0.0189642	-0.00450378	0.0742606	0.951317	0.995506
AFR	EXT	mental disorders	292.6	Hallucinations	579	0.0440975	-0.0240111	0.0493677	0.643942	0.976275
AFR	EXT	mental disorders	293.1	Swelling, mass, or lump in head and neck [Space-occupying lesion, intracranial NOS]	1211	0.0922315	-0.0311344	0.0333386	0.357096	0.969345
AFR	EXT	mental disorders	295.1	Schizophrenia	1400	0.106626	-0.0511049	0.0315429	0.101949	0.950179
AFR	EXT	mental disorders	295.2	Paranoid disorders	413	0.0314547	-0.0335753	0.0591889	0.589851	0.966982
AFR	EXT	mental disorders	295.3	Psychosis	804	0.0612338	0.0083549	0.0421465	0.844044	1.00839
AFR	EXT	mental disorders	296	Mood disorders	1294	0.0985529	0.0549185	0.0324715	0.0964929	1.05645
AFR	EXT	mental disorders	296.1	Bipolar	2289	0.174334	0.0079101	0.0242389	0.745022	1.00794
AFR	EXT	mental disorders	296.2	Depression	4725	0.359863	-0.00696099	0.0169028	0.688201	0.993063
AFR	EXT	mental disorders	296.22	Major depressive disorder	4713	0.358949	-0.00712344	0.0169448	0.681217	0.992902
AFR	EXT	mental disorders	297.1	Suicidal ideation	1447	0.110206	0.0198953	0.031212	0.536107	1.02009
AFR	EXT	mental disorders	300	Anxiety disorders	807	0.0614623	0.0210917	0.0409674	0.627972	1.02132
AFR	EXT	mental disorders	300.1	Anxiety disorder	4353	0.331531	0.00160874	0.0175122	0.929412	1.00161
AFR	EXT	mental disorders	300.11	Generalized anxiety disorder	1318	0.100381	-0.0184326	0.0316401	0.566373	0.981736
AFR	EXT	mental disorders	300.12	Agorophobia, social phobia, and panic disorder	733	0.0558264	-0.0527124	0.0426937	0.206956	0.948653
AFR	EXT	mental disorders	300.13	Phobia	188	0.0143184	-0.0924367	0.0842095	0.297563	0.911707
AFR	EXT	mental disorders	300.4	Dysthymic disorder	734	0.0559025	0.0954302	0.0425843	0.0256539	1.10013
AFR	EXT	mental disorders	300.8	Acute reaction to stress	270	0.0205636	-0.119848	0.0703222	0.0718016	0.887055
AFR	EXT	mental disorders	300.9	Posttraumatic stress disorder	1409	0.107312	-0.000876341	0.0306855	0.976522	0.999124
AFR	EXT	mental disorders	301	Personality disorders	361	0.0274943	-0.0329157	0.0614022	0.606753	0.96762
AFR	EXT	mental disorders	301.2	Antisocial/borderline personality disorder	337	0.0256664	0.00930645	0.0638473	0.885813	1.00935
AFR	EXT	mental disorders	303.3	Psychogenic disorder	163	0.0124143	-0.0584633	0.0904594	0.501038	0.943213
AFR	EXT	mental disorders	303.4	Somatoform disorder	301	0.0229246	-0.0945449	0.0676358	0.156194	0.909787
AFR	EXT	mental disorders	304	Adjustment reaction	1648	0.125514	-0.0166351	0.0287606	0.574575	0.983502
AFR	EXT	mental disorders	306	Other mental disorder	559	0.0425743	-0.076145	0.050613	0.138415	0.926682
AFR	EXT	mental disorders	306.1	Mental disorders durring/after pregnancy	345	0.0262757	0.0993019	0.0638658	0.129956	1.1044
AFR	EXT	mental disorders	306.9	Tension headache	454	0.0345773	0.102465	0.0541803	0.0570351	1.1079
AFR	EXT	mental disorders	312	Conduct disorders	156	0.0118812	-0.052547	0.0943507	0.588847	0.94881
AFR	EXT	mental disorders	313.1	Attention deficit hyperactivity disorder	272	0.0207159	0.00858453	0.0701585	0.89821	1.00862
AFR	EXT	mental disorders	315	Develomental delays and disorders	585	0.0445545	0.00323339	0.0484883	0.94879	1.00324
AFR	EXT	mental disorders	316	Substance addiction and disorders	6884	0.524296	0.0365011	0.014115	0.00981864	1.03718
AFR	EXT	mental disorders	317	Alcohol-related disorders	2098	0.159787	0.0489088	0.025392	0.0586931	1.05012
AFR	EXT	mental disorders	317.1	Alcoholism	2745	0.209063	0.0711588	0.0220933	0.00125989	1.07375
AFR	EXT	mental disorders	317.11	Alcoholic liver damage	320	0.0243717	0.116576	0.0647751	0.0731854	1.12364
AFR	EXT	mental disorders	318	Tobacco use disorder	9680	0.737243	0.0244408	0.0117952	0.0388523	1.02474
AFR	EXT	musculoskeletal	710.11	Acute osteomyelitis	205	0.0156131	0.216114	0.0826553	0.0206172	1.24124
AFR	EXT	musculoskeletal	710.12	Chronic osteomyelitis	189	0.0143945	0.0608055	0.0856491	0.50623	1.06269
AFR	EXT	musculoskeletal	710.19	Unspecified osteomyelitis	364	0.0277228	0.19145	0.0613513	0.00321676	1.211
AFR	EXT	musculoskeletal	711.1	Pyogenic arthritis	159	0.0121097	0.0252103	0.0928214	0.797096	1.02553
AFR	EXT	musculoskeletal	714	Rheumatoid arthritis and other inflammatory polyarthropathies	222	0.0169078	-0.136068	0.0784543	0.0893108	0.872783
AFR	EXT	musculoskeletal	714.1	Rheumatoid arthritis	523	0.0398324	0.070784	0.0505241	0.17033	1.07335
AFR	EXT	musculoskeletal	715	Other inflammatory spondylopathies	224	0.0170602	-0.133311	0.0781964	0.0854746	0.875192
AFR	EXT	musculoskeletal	715.1	Sacroiliitis NEC	319	0.0242955	-0.0871424	0.0644984	0.180364	0.916547
AFR	EXT	musculoskeletal	716	Other arthropathies	196	0.0149276	-0.0316613	0.0828776	0.69596	0.968835
AFR	EXT	musculoskeletal	716.9	Arthropathy NOS	1341	0.102133	-0.0113205	0.0316355	0.732341	0.988743
AFR	EXT	musculoskeletal	720	Spinal stenosis	1097	0.0835491	0.00895175	0.0347608	0.801247	1.00899
AFR	EXT	musculoskeletal	720.1	Spinal stenosis of lumbar region	759	0.0578065	-0.00930091	0.0415602	0.826594	0.990742
AFR	EXT	musculoskeletal	721.1	Spondylosis without myelopathy	2847	0.216832	-0.0300229	0.021921	0.182467	0.970423
AFR	EXT	musculoskeletal	721.2	Spondylosis with myelopathy	255	0.0194212	-0.0738649	0.0725512	0.347952	0.928797
AFR	EXT	musculoskeletal	721.8	Other allied disorders of spine	294	0.0223915	-0.00445181	0.0680418	0.950556	0.995558
AFR	EXT	musculoskeletal	722.1	Displacement of intervertebral disc	1199	0.0913176	-0.0312194	0.0333552	0.358751	0.969263
AFR	EXT	musculoskeletal	722.6	Degeneration of intervertebral disc	1942	0.147906	-0.0486011	0.026359	0.068521	0.952561
AFR	EXT	musculoskeletal	722.7	Intervertebral disc disorder with myelopathy	181	0.0137852	-0.0813419	0.0859891	0.362923	0.921878
AFR	EXT	musculoskeletal	722.8	Postlaminectomy syndrome	189	0.0143945	0.00430171	0.0830965	0.960522	1.00431
AFR	EXT	musculoskeletal	722.9	Other and unspecified disc disorder	414	0.0315308	0.0915798	0.0562982	0.112992	1.0959
AFR	EXT	musculoskeletal	723	Other disorders of cervical region	198	0.01508	0.0156729	0.0825655	0.844187	1.0158
AFR	EXT	musculoskeletal	723.1	Torticollis	172	0.0130998	0.213543	0.0870411	0.0195124	1.23806
AFR	EXT	musculoskeletal	724.1	Disorders of sacrum	612	0.0466108	0.0445137	0.04662	0.357783	1.04552
AFR	EXT	musculoskeletal	724.2	Disorders of coccyx	519	0.0395278	0.0394142	0.0504676	0.442214	1.0402
AFR	EXT	musculoskeletal	724.8	Other symptoms referable to back	598	0.0455446	-0.0156255	0.0478929	0.745543	0.984496
AFR	EXT	musculoskeletal	724.9	Other unspecified back disorders	231	0.0175933	-0.0105191	0.0761287	0.88997	0.989536
AFR	EXT	musculoskeletal	726	Peripheral enthesopathies and allied syndromes	1377	0.104874	-0.0320549	0.0309558	0.300698	0.968453
AFR	EXT	musculoskeletal	726.1	Enthesopathy	1749	0.133206	-0.0118423	0.0279204	0.679455	0.988228
AFR	EXT	musculoskeletal	726.2	Synoviopathy	226	0.0172125	-0.131217	0.0774805	0.109989	0.877027
AFR	EXT	musculoskeletal	726.3	Bursitis	414	0.0315308	-0.111214	0.0566567	0.0684691	0.894747
AFR	EXT	musculoskeletal	726.4	Calcaneal spur; Exostosis NOS	411	0.0313024	0.0820539	0.057181	0.174787	1.08551
AFR	EXT	musculoskeletal	727	Other disorders of synovium, tendon, and bursa	517	0.0393755	-0.159037	0.051008	0.00265893	0.852965
AFR	EXT	musculoskeletal	727.1	Synovitis and tenosynovitis	1044	0.0795126	-0.0530089	0.0355401	0.142479	0.948372
AFR	EXT	musculoskeletal	727.4	Ganglion and cyst of synovium, tendon, and bursa	350	0.0266565	0.0027403	0.0615276	0.964657	1.00274
AFR	EXT	musculoskeletal	727.5	Rupture of synovium	329	0.0250571	-0.0590976	0.0640856	0.326965	0.942615
AFR	EXT	musculoskeletal	727.6	Rupture of tendon, nontraumatic	283	0.0215537	-0.059611	0.0676247	0.403239	0.942131
AFR	EXT	musculoskeletal	728.7	Fasciitis	650	0.049505	-0.0136569	0.0449368	0.756029	0.986436
AFR	EXT	musculoskeletal	729	Other disorders of soft tissues	2896	0.220564	0.00273491	0.0217726	0.901558	1.00274
AFR	EXT	musculoskeletal	731	Osteitis deformans and osteopathies associated with other disorders classified elsewhere	151	0.0115004	0.0780623	0.0948742	0.412937	1.08119
AFR	EXT	musculoskeletal	733	Other disorders of bone and cartilage	1229	0.0936024	-0.0150347	0.0328183	0.651105	0.985078
AFR	EXT	musculoskeletal	733.4	Aseptic necrosis of bone	330	0.0251333	0.0463155	0.065673	0.493844	1.0474
AFR	EXT	musculoskeletal	733.6	Costochondritis	465	0.0354151	0.0187312	0.0534715	0.730423	1.01891
AFR	EXT	musculoskeletal	733.8	Malunion and nonunion of fracture	176	0.0134044	-0.00431257	0.0874469	0.960461	0.995697
AFR	EXT	musculoskeletal	735	Acquired foot deformities	293	0.0223153	0.0115059	0.0673705	0.864733	1.01157
AFR	EXT	musculoskeletal	735.1	Flat foot	436	0.0332064	-0.0477193	0.0560006	0.421566	0.953401
AFR	EXT	musculoskeletal	735.21	Hammer toe (acquired)	550	0.0418888	0.0245037	0.0490175	0.620969	1.02481
AFR	EXT	musculoskeletal	735.3	Hallux valgus (Bunion)	738	0.0562072	-0.000899879	0.0424198	0.983475	0.999101
AFR	EXT	musculoskeletal	736	Other acquired deformities of limbs	204	0.0155369	0.0256699	0.0812961	0.75537	1.026
AFR	EXT	musculoskeletal	737.3	Kyphoscoliosis and scoliosis	344	0.0261995	-0.0612792	0.0622839	0.350001	0.940561
AFR	EXT	musculoskeletal	738	Other acquired musculoskeletal deformity	210	0.0159939	0.0776423	0.0800222	0.317256	1.08074
AFR	EXT	musculoskeletal	738.4	Acquired spondylolisthesis	758	0.0577304	0.0346113	0.0422638	0.432846	1.03522
AFR	EXT	musculoskeletal	739	Contracture of joint	187	0.0142422	0.0017583	0.0852125	0.984055	1.00176
AFR	EXT	musculoskeletal	740.1	Osteoarthritis; localized	1090	0.083016	0.00416094	0.0354457	0.907764	1.00417
AFR	EXT	musculoskeletal	740.11	Osteoarthrosis, localized, primary	3849	0.293145	0.00865639	0.0186364	0.653457	1.00869
AFR	EXT	musculoskeletal	740.12	Osteoarthrosis, localized, secondary	279	0.021249	-0.00943706	0.0693797	0.899148	0.990607
AFR	EXT	musculoskeletal	740.2	Osteoarthrosis, generalized	767	0.0584158	-0.012414	0.0411673	0.762999	0.987663
AFR	EXT	musculoskeletal	740.9	Osteoarthrosis NOS	2899	0.220792	-0.0103949	0.0215743	0.63606	0.989659
AFR	EXT	musculoskeletal	741	Symptoms and disorders of the joints	666	0.0507235	-0.0167124	0.0452152	0.712662	0.983426
AFR	EXT	musculoskeletal	741.2	Stiffness of joint	622	0.0473724	-0.0304212	0.0463856	0.510723	0.970037
AFR	EXT	musculoskeletal	741.3	Difficulty in walking	749	0.0570449	0.00673665	0.0422537	0.878507	1.00676
AFR	EXT	musculoskeletal	741.4	Joint effusions	1880	0.143184	0.00605386	0.0268679	0.825991	1.00607
AFR	EXT	musculoskeletal	742.9	Other derangement of joint	422	0.0321401	0.0936058	0.0563226	0.094975	1.09813
AFR	EXT	musculoskeletal	743.11	Osteoporosis NOS	613	0.046687	-0.0638745	0.0461988	0.190363	0.938123
AFR	EXT	musculoskeletal	743.9	Osteopenia or other disorder of bone and cartilage	729	0.0555217	0.000362639	0.0430259	0.993287	1.00036
AFR	EXT	musculoskeletal	745	Pain in joint	7199	0.548286	0.00946041	0.0136266	0.484688	1.00951
AFR	EXT	neoplasms	153.3	Malignant neoplasm of rectum, rectosigmoid junction, and anus	202	0.0153846	-0.00124593	0.082202	0.987872	0.998755
AFR	EXT	neoplasms	158	Neoplasm of unspecified nature of digestive system	137	0.0104341	-0.088241	0.0986448	0.382739	0.91554
AFR	EXT	neoplasms	165.1	Cancer of bronchus; lung	231	0.0175933	0.0516418	0.075617	0.510342	1.053
AFR	EXT	neoplasms	173	Neoplasm of uncertain behavior of skin	327	0.0249048	-0.144603	0.0644473	0.0354639	0.865365
AFR	EXT	neoplasms	174.11	Malignant neoplasm of female breast	269	0.0204874	0.00490205	0.0693985	0.944865	1.00491
AFR	EXT	neoplasms	180.3	Cervical intraepithelial neoplasia [CIN] [Cervical dysplasia]	328	0.024981	0.00934285	0.0645078	0.882379	1.00939
AFR	EXT	neoplasms	185	Cancer of prostate	253	0.0192688	0.0338785	0.0721999	0.66304	1.03446
AFR	EXT	neoplasms	195	Cancer, suspected or other	241	0.0183549	0.0532497	0.0734705	0.455773	1.05469
AFR	EXT	neoplasms	195.1	Malignant neoplasm, other	203	0.0154608	0.11928	0.0819659	0.116149	1.12669
AFR	EXT	neoplasms	198	Secondary malignant neoplasm	144	0.0109673	0.0499618	0.0952589	0.612316	1.05123
AFR	EXT	neoplasms	198.1	Secondary malignancy of lymph nodes	179	0.0136329	-0.0889192	0.0853286	0.262418	0.91492
AFR	EXT	neoplasms	199	Neoplasm of uncertain behavior	453	0.0345011	-0.0584966	0.054015	0.273875	0.943181
AFR	EXT	neoplasms	200	Myeloproliferative disease	181	0.0137852	-0.134655	0.0866756	0.106194	0.874017
AFR	EXT	neoplasms	208	Benign neoplasm of colon	1831	0.139452	-0.0678732	0.0270991	0.0186197	0.934379
AFR	EXT	neoplasms	211	Benign neoplasm of other parts of digestive system	231	0.0175933	-0.0938164	0.0761137	0.256313	0.91045
AFR	EXT	neoplasms	214	Lipoma	306	0.0233054	-0.00309059	0.065772	0.961917	0.996914
AFR	EXT	neoplasms	214.1	Lipoma of skin and subcutaneous tissue	328	0.024981	0.0234067	0.0638179	0.731862	1.02368
AFR	EXT	neoplasms	215	Other benign neoplasm of connective and other soft tissue	331	0.0252094	0.120166	0.0632882	0.0604621	1.12768
AFR	EXT	neoplasms	216	Benign neoplasm of skin	529	0.0402894	-0.0512792	0.0498012	0.310946	0.950013
AFR	EXT	neoplasms	218.1	Uterine leiomyoma	974	0.0741813	-0.025624	0.0374082	0.500391	0.974701
AFR	EXT	neoplasms	227.1	Benign neoplasm of adrenal gland	178	0.0135567	0.0491423	0.0872134	0.625184	1.05037
AFR	EXT	neoplasms	228	Hemangioma and lymphangioma, any site	159	0.0121097	-0.292912	0.0923292	0.00103164	0.746088
AFR	EXT	neoplasms	229	Benign neoplasm of unspecified sites	166	0.0126428	-0.0776358	0.0895617	0.414351	0.925301
AFR	EXT	neurological	327	Sleep disorders	865	0.0658797	-0.0454566	0.0398389	0.28126	0.955561
AFR	EXT	neurological	327.1	Hypersomnia	626	0.0476771	-0.0269992	0.0467238	0.565595	0.973362
AFR	EXT	neurological	327.3	Sleep apnea	1199	0.0913176	-0.0275353	0.0336243	0.423855	0.97284
AFR	EXT	neurological	327.31	Central/nonobstroctive sleep apnea	202	0.0153846	0.0477743	0.0826594	0.546088	1.04893
AFR	EXT	neurological	327.32	Obstructive sleep apnea	2194	0.167098	-0.0127139	0.0245677	0.621747	0.987367
AFR	EXT	neurological	327.4	Insomnia	2370	0.180503	-0.00799095	0.0237423	0.747822	0.992041
AFR	EXT	neurological	327.41	Organic or persistent insomnia	416	0.0316832	-0.0476888	0.0564363	0.422491	0.95343
AFR	EXT	neurological	327.5	Parasomnia	152	0.0115765	-0.123247	0.0945337	0.195583	0.884045
AFR	EXT	neurological	327.6	Circadian rhythm sleep disorder	139	0.0105864	0.0491946	0.0990671	0.645079	1.05042
AFR	EXT	neurological	327.71	Restless legs syndrome	233	0.0177456	-0.110004	0.0755922	0.130904	0.89583
AFR	EXT	neurological	333.4	Torsion dystonia	133	0.0101295	0.158909	0.0989931	0.122541	1.17223
AFR	EXT	neurological	334	Degenerative disease of the spinal cord	381	0.0290175	-0.0692671	0.0593662	0.27156	0.933077
AFR	EXT	neurological	338.1	Acute pain	3301	0.251409	0.023555	0.0203755	0.254324	1.02383
AFR	EXT	neurological	338.2	Chronic pain	5644	0.429855	0.0132514	0.0154273	0.40604	1.01334
AFR	EXT	neurological	339	Other headache syndromes	2834	0.215842	0.00592794	0.0218708	0.788981	1.00595
AFR	EXT	neurological	340	Migraine	1571	0.11965	-0.0307828	0.0292867	0.30348	0.969686
AFR	EXT	neurological	340.1	Migrain with aura	291	0.022163	-0.0839938	0.0683445	0.227287	0.919437
AFR	EXT	neurological	342	Hemiplegia	329	0.0250571	0.00920867	0.0642541	0.884321	1.00925
AFR	EXT	neurological	344	Other paralytic syndromes	211	0.0160701	-0.11758	0.0797401	0.155321	0.889069
AFR	EXT	neurological	345	Epilepsy, recurrent seizures, convulsions	851	0.0648134	-0.0507626	0.0402761	0.210791	0.950504
AFR	EXT	neurological	345.1	Epilepsy	363	0.0276466	-0.161419	0.0615966	0.0053657	0.850935
AFR	EXT	neurological	345.11	Generalized convulsive epilepsy	170	0.0129474	-0.186568	0.0896005	0.0268987	0.829802
AFR	EXT	neurological	345.12	Partial epilepsy	213	0.0162224	-0.187464	0.0802344	0.0175503	0.829059
AFR	EXT	neurological	345.3	Convulsions	1088	0.0828637	0.00150706	0.0352547	0.965895	1.00151
AFR	EXT	neurological	346.1	Nonspecific abnormal findings on radiological and other examination of skull and head	366	0.0278751	-0.08611	0.0604148	0.165195	0.917493
AFR	EXT	neurological	348.2	Cerebral edema and compression of brain	256	0.0194973	-0.0276868	0.0733003	0.699163	0.972693
AFR	EXT	neurological	348.8	Encephalopathy, not elsewhere classified	760	0.0578827	0.0974149	0.0420964	0.0210707	1.10232
AFR	EXT	neurological	348.9	Other conditions of brain, NOS	560	0.0426504	-0.0552549	0.0490105	0.268759	0.946244
AFR	EXT	neurological	349	Other and unspecified disorders of the nervous system	301	0.0229246	-0.0513385	0.0678865	0.461279	0.949957
AFR	EXT	neurological	350.1	Abnormal involuntary movements	1351	0.102894	0.0637858	0.0316738	0.0468999	1.06586
AFR	EXT	neurological	350.2	Abnormality of gait	500	0.0380807	-0.101123	0.0516741	0.0572384	0.903822
AFR	EXT	neurological	350.3	Lack of coordination	266	0.0202589	0.0689404	0.0712535	0.367688	1.07137
AFR	EXT	neurological	350.6	Disturbances of sensation of smell and taste	159	0.0121097	0.11886	0.0902988	0.168876	1.12621
AFR	EXT	neurological	351	Other peripheral nerve disorders	1968	0.149886	-0.0334168	0.026064	0.20743	0.967135
AFR	EXT	neurological	352.2	Facial nerve disorders [CN7]	150	0.0114242	0.248657	0.0941515	0.0179272	1.2823
AFR	EXT	neurological	355	Complex regional/central pain syndrome	164	0.0124905	-0.266501	0.0909461	0.00235653	0.766055
AFR	EXT	neurological	355.1	Chronic pain syndrome	1272	0.0968774	0.00611925	0.0326231	0.854764	1.00614
AFR	EXT	neurological	356	Hereditary and idiopathic peripheral neuropathy	592	0.0450876	-0.0364948	0.0484579	0.475197	0.964163
AFR	EXT	neurological	357	Inflammatory and toxic neuropathy	1693	0.128941	-0.0261979	0.0287215	0.383722	0.974142
AFR	EXT	pregnancy complications	634	Miscarriage; stillbirth	196	0.0149276	0.148638	0.0835247	0.0727261	1.16025
AFR	EXT	pregnancy complications	635.2	Antepartum hemorrhage, abruptio placentae, and placenta previa	166	0.0126428	0.200041	0.0912987	0.0207862	1.22145
AFR	EXT	pregnancy complications	636	Early or threatened labor; hemorrhage in early pregnancy	315	0.0239909	0.0789024	0.0674064	0.269458	1.0821
AFR	EXT	pregnancy complications	636.3	Hemorrhage in early pregnancy	259	0.0197258	0.0867914	0.0738575	0.264674	1.09067
AFR	EXT	pregnancy complications	642	Hypertension complicating pregnancy, childbirth, and the puerperium	267	0.0203351	-0.0868389	0.0721828	0.2554	0.916825
AFR	EXT	pregnancy complications	643	Excessive vomiting in pregnancy	216	0.0164509	0.0533539	0.0797605	0.508097	1.0548
AFR	EXT	pregnancy complications	644	Anemia during pregnancy	411	0.0313024	0.0449545	0.0578149	0.443611	1.04598
AFR	EXT	pregnancy complications	646	Other complications of pregnancy NEC	600	0.0456969	0.0259693	0.048467	0.612303	1.02631
AFR	EXT	pregnancy complications	647	Infectious and parasitic complications affecting pregnancy	289	0.0220107	0.0901542	0.069866	0.213331	1.09434
AFR	EXT	pregnancy complications	647.1	Infections of genitourinary tract during pregnancy	257	0.0195735	-0.016411	0.0735201	0.829073	0.983723
AFR	EXT	pregnancy complications	649	Other conditions or status of the mother complicating pregnancy, childbirth, or the puerperium	668	0.0508759	0.0708936	0.0458248	0.150894	1.07347
AFR	EXT	pregnancy complications	649.1	Diabetes or abnormal glucose tolerance complicating pregnancy	170	0.0129474	0.0233147	0.0896084	0.808628	1.02359
AFR	EXT	pregnancy complications	653	Problems associated with amniotic cavity and membranes	174	0.0132521	0.0380139	0.0893825	0.707885	1.03875
AFR	EXT	pregnancy complications	654	Other and unspecified complications of birth; puerperium affecting management of mother	166	0.0126428	0.0827642	0.0902785	0.388929	1.08629
AFR	EXT	pregnancy complications	655	Known or suspected fetal abnormality affecting management of mother	358	0.0272658	0.0153503	0.0628261	0.820997	1.01547
AFR	EXT	pregnancy complications	655.1	Abnormality in fetal heart rate or rhythm	235	0.0178979	0.0775762	0.0776442	0.347979	1.08066
AFR	EXT	pregnancy complications	656	Other perinatal conditions of fetus or newborn	135	0.0102818	0.0645431	0.102538	0.58775	1.06667
AFR	EXT	respiratory	464	Acute sinusitis	1079	0.0821782	-0.0785289	0.0354747	0.0315921	0.924475
AFR	EXT	respiratory	465	Acute upper respiratory infections of multiple or unspecified sites	3457	0.26329	-0.0178457	0.0199126	0.370012	0.982313
AFR	EXT	respiratory	465.2	Acute pharyngitis	2007	0.152856	-0.0354592	0.0259236	0.178039	0.965162
AFR	EXT	respiratory	465.4	Acute laryngitis and tracheitis	156	0.0118812	-0.00158246	0.0935974	0.985031	0.998419
AFR	EXT	respiratory	470	Septal Deviations/Turbinate Hypertrophy	292	0.0222391	-0.0118875	0.0671297	0.856581	0.988183
AFR	EXT	respiratory	472	Chronic pharyngitis and nasopharyngitis	566	0.0431074	-0.127295	0.0485993	0.0121498	0.880474
AFR	EXT	respiratory	473	Diseases of the larynx and vocal cords	349	0.0265804	-0.0494346	0.0618344	0.434427	0.951767
AFR	EXT	respiratory	473.4	Voice disturbance	478	0.0364052	-0.0121379	0.0528178	0.818515	0.987935
AFR	EXT	respiratory	474.1	Acute tonsillitis	142	0.0108149	-0.21078	0.0974194	0.0237649	0.809952
AFR	EXT	respiratory	474.2	Chronic tonsillitis and adenoiditis	194	0.0147753	-0.0058434	0.0845253	0.947394	0.994174
AFR	EXT	respiratory	475	Chronic sinusitis	1218	0.0927647	-0.0989511	0.0332329	0.00345596	0.905787
AFR	EXT	respiratory	475.9	Postnasal drip	363	0.0276466	-0.0574861	0.0606675	0.303904	0.944135
AFR	EXT	respiratory	476	Allergic rhinitis	2160	0.164509	-0.0275967	0.0249684	0.279547	0.972781
AFR	EXT	respiratory	477	Epistaxis or throat hemorrhage	495	0.0376999	0.0677411	0.0522443	0.177594	1.07009
AFR	EXT	respiratory	478	Throat pain	381	0.0290175	0.0727101	0.0590134	0.199739	1.07542
AFR	EXT	respiratory	479	Other upper respiratory disease	2168	0.165118	0.00505678	0.0250792	0.837868	1.00507
AFR	EXT	respiratory	480	Pneumonia	1946	0.14821	0.0207938	0.0264805	0.4419	1.02101
AFR	EXT	respiratory	480.1	Bacterial pneumonia	402	0.0306169	-0.0756992	0.0590265	0.214915	0.927095
AFR	EXT	respiratory	480.11	Pneumococcal pneumonia	355	0.0270373	0.00879153	0.0623346	0.886729	1.00883
AFR	EXT	respiratory	480.2	Viral pneumonia	187	0.0142422	0.0648899	0.084717	0.405519	1.06704
AFR	EXT	respiratory	481	Influenza	987	0.0751714	0.0414427	0.0373221	0.282391	1.04231
AFR	EXT	respiratory	483	Acute bronchitis and bronchiolitis	1423	0.108378	-0.0468415	0.0307244	0.130256	0.954239
AFR	EXT	respiratory	495	Asthma	3648	0.277837	0.00291642	0.0192911	0.882129	1.00292
AFR	EXT	respiratory	495.1	Chronic obstructive asthma	292	0.0222391	0.0204664	0.068542	0.769374	1.02068
AFR	EXT	respiratory	495.11	Chronic obstructive asthma with exacerbation	143	0.0108911	0.0671523	0.0969256	0.493778	1.06946
AFR	EXT	respiratory	495.2	Asthma with exacerbation	1327	0.101066	0.0276602	0.0320191	0.396825	1.02805
AFR	EXT	respiratory	496	Chronic airway obstruction	2502	0.190556	0.0349613	0.0233104	0.144762	1.03558
AFR	EXT	respiratory	496.1	Emphysema	1313	0.1	0.0268382	0.031759	0.395947	1.0272
AFR	EXT	respiratory	496.2	Chronic bronchitis	538	0.0409749	-0.0688355	0.0500396	0.185506	0.93348
AFR	EXT	respiratory	496.21	Obstructive chronic bronchitis	1352	0.10297	0.0143891	0.031511	0.654586	1.01449
AFR	EXT	respiratory	496.3	Bronchiectasis	246	0.0187357	0.110828	0.0740488	0.127563	1.1172
AFR	EXT	respiratory	497	Bronchitis	1334	0.101599	-0.0170685	0.0315763	0.585749	0.983076
AFR	EXT	respiratory	498	Acute bronchospasm	164	0.0124905	-0.0103093	0.0900629	0.910421	0.989744
AFR	EXT	respiratory	501	Pneumonitis due to inhalation of food or vomitus	330	0.0251333	0.0105356	0.0636683	0.873942	1.01059
AFR	EXT	respiratory	502	Postinflammatory pulmonary fibrosis	340	0.0258949	-0.0383022	0.0635991	0.530368	0.962422
AFR	EXT	respiratory	503	Pulmonary congestion and hypostasis	541	0.0412034	0.0623712	0.0507721	0.230009	1.06436
AFR	EXT	respiratory	504	Other alveolar and parietoalveolar pneumonopathy	215	0.0163747	-0.03578	0.0787417	0.659465	0.964852
AFR	EXT	respiratory	505	Other pulmonary inflamation or edema	253	0.0192688	0.0983267	0.0738423	0.203899	1.10332
AFR	EXT	respiratory	506	Empyema and pneumothorax	256	0.0194973	0.0537648	0.0732062	0.395786	1.05524
AFR	EXT	respiratory	507	Pleurisy; pleural effusion	1127	0.085834	0.0356419	0.0348245	0.306691	1.03628
AFR	EXT	respiratory	508	Pulmonary collapse; interstitial and compensatory emphysema	1480	0.112719	0.0222361	0.030374	0.477409	1.02249
AFR	EXT	respiratory	509.1	Respiratory failure	1505	0.114623	0.059076	0.0300359	0.057567	1.06086
AFR	EXT	respiratory	509.8	Dependence on respirator [Ventilator] or supplemental oxygen	613	0.046687	0.0112955	0.047203	0.822797	1.01136
AFR	EXT	respiratory	510	Other diseases of lung	1085	0.0826352	-0.00765029	0.0356713	0.834472	0.992379
AFR	EXT	respiratory	512.1	Wheezing	1031	0.0785225	0.0170047	0.0362558	0.654487	1.01715
AFR	EXT	respiratory	512.2	Painful respiration	1429	0.108835	0.0363089	0.0310465	0.255985	1.03698
AFR	EXT	respiratory	512.7	Shortness of breath	5292	0.403046	0.005928	0.016196	0.721545	1.00595
AFR	EXT	respiratory	512.8	Cough	4365	0.332445	-0.0165226	0.0176017	0.343281	0.983613
AFR	EXT	respiratory	512.9	Other dyspnea	3890	0.296268	0.00338375	0.0188796	0.857915	1.00339
AFR	EXT	respiratory	513.3	Hypoventilation	194	0.0147753	0.112231	0.0838636	0.172957	1.11877
AFR	EXT	respiratory	513.31	Apnea	193	0.0146992	-0.0833999	0.0832023	0.297433	0.919983
AFR	EXT	respiratory	513.32	Orthopnea	188	0.0143184	-0.0208614	0.0858234	0.803094	0.979355
AFR	EXT	respiratory	513.4	Hyperventilation	198	0.01508	0.00374743	0.0829121	0.964421	1.00375
AFR	EXT	respiratory	513.8	Disorders of diaphragm	134	0.0102056	-0.0314525	0.101239	0.762337	0.969037
AFR	EXT	respiratory	514	Abnormal findings examination of lungs	2523	0.192155	-0.00944024	0.0233235	0.692936	0.990604
AFR	EXT	respiratory	514.1	Abnormal results of function study of pulmonary system	183	0.0139375	-0.05019	0.0863136	0.574164	0.951049
AFR	EXT	respiratory	514.2	Solitary pulmonary nodule	1319	0.100457	-0.0275288	0.0319132	0.390846	0.972847
AFR	EXT	respiratory	516.1	Hemoptysis	449	0.0341965	0.0110908	0.0550979	0.847693	1.01115
AFR	EXT	respiratory	519.8	Other diseases of respiratory system, NEC	340	0.0258949	-0.066383	0.0636407	0.30279	0.935772
AFR	EXT	respiratory	519.9	Symptoms involving respiratory system and other chest symptoms	426	0.0324448	-0.00426428	0.0561377	0.936967	0.995745
AFR	EXT	sense organs	361	Retinal detachments and defects	188	0.0143184	-0.00891752	0.0844925	0.920501	0.991122
AFR	EXT	sense organs	362	Other retinal disorders	150	0.0114242	-0.0661212	0.0966317	0.469545	0.936017
AFR	EXT	sense organs	362.23	Cystoid macular degeneration of retina	167	0.012719	-0.153702	0.090314	0.0925102	0.857527
AFR	EXT	sense organs	362.3	Other nondiabetic retinopathy	361	0.0274943	-0.0939775	0.0622033	0.152392	0.910303
AFR	EXT	sense organs	362.4	Retinal vascular changes and abnomalities	175	0.0133283	-0.190734	0.0889923	0.0440684	0.826352
AFR	EXT	sense organs	362.6	Peripheral retinal degenerations	150	0.0114242	0.00689463	0.0947348	0.942446	1.00692
AFR	EXT	sense organs	365	Glaucoma	1151	0.0876618	-0.137554	0.0342602	5.43545e-05	0.871487
AFR	EXT	sense organs	365.1	Open-angle glaucoma	346	0.0263519	-0.0578215	0.0621362	0.382398	0.943818
AFR	EXT	sense organs	366	Cataract	899	0.0684692	-0.0951887	0.0388183	0.0175929	0.909201
AFR	EXT	sense organs	366.2	Senile cataract	1708	0.130084	-0.0519075	0.0279503	0.0718594	0.949417
AFR	EXT	sense organs	367	Disorders of refraction and accommodation; blindness and low vision	282	0.0214775	0.00553693	0.0698858	0.937478	1.00555
AFR	EXT	sense organs	367.1	Myopia	651	0.0495811	-0.00332747	0.0457408	0.941557	0.996678
AFR	EXT	sense organs	367.2	Astigmatism	740	0.0563595	0.0218485	0.0422089	0.599384	1.02209
AFR	EXT	sense organs	367.8	Hypermetropia	448	0.0341203	0.0435658	0.0536866	0.408733	1.04453
AFR	EXT	sense organs	367.9	Blindness and low vision	599	0.0456207	-0.0271277	0.0477181	0.576325	0.973237
AFR	EXT	sense organs	368	Visual disturbances	1625	0.123762	-0.0371736	0.0290051	0.203145	0.963509
AFR	EXT	sense organs	368.2	Diplopia and disorders of binocular vision	203	0.0154608	0.0559968	0.080656	0.489514	1.05759
AFR	EXT	sense organs	368.4	Visual field defects	192	0.014623	-0.0594002	0.0843496	0.494345	0.94233
AFR	EXT	sense organs	368.9	Subjective visual disturbances	309	0.0235339	-0.0549479	0.0665445	0.409978	0.946534
AFR	EXT	sense organs	368.91	Psychophysical visual disturbances	175	0.0133283	-0.0515046	0.0896027	0.589061	0.949799
AFR	EXT	sense organs	369.2	Eye infection, viral	139	0.0105864	0.158425	0.0982561	0.0860611	1.17166
AFR	EXT	sense organs	369.5	Conjunctivitis, infectious	901	0.0686215	-0.0589852	0.0387833	0.126638	0.942721
AFR	EXT	sense organs	371.1	Uveitis, noninfectious or NOS	277	0.0210967	-0.018424	0.0697178	0.785362	0.981745
AFR	EXT	sense organs	371.21	Allergic conjunctivitis	165	0.0125666	-0.0241263	0.0889152	0.786104	0.976162
AFR	EXT	sense organs	371.3	Inflammation of eyelids	663	0.050495	-0.0540394	0.0448628	0.230838	0.947395
AFR	EXT	sense organs	372	Disorders of conjunctiva	480	0.0365575	-0.0735459	0.0535481	0.177821	0.929094
AFR	EXT	sense organs	374	Other disorders of eyelids	320	0.0243717	6.78577e-05	0.0644662	0.999212	1.00007
AFR	EXT	sense organs	374.3	Ptosis of eyelid	145	0.0110434	-0.144056	0.095382	0.154535	0.86584
AFR	EXT	sense organs	375.1	Dry eyes	1125	0.0856816	-0.0423978	0.0346208	0.245865	0.958488
AFR	EXT	sense organs	377	Disorders of optic nerve and visual pathways	134	0.0102056	-0.133973	0.0994069	0.167025	0.874614
AFR	EXT	sense organs	377.1	Optic atrophy	141	0.0107388	-0.237273	0.098246	0.00992219	0.788776
AFR	EXT	sense organs	377.3	Optic neuritis/neuropathy	157	0.0119573	-0.205257	0.0931649	0.042321	0.814438
AFR	EXT	sense organs	379	Other disorders of eye	318	0.0242193	-0.0449845	0.0644909	0.480819	0.956012
AFR	EXT	sense organs	379.2	Disorders of vitreous body	644	0.049048	-0.0462059	0.0457658	0.33569	0.954845
AFR	EXT	sense organs	379.9	Pain, swelling or discharge of eye	697	0.0530845	0.0225494	0.0439369	0.598701	1.02281
AFR	EXT	sense organs	380.1	Otitis externa	599	0.0456207	-0.0237796	0.0474458	0.621411	0.976501
AFR	EXT	sense organs	380.4	Impacted cerumen	878	0.0668698	0.0050574	0.0388884	0.894861	1.00507
AFR	EXT	sense organs	381.1	Otitis media	259	0.0197258	-0.0145248	0.0723963	0.830893	0.98558
AFR	EXT	sense organs	381.11	Suppurative and unspecified otitis media	598	0.0455446	-0.0854612	0.0474238	0.0664125	0.918089
AFR	EXT	sense organs	381.2	Eustachian tube disorders	226	0.0172125	0.106169	0.0758136	0.144024	1.11201
AFR	EXT	sense organs	382	Otalgia	991	0.075476	0.00687956	0.0368044	0.852371	1.0069
AFR	EXT	sense organs	386.2	Peripheral or central vertigo	314	0.0239147	-0.00395524	0.0651348	0.95398	0.996053
AFR	EXT	sense organs	386.9	Dizziness and giddiness (Light-headedness and vertigo)	3009	0.22917	-0.00329394	0.02136	0.880256	0.996711
AFR	EXT	sense organs	388	Other disorders of ear	150	0.0114242	-0.0980682	0.0964729	0.34754	0.906587
AFR	EXT	sense organs	389	Hearing loss	832	0.0633663	-0.000158827	0.0399191	0.996804	0.999841
AFR	EXT	sense organs	389.1	Sensorineural hearing loss	617	0.0469916	-0.0866221	0.0458707	0.0548441	0.917024
AFR	EXT	sense organs	389.4	Tinnitus	498	0.0379284	0.0347543	0.0512924	0.515929	1.03537
AFR	EXT	symptoms	760	Back pain	6076	0.462757	0.0138795	0.0148806	0.346838	1.01398
AFR	EXT	symptoms	761	Cervicalgia	3119	0.237548	0.0352586	0.0208887	0.0979353	1.03589
AFR	EXT	symptoms	763	Thoracic or lumbosacral neuritis or radiculitis, unspecified	1849	0.140823	-0.0108885	0.0268632	0.698475	0.989171
AFR	EXT	symptoms	764	Sciatica	2251	0.171439	-0.0365496	0.024464	0.134411	0.96411
AFR	EXT	symptoms	765	Cervical radiculitis	1117	0.0850724	-0.041625	0.0343841	0.223761	0.959229
AFR	EXT	symptoms	766	Neuralgia, neuritis, and radiculitis NOS	1194	0.0909368	-0.0297393	0.0334397	0.383935	0.970699
AFR	EXT	symptoms	769	Nonallopathic lesions NEC	146	0.0111196	-0.148886	0.0947758	0.112872	0.861667
AFR	EXT	symptoms	770	Myalgia and myositis unspecified	1754	0.133587	-0.0347969	0.0277376	0.231678	0.965802
AFR	EXT	symptoms	771	Musculoskeletal symptoms referable to limbs	1227	0.0934501	-0.0628529	0.0333919	0.0738485	0.939082
AFR	EXT	symptoms	771.1	Swelling of limb	3064	0.233359	-0.00891456	0.0211467	0.682777	0.991125
AFR	EXT	symptoms	771.2	Cramp of limb	221	0.0168317	0.179191	0.0769681	0.0146985	1.19625
AFR	EXT	symptoms	772	Symptoms of the muscles	268	0.0204113	-0.165194	0.0705605	0.023985	0.847729
AFR	EXT	symptoms	772.2	Spasm of muscle	1190	0.0906321	0.0150727	0.0336128	0.663268	1.01519
AFR	EXT	symptoms	772.3	Muscle weakness	813	0.0619193	-0.013932	0.0410349	0.747843	0.986165
AFR	EXT	symptoms	772.4	Rhabdomyolysis	331	0.0252094	0.0101088	0.0648229	0.879754	1.01016
AFR	EXT	symptoms	772.6	Facial weakness	282	0.0214775	0.116232	0.0683493	0.0945316	1.12326
AFR	EXT	symptoms	780	Hypothermia/Chills	500	0.0380807	0.0245719	0.0520774	0.638037	1.02488
AFR	EXT	symptoms	781	Symptoms involving nervous and musculoskeletal systems	941	0.0716679	-0.0111721	0.0376596	0.77686	0.98889
AFR	EXT	symptoms	782.3	Edema	2761	0.210282	0.0154771	0.0220878	0.501528	1.0156
AFR	EXT	symptoms	782.6	Pallor and flushing	304	0.0231531	-0.0698947	0.0656963	0.265663	0.932492
AFR	EXT	symptoms	783	Fever of unknown origin	1947	0.148286	0.0266727	0.0263658	0.331202	1.02703
AFR	EXT	symptoms	785	Abdominal pain	6674	0.508302	-0.0170518	0.0142653	0.222741	0.983093
AFR	EXT	symptoms	788	Syncope and collapse	2018	0.153694	0.0196372	0.0260168	0.450381	1.01983
AFR	EXT	symptoms	789	Nausea and vomiting	4372	0.332978	0.0183721	0.0175988	0.30405	1.01854
AFR	EXT	symptoms	790	Nonspecific findings on examination of blood	260	0.019802	0.0293767	0.072811	0.669881	1.02981
AFR	EXT	symptoms	790.6	Other abnormal blood chemistry	2816	0.214471	-0.0183841	0.0220908	0.420462	0.981784
AFR	EXT	symptoms	791	Gangrene	213	0.0162224	0.104666	0.0798028	0.221053	1.11034
AFR	EXT	symptoms	795	Other and nonspecific abnormal cytological, histological and immunological findings	258	0.0196497	-0.0503921	0.072673	0.510229	0.950856
AFR	EXT	symptoms	797	Shock	268	0.0204113	0.121729	0.0708145	0.0914121	1.12945
AFR	EXT	symptoms	797.1	Cardiogenic shock	131	0.00997715	0.00540575	0.102415	0.959491	1.00542
AFR	EXT	symptoms	798	Malaise and fatigue	3995	0.304265	0.00603941	0.0184281	0.749551	1.00606
AFR	EXT	symptoms	798.1	Chronic fatigue syndrome	277	0.0210967	0.0290559	0.0681553	0.670816	1.02948
AFR	PTSD	circulatory system	394	Rheumatic disease of the heart valves	268	0.0204113	0.0025036	0.101482	0.978978	1.00251
AFR	PTSD	circulatory system	394.1	Mitral valve stenosis and aortic valve stenosis	138	0.0105103	0.115927	0.140031	0.402574	1.12291
AFR	PTSD	circulatory system	394.2	Mitral valve disease	142	0.0108149	0.123474	0.141674	0.352259	1.13142
AFR	PTSD	circulatory system	394.7	Disease of tricuspid valve	302	0.0230008	-0.0417029	0.0956572	0.677953	0.959155
AFR	PTSD	circulatory system	395.1	Nonrheumatic mitral valve disorders	824	0.062757	0.0431608	0.0580501	0.44121	1.04411
AFR	PTSD	circulatory system	395.2	Nonrheumatic aortic valve disorders	506	0.0385377	-0.0358374	0.0729955	0.611981	0.964797
AFR	PTSD	circulatory system	395.3	Nonrheumatic tricuspid valve disorders	484	0.0368621	0.0934274	0.0758111	0.213389	1.09793
AFR	PTSD	circulatory system	395.4	Nonrheumatic pulmonary valve disorders	209	0.0159177	0.0038309	0.115484	0.971943	1.00384
AFR	PTSD	circulatory system	395.6	Heart valve replaced	141	0.0107388	0.140381	0.138905	0.282521	1.15071
AFR	PTSD	circulatory system	396	Abnormal heart sounds	597	0.0454684	-0.0374161	0.0679068	0.569316	0.963275
AFR	PTSD	circulatory system	401.1	Essential hypertension	8273	0.630084	-0.0173446	0.0181353	0.358498	0.982805
AFR	PTSD	circulatory system	401.2	Hypertensive heart and/or renal disease	825	0.0628332	-0.0405472	0.0573892	0.482936	0.960264
AFR	PTSD	circulatory system	401.21	Hypertensive heart disease	1563	0.11904	-0.00249322	0.0417781	0.953083	0.99751
AFR	PTSD	circulatory system	401.22	Hypertensive chronic kidney disease	1534	0.116832	-0.00156686	0.0419722	0.971101	0.998434
AFR	PTSD	circulatory system	401.3	Other hypertensive complications	656	0.0499619	0.0639496	0.0646484	0.344266	1.06604
AFR	PTSD	circulatory system	411.1	Unstable angina (intermediate coronary syndrome)	357	0.0271896	-0.058182	0.0870759	0.473838	0.943478
AFR	PTSD	circulatory system	411.2	Myocardial infarction	1411	0.107464	0.0269871	0.0439697	0.547584	1.02735
AFR	PTSD	circulatory system	411.3	Angina pectoris	985	0.075019	0.105494	0.0525931	0.0514029	1.11126
AFR	PTSD	circulatory system	411.4	Coronary atherosclerosis	2277	0.17342	0.0510031	0.0345834	0.148211	1.05233
AFR	PTSD	circulatory system	411.8	Other chronic ischemic heart disease, unspecified	484	0.0368621	-0.0721046	0.0756219	0.339263	0.930434
AFR	PTSD	circulatory system	411.9	Other acute and subacute forms of ischemic heart disease	362	0.0275704	0.0780171	0.0873795	0.352006	1.08114
AFR	PTSD	circulatory system	414	Other forms of chronic heart disease	593	0.0451637	-0.117042	0.068188	0.088399	0.889548
AFR	PTSD	circulatory system	415.11	Pulmonary embolism and infarction, acute	632	0.048134	0.00756	0.0661038	0.910944	1.00759
AFR	PTSD	circulatory system	415.2	Chronic pulmonary heart disease	461	0.0351104	-0.0754938	0.0773675	0.335871	0.927285
AFR	PTSD	circulatory system	416	Cardiomegaly	1490	0.113481	0.0321926	0.0430277	0.463266	1.03272
AFR	PTSD	circulatory system	418	Nonspecific chest pain	6484	0.493831	0.0201159	0.0207072	0.349007	1.02032
AFR	PTSD	circulatory system	418.1	Precordial pain	964	0.0734196	0.111373	0.0530149	0.0383643	1.11781
AFR	PTSD	circulatory system	420.2	Pericarditis	355	0.0270373	-0.065039	0.0894362	0.475313	0.937031
AFR	PTSD	circulatory system	420.3	Endocarditis	188	0.0143184	0.0864595	0.122147	0.497067	1.09031
AFR	PTSD	circulatory system	425.1	Primary/intrinsic cardiomyopathies	843	0.0642041	-0.0331423	0.0568238	0.550699	0.967401
AFR	PTSD	circulatory system	425.2	Secondary/extrinsic cardiomyopathies	145	0.0110434	-0.010347	0.137049	0.937614	0.989706
AFR	PTSD	circulatory system	426.21	First degree AV block	308	0.0234577	-0.0465736	0.0939301	0.631082	0.954494
AFR	PTSD	circulatory system	426.31	Right bundle branch block	300	0.0228484	-0.0883134	0.0947794	0.361604	0.915474
AFR	PTSD	circulatory system	426.32	Left bundle branch block	283	0.0215537	0.0237403	0.0978442	0.812005	1.02402
AFR	PTSD	circulatory system	426.7	Abnormal electrocardiogram [ECG] [EKG]	2439	0.185758	0.0244327	0.0335283	0.472813	1.02473
AFR	PTSD	circulatory system	426.8	Other cardiac conduction disorders	353	0.026885	-0.13997	0.0883332	0.119919	0.869384
AFR	PTSD	circulatory system	427.11	Paroxysmal supraventricular tachycardia	403	0.0306931	0.0493154	0.0822986	0.550681	1.05055
AFR	PTSD	circulatory system	427.12	Paroxysmal ventricular tachycardia	348	0.0265042	0.00420013	0.0884409	0.961386	1.00421
AFR	PTSD	circulatory system	427.21	Atrial fibrillation	888	0.0676314	0.0862896	0.0551986	0.108203	1.09012
AFR	PTSD	circulatory system	427.22	Atrial flutter	294	0.0223915	0.00644458	0.0963071	0.94363	1.00647
AFR	PTSD	circulatory system	427.3	Other specified cardiac dysrhythmias	1530	0.116527	0.0184791	0.0420666	0.670191	1.01865
AFR	PTSD	circulatory system	427.42	Cardiac arrest	186	0.014166	-0.0523774	0.121951	0.679722	0.948971
AFR	PTSD	circulatory system	427.5	Arrhythmia (cardiac) NOS	848	0.0645849	0.0441497	0.0571265	0.443146	1.04514
AFR	PTSD	circulatory system	427.6	Premature beats	524	0.0399086	0.0368636	0.0722653	0.619561	1.03755
AFR	PTSD	circulatory system	427.61	Supraventricular premature beats	233	0.0177456	-0.0205646	0.108085	0.843643	0.979645
AFR	PTSD	circulatory system	427.7	Tachycardia NOS	2355	0.17936	0.0189647	0.0340612	0.581651	1.01915
AFR	PTSD	circulatory system	427.9	Palpitations	1447	0.110206	0.0377234	0.043204	0.385453	1.03844
AFR	PTSD	circulatory system	428.1	Congestive heart failure (CHF) NOS	1653	0.125895	0.000932459	0.0408031	0.982191	1.00093
AFR	PTSD	circulatory system	428.2	Heart failure NOS	405	0.0308454	0.00966855	0.0821108	0.906454	1.00972
AFR	PTSD	circulatory system	428.3	Heart failure with reduced EF [Systolic or combined heart failure]	1203	0.0916222	0.00258998	0.0476966	0.955883	1.00259
AFR	PTSD	circulatory system	428.4	Heart failure with preserved EF [Diastolic heart failure]	1061	0.0808073	0.010491	0.0507815	0.83787	1.01055
AFR	PTSD	circulatory system	429.2	Abnormal function study of cardiovascular system	420	0.0319878	0.0496048	0.0822076	0.527021	1.05086
AFR	PTSD	circulatory system	429.3	Symptoms involving cardiovascular system	1448	0.110282	0.0795234	0.0432797	0.057065	1.08277
AFR	PTSD	circulatory system	430.2	Intracerebral hemorrhage	147	0.0111957	-0.197918	0.13656	0.149214	0.820437
AFR	PTSD	circulatory system	433	Cerebrovascular disease	144	0.0109673	0.125931	0.137363	0.370032	1.1342
AFR	PTSD	circulatory system	433.1	Occlusion and stenosis of precerebral arteries	533	0.0405941	0.131521	0.0714196	0.0698512	1.14056
AFR	PTSD	circulatory system	433.12	Cerebral atherosclerosis	146	0.0111196	-0.0083893	0.136077	0.947916	0.991646
AFR	PTSD	circulatory system	433.21	Cerebral artery occlusion, with cerebral infarction	905	0.0689261	-0.00846622	0.0551022	0.87825	0.99157
AFR	PTSD	circulatory system	433.3	Cerebral ischemia	336	0.0255903	0.091863	0.0891655	0.299325	1.09621
AFR	PTSD	circulatory system	433.31	Transient cerebral ischemia	388	0.0295506	0.055661	0.0848524	0.515193	1.05724
AFR	PTSD	circulatory system	433.5	Cerebral aneurysm	203	0.0154608	0.150738	0.116538	0.212885	1.16269
AFR	PTSD	circulatory system	433.8	Late effects of cerebrovascular disease	573	0.0436405	0.129708	0.0689685	0.0535724	1.1385
AFR	PTSD	circulatory system	440	Atherosclerosis	191	0.0145468	0.0256817	0.120006	0.822193	1.02601
AFR	PTSD	circulatory system	440.2	Atherosclerosis of the extremities	293	0.0223153	0.107099	0.0969078	0.283462	1.11304
AFR	PTSD	circulatory system	440.22	Atherosclerosis of native arteries of the extremities with intermittent claudication	231	0.0175933	0.236394	0.109251	0.0304338	1.26667
AFR	PTSD	circulatory system	440.9	Atherosclerosis of aorta	498	0.0379284	0.0572942	0.0733422	0.427856	1.05897
AFR	PTSD	circulatory system	442.1	Aortic aneurysm	164	0.0124905	-0.196656	0.127959	0.111379	0.821473
AFR	PTSD	circulatory system	443.7	Peripheral angiopathy in diseases classified elsewhere	469	0.0357197	0.0447146	0.0765339	0.546477	1.04573
AFR	PTSD	circulatory system	443.9	Peripheral vascular disease, unspecified	956	0.0728104	0.0665361	0.0534704	0.217974	1.0688
AFR	PTSD	circulatory system	444	Arterial embolism and thrombosis	139	0.0105864	0.0203828	0.142689	0.878689	1.02059
AFR	PTSD	circulatory system	447	Other disorders of arteries and arterioles	308	0.0234577	0.0609609	0.0952718	0.50813	1.06286
AFR	PTSD	circulatory system	447.1	Stricture of artery	233	0.0177456	-0.0154049	0.108534	0.889598	0.984713
AFR	PTSD	circulatory system	447.7	Aortic ectasia	205	0.0156131	-0.0490302	0.11552	0.663347	0.952152
AFR	PTSD	circulatory system	450	Noninfectious disorders of lymphatic channels	321	0.0244478	-0.0815986	0.0925384	0.391154	0.921642
AFR	PTSD	circulatory system	451	Phlebitis and thrombophlebitis	189	0.0143945	-0.0565576	0.121107	0.638159	0.945012
AFR	PTSD	circulatory system	452	Other venous embolism and thrombosis	507	0.0386139	-0.0615786	0.0737064	0.405642	0.940279
AFR	PTSD	circulatory system	452.2	Deep vein thrombosis [DVT]	851	0.0648134	0.029998	0.0569254	0.606505	1.03045
AFR	PTSD	circulatory system	454	Varicose veins	132	0.0100533	0.118278	0.142806	0.41398	1.12556
AFR	PTSD	circulatory system	454.1	Varicose veins of lower extremity	198	0.01508	-0.111575	0.117161	0.338574	0.894424
AFR	PTSD	circulatory system	454.11	Varicose veins of lower extremity, symptomtic	308	0.0234577	-0.0933765	0.0937422	0.360577	0.910851
AFR	PTSD	circulatory system	455	Hemorrhoids	1981	0.150876	-0.00746956	0.037297	0.844817	0.992558
AFR	PTSD	circulatory system	456	Chronic venous insufficiency [CVI]	589	0.0448591	-0.0387033	0.0679118	0.570604	0.962036
AFR	PTSD	circulatory system	458.1	Orthostatic hypotension	402	0.0306169	-0.0924438	0.0823111	0.312138	0.9117
AFR	PTSD	circulatory system	458.2	Iatrogenic hypotension	228	0.0173648	0.065625	0.109327	0.544526	1.06783
AFR	PTSD	circulatory system	458.9	Hypotension NOS	1295	0.0986291	0.0500703	0.0462419	0.293049	1.05135
AFR	PTSD	circulatory system	459.1	Hemorrhage NOS	155	0.011805	0.325198	0.134017	0.0153245	1.38431
AFR	PTSD	circulatory system	459.9	Circulatory disease NEC	496	0.0377761	0.0935344	0.0747296	0.234215	1.09805
AFR	PTSD	dermatologic	681	Superficial cellulitis and abscess	1293	0.0984768	0.0097836	0.0467209	0.841989	1.00983
AFR	PTSD	dermatologic	681.1	Cellulitis and abscess of fingers/toes	569	0.0433359	0.0426163	0.0694331	0.538556	1.04354
AFR	PTSD	dermatologic	681.2	Cellulitis and abscess of face/neck	523	0.0398324	0.033457	0.0722669	0.632966	1.03402
AFR	PTSD	dermatologic	681.3	Cellulitis and abscess of arm/hand	730	0.0555979	0.0237488	0.061636	0.693287	1.02403
AFR	PTSD	dermatologic	681.5	Cellulitis and abscess of leg, except foot	1125	0.0856816	0.0154156	0.0496629	0.759003	1.01554
AFR	PTSD	dermatologic	681.6	Cellulitis and abscess of foot, toe	190	0.0144707	0.135676	0.122085	0.32973	1.14531
AFR	PTSD	dermatologic	681.7	Cellulitis and abscess of trunk	818	0.0623001	0.0133224	0.0582329	0.817836	1.01341
AFR	PTSD	dermatologic	686	Other local infections of skin and subcutaneous tissue	786	0.0598629	-0.0723782	0.0591153	0.222855	0.930179
AFR	PTSD	dermatologic	686.1	Carbuncle and furuncle	476	0.0362529	0.015844	0.0763029	0.831947	1.01597
AFR	PTSD	dermatologic	687	Symptoms affecting skin	331	0.0252094	0.0137681	0.091175	0.88496	1.01386
AFR	PTSD	dermatologic	687.1	Rash and other nonspecific skin eruption	2276	0.173343	-0.0252542	0.0349794	0.480923	0.975062
AFR	PTSD	dermatologic	687.3	Changes in skin texture	170	0.0129474	0.0187722	0.128473	0.878305	1.01895
AFR	PTSD	dermatologic	687.4	Disturbance of skin sensation	3042	0.231683	0.0459709	0.0301432	0.12965	1.04704
AFR	PTSD	dermatologic	689	Disorder of skin and subcutaneous tissue NOS	1296	0.0987053	0.00705494	0.04629	0.880143	1.00708
AFR	PTSD	dermatologic	690.1	Seborrheic dermatitis	363	0.0276466	-0.0715325	0.0860908	0.389136	0.930966
AFR	PTSD	dermatologic	694.2	Other dyschromia	717	0.0546078	0.0211515	0.0617539	0.744252	1.02138
AFR	PTSD	dermatologic	695.42	Systemic lupus erythematosus	277	0.0210967	-0.179478	0.100562	0.0772	0.835706
AFR	PTSD	dermatologic	695.7	Prurigo and Lichen	420	0.0319878	0.139078	0.0824137	0.105148	1.14921
AFR	PTSD	dermatologic	695.8	Other specified erythematous conditions	359	0.027342	0.0957183	0.0878229	0.260074	1.10045
AFR	PTSD	dermatologic	695.9	Unspecified erythematous condition	138	0.0105103	0.108542	0.141032	0.457133	1.11465
AFR	PTSD	dermatologic	696.41	Psoriasis vulgaris	188	0.0143184	0.127477	0.12098	0.276505	1.13596
AFR	PTSD	dermatologic	697	Sarcoidosis	216	0.0164509	-0.00761433	0.113165	0.94724	0.992415
AFR	PTSD	dermatologic	698	Pruritus and related conditions	1577	0.120107	-0.0496707	0.0418984	0.253062	0.951543
AFR	PTSD	dermatologic	700	Corns and callosities	984	0.0749429	-0.0813432	0.0534965	0.128201	0.921877
AFR	PTSD	dermatologic	701	Other hypertrophic and atrophic conditions of skin	542	0.0412795	0.0747111	0.0709454	0.287467	1.07757
AFR	PTSD	dermatologic	701.1	Keratoderma, acquired	316	0.024067	0.024462	0.0932337	0.792081	1.02476
AFR	PTSD	dermatologic	701.2	Scar conditions and fibrosis of skin	342	0.0260472	0.0747507	0.0899358	0.420162	1.07762
AFR	PTSD	dermatologic	701.4	Keloid scar	160	0.0121858	-0.0116483	0.131712	0.93073	0.988419
AFR	PTSD	dermatologic	702.2	Seborrheic keratosis	339	0.0258187	-0.0656364	0.0893138	0.475483	0.936471
AFR	PTSD	dermatologic	703	Diseases of nail, NOS	770	0.0586443	0.112008	0.0601872	0.0668517	1.11852
AFR	PTSD	dermatologic	703.1	Ingrowing nail	469	0.0357197	0.0580771	0.0766694	0.460028	1.0598
AFR	PTSD	dermatologic	704	Diseases of hair and hair follicles	418	0.0318355	0.0511324	0.0820934	0.521869	1.05246
AFR	PTSD	dermatologic	704.1	Alopecia	426	0.0324448	0.151895	0.0807335	0.0569827	1.16404
AFR	PTSD	dermatologic	704.8	Other specified diseases of hair and hair follicles	440	0.033511	-0.0268967	0.0785078	0.726914	0.973462
AFR	PTSD	dermatologic	705.3	Hidradenitis	324	0.0246763	0.0266221	0.0923085	0.771204	1.02698
AFR	PTSD	dermatologic	705.8	Hyperhidrosis	575	0.0437928	0.0447835	0.0694045	0.526761	1.0458
AFR	PTSD	dermatologic	706.1	Acne	501	0.0381569	0.0194806	0.0743267	0.794952	1.01967
AFR	PTSD	dermatologic	706.2	Sebaceous cyst	781	0.0594821	-0.0374596	0.0589415	0.5216	0.963233
AFR	PTSD	dermatologic	706.8	Other specified diseases of sebaceous glands	714	0.0543793	0.0130842	0.0617569	0.831073	1.01317
AFR	PTSD	dermatologic	707.1	Decubitus ulcer	279	0.021249	-0.00355164	0.0997034	0.972397	0.996455
AFR	PTSD	dermatologic	707.2	Chronic ulcer of leg or foot	635	0.0483625	-0.00750811	0.0659788	0.910711	0.99252
AFR	PTSD	dermatologic	707.3	Chronic ulcer of unspecified site	327	0.0249048	0.0727058	0.092493	0.433821	1.07541
AFR	PTSD	dermatologic	939	Atopic/contact dermatitis due to other or unspecified	2101	0.160015	0.0538309	0.0360841	0.141833	1.05531
AFR	PTSD	dermatologic	947	Urticaria	467	0.0355674	-0.0554836	0.0770932	0.471805	0.946028
AFR	PTSD	digestive	521.1	Dental caries	1314	0.100076	0.0488855	0.0465238	0.299565	1.0501
AFR	PTSD	digestive	522.5	Periapical abscess	847	0.0645088	0.00712172	0.0572746	0.90298	1.00715
AFR	PTSD	digestive	523	Gingival and periodontal diseases	338	0.0257426	0.130735	0.0914614	0.163762	1.13967
AFR	PTSD	digestive	523.1	Gingivitis	169	0.0128713	0.0408088	0.128313	0.779401	1.04165
AFR	PTSD	digestive	523.31	Acute periodontitis	268	0.0204113	-0.0274901	0.100673	0.790254	0.972884
AFR	PTSD	digestive	525	Other diseases of the teeth and supporting structures	1489	0.113404	0.0261843	0.0434465	0.542622	1.02653
AFR	PTSD	digestive	525.1	Loss of teeth or edentulism	262	0.0199543	-0.0593124	0.10565	0.573582	0.942412
AFR	PTSD	digestive	526	Diseases of the jaws	341	0.0259711	0.132142	0.0904871	0.161343	1.14127
AFR	PTSD	digestive	526.41	Temporomandibular joint disorder, unspecified	173	0.0131759	-0.0400039	0.125821	0.772607	0.960786
AFR	PTSD	digestive	527.7	Disturbance of salivary secretion	175	0.0133283	0.191358	0.125678	0.121768	1.21089
AFR	PTSD	digestive	528	Diseases of the oral soft tissues, excluding lesions specific for gingiva and tongue	425	0.0323686	0.0963019	0.0806099	0.245991	1.10109
AFR	PTSD	digestive	528.3	Cellulitis and abscess of oral soft tissues	171	0.0130236	0.0472464	0.127012	0.718739	1.04838
AFR	PTSD	digestive	528.5	Diseases of lips	161	0.012262	0.0612216	0.131966	0.659267	1.06313
AFR	PTSD	digestive	530	Diseases of esophagus	148	0.0112719	-0.0054927	0.136652	0.966559	0.994522
AFR	PTSD	digestive	530.1	Esophagitis, GERD and related diseases	331	0.0252094	-0.0296457	0.0908669	0.758281	0.970789
AFR	PTSD	digestive	530.11	GERD	4599	0.350267	0.0279854	0.0242966	0.286491	1.02838
AFR	PTSD	digestive	530.14	Reflux esophagitis	511	0.0389185	0.0793575	0.0728864	0.270695	1.08259
AFR	PTSD	digestive	530.2	Esophageal bleeding (varices/hemorrhage)	289	0.0220107	0.035821	0.0968572	0.70773	1.03647
AFR	PTSD	digestive	530.3	Stricture and stenosis of esophagus	182	0.0138614	0.015506	0.122581	0.902965	1.01563
AFR	PTSD	digestive	530.5	Disorders of esophageal motility	144	0.0109673	-0.176259	0.138125	0.207668	0.8384
AFR	PTSD	digestive	530.9	Heartburn	553	0.0421173	-0.0530717	0.0703062	0.458197	0.948312
AFR	PTSD	digestive	531.1	Hemorrhage from gastrointestinal ulcer	138	0.0105103	0.133491	0.140679	0.332442	1.14281
AFR	PTSD	digestive	531.2	Gastric ulcer	348	0.0265042	0.051096	0.0883448	0.572623	1.05242
AFR	PTSD	digestive	531.3	Duodenal ulcer	136	0.010358	0.400975	0.142132	0.00901826	1.49328
AFR	PTSD	digestive	531.4	Peptic ulcer, site unspecified	322	0.024524	-0.083401	0.0918214	0.366662	0.919982
AFR	PTSD	digestive	532	Dysphagia	1492	0.113633	0.0687092	0.0427937	0.12329	1.07112
AFR	PTSD	digestive	535.1	Acute gastritis	350	0.0266565	-0.133467	0.0883139	0.118981	0.875056
AFR	PTSD	digestive	535.2	Atrophic gastritis	693	0.0527799	-0.00151417	0.0628818	0.980778	0.998487
AFR	PTSD	digestive	535.6	Duodenitis	248	0.018888	0.121719	0.106139	0.268411	1.12944
AFR	PTSD	digestive	535.8	Other specified gastritis	293	0.0223153	-0.0501105	0.0965854	0.619889	0.951124
AFR	PTSD	digestive	535.9	Gastritis and duodenitis, NOS	1255	0.0955826	-0.00311936	0.046857	0.948381	0.996886
AFR	PTSD	digestive	536.3	Gastroparesis	382	0.0290937	0.106837	0.0858711	0.198793	1.11275
AFR	PTSD	digestive	536.8	Dyspepsia and other specified disorders of function of stomach	452	0.034425	-0.091329	0.0781445	0.265011	0.912717
AFR	PTSD	digestive	537	Other disorders of stomach and duodenum	962	0.0732673	-0.0472824	0.0530362	0.37311	0.953818
AFR	PTSD	digestive	550	Abdominal hernia	254	0.019345	0.115526	0.104623	0.264635	1.12246
AFR	PTSD	digestive	550.1	Inguinal hernia	411	0.0313024	0.100744	0.0816104	0.226061	1.10599
AFR	PTSD	digestive	550.2	Diaphragmatic hernia	1078	0.0821021	0.0711311	0.0501338	0.149084	1.07372
AFR	PTSD	digestive	550.4	Umbilical hernia	576	0.043869	0.13556	0.0693694	0.0455229	1.14518
AFR	PTSD	digestive	550.5	Ventral hernia	498	0.0379284	0.069027	0.074665	0.342568	1.07147
AFR	PTSD	digestive	550.6	Incisional hernia	176	0.0134044	0.0929361	0.125295	0.449892	1.09739
AFR	PTSD	digestive	555.1	Regional enteritis	144	0.0109673	0.0655722	0.138424	0.623529	1.06777
AFR	PTSD	digestive	557	Intestinal malabsorption (non-celiac)	132	0.0100533	-0.288203	0.145483	0.0263867	0.749609
AFR	PTSD	digestive	558	Noninfectious gastroenteritis	1348	0.102666	-0.0607793	0.0453113	0.185872	0.941031
AFR	PTSD	digestive	560.1	Paralytic ileus	290	0.0220868	-0.0399714	0.0969371	0.671008	0.960817
AFR	PTSD	digestive	560.2	Impaction of intestine	221	0.0168317	0.042765	0.111112	0.672909	1.04369
AFR	PTSD	digestive	560.4	Other intestinal obstruction	199	0.0151561	0.0300551	0.118076	0.804698	1.03051
AFR	PTSD	digestive	561	Symptoms involving digestive system	833	0.0634425	-0.117941	0.0573207	0.0342528	0.888749
AFR	PTSD	digestive	562.1	Diverticulosis	1611	0.122696	0.000590871	0.0412039	0.988919	1.00059
AFR	PTSD	digestive	562.2	Diverticulitis	376	0.0286367	-0.0261794	0.0850147	0.755408	0.97416
AFR	PTSD	digestive	564	Functional digestive disorders	178	0.0135567	-0.0328008	0.124565	0.766355	0.967731
AFR	PTSD	digestive	564.1	Irritable Bowel Syndrome	403	0.0306931	0.0530742	0.0828862	0.528307	1.05451
AFR	PTSD	digestive	565	Anal and rectal conditions	869	0.0661843	-0.0285575	0.0563283	0.608252	0.971846
AFR	PTSD	digestive	565.1	Anal and rectal polyp	346	0.0263519	0.085944	0.0881792	0.331597	1.08975
AFR	PTSD	digestive	567	Peritonitis and retroperitoneal infections	272	0.0207159	0.027784	0.101066	0.789874	1.02817
AFR	PTSD	digestive	568	Other disorders of peritoneum	154	0.0117289	0.0870437	0.134199	0.514174	1.09094
AFR	PTSD	digestive	568.1	Peritoneal adhesions (postoperative) (postinfection)	249	0.0189642	0.104031	0.105571	0.287454	1.10964
AFR	PTSD	digestive	569	Other disorders of intestine	604	0.0460015	0.00752552	0.0674794	0.908988	1.00755
AFR	PTSD	digestive	569.2	Gastrointestinal complications	245	0.0186596	0.165906	0.106292	0.114759	1.18046
AFR	PTSD	digestive	571.5	Other chronic nonalcoholic liver disease	1280	0.0974867	-0.049112	0.0461196	0.295478	0.952074
AFR	PTSD	digestive	571.51	Cirrhosis of liver without mention of alcohol	500	0.0380807	-0.00607092	0.0738266	0.935208	0.993947
AFR	PTSD	digestive	571.81	Portal hypertension	159	0.0121097	-0.0879097	0.129975	0.481734	0.915844
AFR	PTSD	digestive	572	Ascites (non malignant)	518	0.0394516	0.0274083	0.0736308	0.715341	1.02779
AFR	PTSD	digestive	573	Other disorders of liver	887	0.0675552	-0.0265734	0.0556194	0.634075	0.973777
AFR	PTSD	digestive	573.3	Hepatomegaly	654	0.0498096	-0.0363043	0.0652685	0.578573	0.964347
AFR	PTSD	digestive	573.6	Nonspecific elevation of levels of transaminase or lactic acid dehydrogenase [LDH]	362	0.0275704	-0.0907187	0.0870873	0.309536	0.913275
AFR	PTSD	digestive	573.7	Abnormal results of function study of liver	411	0.0313024	-0.0567768	0.0812362	0.463581	0.944805
AFR	PTSD	digestive	574.1	Cholelithiasis	709	0.0539985	-0.0301035	0.0620943	0.619808	0.970345
AFR	PTSD	digestive	574.12	Cholelithiasis with other cholecystitis	151	0.0115004	0.0497854	0.135306	0.694408	1.05105
AFR	PTSD	digestive	574.2	Calculus of bile duct	160	0.0121858	-0.190891	0.13029	0.109917	0.826223
AFR	PTSD	digestive	574.3	Cholecystitis without cholelithiasis	209	0.0159177	-0.0931734	0.115015	0.429525	0.911035
AFR	PTSD	digestive	575.7	Other disorders of gallbladder	317	0.0241432	-0.0749753	0.092907	0.415857	0.927766
AFR	PTSD	digestive	575.8	Other disorders of biliary tract	392	0.0298553	-0.0291325	0.0838087	0.728829	0.971288
AFR	PTSD	digestive	575.9	Nonspecific abnormal findings on radiological and other examination of biliary tract	320	0.0243717	-0.0366414	0.0924696	0.684801	0.964022
AFR	PTSD	digestive	577	Diseases of pancreas	376	0.0286367	-0.00199626	0.0849441	0.981425	0.998006
AFR	PTSD	digestive	577.1	Acute pancreatitis	238	0.0181264	-0.0110602	0.10808	0.921677	0.989001
AFR	PTSD	digestive	577.2	Chronic pancreatitis	311	0.0236862	-0.0948765	0.0942559	0.323307	0.909485
AFR	PTSD	digestive	577.3	Cyst and pseudocyst of pancreas	138	0.0105103	0.148122	0.140559	0.299282	1.15965
AFR	PTSD	digestive	578.1	Hematemesis	416	0.0316832	0.0720733	0.0813597	0.373267	1.07473
AFR	PTSD	digestive	578.2	Blood in stool	1082	0.0824067	0.004586	0.0501651	0.927743	1.0046
AFR	PTSD	digestive	578.8	Hemorrhage of rectum and anus	964	0.0734196	0.0562175	0.0532108	0.302519	1.05783
AFR	PTSD	digestive	578.9	Hemorrhage of gastrointestinal tract	650	0.049505	0.0314034	0.0649299	0.636372	1.0319
AFR	PTSD	digestive	579	Other symptoms involving abdomen and pelvis	576	0.043869	0.0499898	0.0689167	0.485348	1.05126
AFR	PTSD	digestive	579.2	Splenomegaly	134	0.0102056	-0.0113848	0.141763	0.931641	0.98868
AFR	PTSD	digestive	579.8	Nonspecific abnormal findings in stool contents	638	0.048591	-0.0403918	0.0655342	0.529284	0.960413
AFR	PTSD	endocrine/metabolic	240	Simple and unspecified goiter	273	0.0207921	0.0956229	0.0998573	0.297003	1.10034
AFR	PTSD	endocrine/metabolic	241	Nontoxic nodular goiter	336	0.0255903	0.0524165	0.0905693	0.536114	1.05381
AFR	PTSD	endocrine/metabolic	241.1	Nontoxic uninodular goiter	650	0.049505	0.0864198	0.0650283	0.197348	1.09026
AFR	PTSD	endocrine/metabolic	241.2	Nontoxic multinodular goiter	475	0.0361767	0.0295649	0.0757646	0.704481	1.03001
AFR	PTSD	endocrine/metabolic	242	Thyrotoxicosis with or without goiter	410	0.0312262	-0.046522	0.082144	0.576232	0.954544
AFR	PTSD	endocrine/metabolic	242.1	Graves' disease	166	0.0126428	-0.0891659	0.129716	0.48729	0.914694
AFR	PTSD	endocrine/metabolic	244.1	Secondary hypothyroidism	298	0.0226961	-0.0883336	0.0959767	0.342512	0.915455
AFR	PTSD	endocrine/metabolic	244.2	Acquired hypothyroidism	231	0.0175933	0.049378	0.108551	0.668275	1.05062
AFR	PTSD	endocrine/metabolic	244.4	Hypothyroidism NOS	917	0.0698401	-0.0987641	0.0543757	0.0713733	0.905956
AFR	PTSD	endocrine/metabolic	246	Other disorders of thyroid	356	0.0271135	0.0393589	0.0882236	0.654658	1.04014
AFR	PTSD	endocrine/metabolic	246.7	Abnormal results of function study of thyroid	269	0.0204874	0.106725	0.10104	0.268635	1.11263
AFR	PTSD	endocrine/metabolic	249	Secondary diabetes mellitus	495	0.0376999	0.100324	0.0746138	0.1924	1.10553
AFR	PTSD	endocrine/metabolic	250.1	Type 1 diabetes	485	0.0369383	-0.011237	0.0757139	0.886604	0.988826
AFR	PTSD	endocrine/metabolic	250.14	Type 1 diabetes with neurological manifestations	143	0.0108911	-0.0570608	0.139336	0.677469	0.944537
AFR	PTSD	endocrine/metabolic	250.2	Type 2 diabetes	4282	0.326123	0.0131873	0.0254618	0.624439	1.01327
AFR	PTSD	endocrine/metabolic	250.21	Type 2 diabetes with ketoacidosis	132	0.0100533	0.177706	0.143656	0.220631	1.19447
AFR	PTSD	endocrine/metabolic	250.22	Type 2 diabetes with renal manifestations	1281	0.0975628	-0.00664618	0.0463037	0.888247	0.993376
AFR	PTSD	endocrine/metabolic	250.23	Type 2 diabetes with ophthalmic manifestations	668	0.0508759	0.00844787	0.0643375	0.89814	1.00848
AFR	PTSD	endocrine/metabolic	250.24	Type 2 diabetes with neurological manifestations	1618	0.123229	-0.0097871	0.0415745	0.819713	0.990261
AFR	PTSD	endocrine/metabolic	250.25	Diabetes type 2 with peripheral circulatory disorders	727	0.0553694	0.0084975	0.0613529	0.889539	1.00853
AFR	PTSD	endocrine/metabolic	250.41	Impaired fasting glucose	482	0.0367098	0.125209	0.075537	0.096981	1.13338
AFR	PTSD	endocrine/metabolic	250.42	Other abnormal glucose	2431	0.185149	0.0123904	0.0337081	0.725545	1.01247
AFR	PTSD	endocrine/metabolic	250.6	Polyneuropathy in diabetes	1114	0.0848439	-0.0448297	0.0500494	0.383181	0.95616
AFR	PTSD	endocrine/metabolic	250.7	Diabetic retinopathy	403	0.0306931	-0.00666952	0.08308	0.939794	0.993353
AFR	PTSD	endocrine/metabolic	251.1	Hypoglycemia	594	0.0452399	0.022038	0.0682324	0.749424	1.02228
AFR	PTSD	endocrine/metabolic	252.1	Hyperparathyroidism	328	0.024981	0.113422	0.0917976	0.228204	1.1201
AFR	PTSD	endocrine/metabolic	255	Disorders of adrenal glands	301	0.0229246	0.0408781	0.0950897	0.65813	1.04173
AFR	PTSD	endocrine/metabolic	255.21	Glucocorticoid deficiency	133	0.0101295	0.0751989	0.145082	0.650069	1.0781
AFR	PTSD	endocrine/metabolic	260	Protein-calorie malnutrition	718	0.0546839	0.101854	0.0622736	0.116046	1.10722
AFR	PTSD	endocrine/metabolic	260.1	Cachexia	200	0.0152323	-0.0301268	0.11658	0.802444	0.970323
AFR	PTSD	endocrine/metabolic	260.2	severe protein-calorie malnutrition	388	0.0295506	0.129561	0.0847075	0.120377	1.13833
AFR	PTSD	endocrine/metabolic	260.3	Adult failure to thrive	243	0.0185072	0.0632772	0.106683	0.572058	1.06532
AFR	PTSD	endocrine/metabolic	260.6	Anorexia	515	0.0392232	0.166472	0.0734657	0.025086	1.18113
AFR	PTSD	endocrine/metabolic	261	Vitamin deficiency	141	0.0107388	0.0482774	0.139863	0.755021	1.04946
AFR	PTSD	endocrine/metabolic	261.2	Vitamin B-complex deficiencies	901	0.0686215	-0.0585166	0.0550827	0.294306	0.943163
AFR	PTSD	endocrine/metabolic	261.4	Vitamin D deficiency	2609	0.198705	0.00339582	0.0322787	0.920307	1.0034
AFR	PTSD	endocrine/metabolic	262	Mineral deficiency NEC	418	0.0318355	0.0858391	0.0817739	0.309295	1.08963
AFR	PTSD	endocrine/metabolic	269	Proteinuria	812	0.0618431	-0.02646	0.0582929	0.651072	0.973887
AFR	PTSD	endocrine/metabolic	270.32	Paraproteinemia	164	0.0124905	-0.0692182	0.128113	0.600342	0.933123
AFR	PTSD	endocrine/metabolic	270.38	Other specified disorders of plasma protein metabolism	335	0.0255141	-0.0135692	0.0901985	0.880275	0.986522
AFR	PTSD	endocrine/metabolic	271.3	Intestinal disaccharidase deficiencies and disaccharide malabsorption	1684	0.128256	-0.00476737	0.0404941	0.905607	0.995244
AFR	PTSD	endocrine/metabolic	272.1	Hyperlipidemia	4771	0.363366	0.0109885	0.0241197	0.672394	1.01105
AFR	PTSD	endocrine/metabolic	272.11	Hypercholesterolemia	1788	0.136177	-0.0475201	0.0389542	0.239145	0.953591
AFR	PTSD	endocrine/metabolic	272.12	Hyperglyceridemia	317	0.0241432	0.00741296	0.0930205	0.93545	1.00744
AFR	PTSD	endocrine/metabolic	272.13	Mixed hyperlipidemia	1416	0.107845	-0.054638	0.0436087	0.223525	0.946828
AFR	PTSD	endocrine/metabolic	274.1	Gout	713	0.0543031	-0.00655274	0.0621044	0.917178	0.993469
AFR	PTSD	endocrine/metabolic	274.11	Gouty arthropathy	364	0.0277228	-0.072631	0.0869356	0.399845	0.929944
AFR	PTSD	endocrine/metabolic	275	Disorders of mineral metabolism	132	0.0100533	-0.0179652	0.145036	0.90751	0.982195
AFR	PTSD	endocrine/metabolic	275.3	Disorders of magnesium metabolism	1268	0.0965727	0.0253024	0.0463037	0.579856	1.02563
AFR	PTSD	endocrine/metabolic	275.51	Hypocalcemia	406	0.0309216	0.0176528	0.0824296	0.825806	1.01781
AFR	PTSD	endocrine/metabolic	275.53	Disorders of phosphorus metabolism	747	0.0568926	0.0392034	0.0605917	0.501742	1.03998
AFR	PTSD	endocrine/metabolic	275.6	Hypercalcemia	475	0.0361767	0.00742469	0.0757762	0.917557	1.00745
AFR	PTSD	endocrine/metabolic	276.1	Electrolyte imbalance	407	0.0309977	-0.0754311	0.082827	0.361113	0.927344
AFR	PTSD	endocrine/metabolic	276.11	Hyperosmolality and/or hypernatremia	339	0.0258187	0.0718815	0.0909414	0.453548	1.07453
AFR	PTSD	endocrine/metabolic	276.12	Hyposmolality and/or hyponatremia	1378	0.10495	-0.0559345	0.0448636	0.224379	0.945601
AFR	PTSD	endocrine/metabolic	276.13	Hyperpotassemia	1171	0.0891851	-0.0175849	0.0482764	0.714384	0.982569
AFR	PTSD	endocrine/metabolic	276.14	Hypopotassemia	2541	0.193526	-0.00570411	0.0331374	0.865636	0.994312
AFR	PTSD	endocrine/metabolic	276.4	Acid-base balance disorder	203	0.0154608	0.160977	0.116328	0.160065	1.17466
AFR	PTSD	endocrine/metabolic	276.41	Acidosis	1482	0.112871	0.034994	0.043067	0.432695	1.03561
AFR	PTSD	endocrine/metabolic	276.42	Alkalosis	274	0.0208682	0.0239449	0.101511	0.829683	1.02423
AFR	PTSD	endocrine/metabolic	276.5	Hypovolemia	2263	0.172353	0.00516504	0.0347322	0.882745	1.00518
AFR	PTSD	endocrine/metabolic	276.6	Fluid overload	646	0.0492003	-0.0782776	0.0653489	0.233743	0.924708
AFR	PTSD	endocrine/metabolic	277.4	Disorders of bilirubin excretion	156	0.0118812	0.173759	0.135111	0.202557	1.18977
AFR	PTSD	endocrine/metabolic	277.5	Other disorders of lipoid metabolism	144	0.0109673	0.0197256	0.138631	0.889967	1.01992
AFR	PTSD	endocrine/metabolic	277.7	Dysmetabolic syndrome X	187	0.0142422	-0.0479067	0.121352	0.708076	0.953223
AFR	PTSD	endocrine/metabolic	278.1	Obesity	4491	0.342041	-0.000323596	0.0248737	0.989922	0.999676
AFR	PTSD	endocrine/metabolic	278.11	Morbid obesity	2431	0.185149	0.0109849	0.0337938	0.747757	1.01105
AFR	PTSD	endocrine/metabolic	279	Disorders involving the immune mechanism	188	0.0143184	-0.199025	0.120762	0.079445	0.81953
AFR	PTSD	endocrine/metabolic	279.1	Immunity deficiency	352	0.0268088	-0.123406	0.0886506	0.172931	0.883905
AFR	PTSD	genitourinary	580.2	Nephrotic syndrome without mention of glomerulonephritis	188	0.0143184	0.0930903	0.121826	0.427022	1.09756
AFR	PTSD	genitourinary	580.31	Nephritis and nephropathy in diseases classified elsewhere	176	0.0134044	0.204856	0.12824	0.152118	1.22735
AFR	PTSD	genitourinary	580.32	Nephritis and nephropathy with pathological lesion	149	0.0113481	0.293466	0.138481	0.033129	1.34107
AFR	PTSD	genitourinary	580.4	Renal sclerosis, NOS	146	0.0111196	0.202001	0.13897	0.154598	1.22385
AFR	PTSD	genitourinary	585.1	Acute renal failure	2823	0.215004	0.00868612	0.0311855	0.788561	1.00872
AFR	PTSD	genitourinary	585.2	Renal failure NOS	225	0.0171363	-0.197112	0.110728	0.0712985	0.821098
AFR	PTSD	genitourinary	585.3	Chronic renal failure [CKD]	1598	0.121706	0.0349147	0.041173	0.421311	1.03553
AFR	PTSD	genitourinary	585.31	Renal dialysis	377	0.0287129	0.0140202	0.0860202	0.868744	1.01412
AFR	PTSD	genitourinary	585.32	End stage renal disease	523	0.0398324	0.0724367	0.0734732	0.331947	1.07512
AFR	PTSD	genitourinary	585.33	Chronic Kidney Disease, Stage III	817	0.0622239	0.0083026	0.0573927	0.887924	1.00834
AFR	PTSD	genitourinary	585.34	Chronic Kidney Disease, Stage IV	446	0.033968	0.0376301	0.0785639	0.641631	1.03835
AFR	PTSD	genitourinary	585.4	Chronic kidney disease, Stage I or II	696	0.0530084	-0.146413	0.062445	0.018151	0.863801
AFR	PTSD	genitourinary	586	Other disorders of the kidney and ureters	1165	0.0887281	0.00629659	0.0486986	0.898109	1.00632
AFR	PTSD	genitourinary	586.2	Cyst of kidney, acquired	788	0.0600152	-0.0582939	0.0584992	0.317179	0.943373
AFR	PTSD	genitourinary	586.4	Stricture/obstruction of ureter	250	0.0190404	0.031396	0.104475	0.76632	1.03189
AFR	PTSD	genitourinary	587	Kidney replaced by transpant	148	0.0112719	0.0437716	0.137456	0.757047	1.04474
AFR	PTSD	genitourinary	588.2	Secondary hyperparathyroidism (of renal origin)	380	0.0289414	0.0173526	0.0854846	0.845358	1.0175
AFR	PTSD	genitourinary	589	Abnormal results of function study of kidney	258	0.0196497	0.0469735	0.103541	0.646311	1.04809
AFR	PTSD	genitourinary	590	Pyelonephritis	587	0.0447068	0.0902141	0.0687284	0.190676	1.09441
AFR	PTSD	genitourinary	591	Urinary tract infection	2593	0.197487	0.00409487	0.032534	0.900705	1.0041
AFR	PTSD	genitourinary	592.1	Cystitis	329	0.0250571	-0.0996786	0.0917669	0.291137	0.905128
AFR	PTSD	genitourinary	592.11	Acute cystitis	782	0.0595583	0.000441846	0.0597058	0.994079	1.00044
AFR	PTSD	genitourinary	592.2	Urethritis and urethral syndrome	169	0.0128713	-0.0157245	0.128241	0.901848	0.984399
AFR	PTSD	genitourinary	593	Hematuria	1200	0.0913938	0.0124233	0.0481457	0.801114	1.0125
AFR	PTSD	genitourinary	593.1	Gross hematuria	344	0.0261995	0.0312559	0.0888788	0.726636	1.03175
AFR	PTSD	genitourinary	593.2	Microscopic hematuria	199	0.0151561	0.0109876	0.117489	0.928441	1.01105
AFR	PTSD	genitourinary	594.1	Calculus of kidney	712	0.054227	0.0280199	0.0620295	0.654203	1.02842
AFR	PTSD	genitourinary	595	Hydronephrosis	317	0.0241432	-0.0356664	0.0922868	0.683785	0.964962
AFR	PTSD	genitourinary	596	Other disorders of bladder	366	0.0278751	-0.0360892	0.0866217	0.674803	0.964554
AFR	PTSD	genitourinary	596.5	Functional disorders of bladder	499	0.0380046	-0.017461	0.0737168	0.80216	0.982691
AFR	PTSD	genitourinary	599	Other symptoms/disorders or the urinary system	210	0.0159939	0.0101304	0.114624	0.925902	1.01018
AFR	PTSD	genitourinary	599.1	Urinary obstruction	132	0.0100533	0.31716	0.144451	0.0214444	1.37322
AFR	PTSD	genitourinary	599.2	Retention of urine	717	0.0546078	-0.0617285	0.0613798	0.302764	0.940138
AFR	PTSD	genitourinary	599.3	Dysuria	2035	0.154989	0.0926028	0.0371117	0.0125119	1.09703
AFR	PTSD	genitourinary	599.4	Urinary incontinence	1376	0.104798	0.0834606	0.0444151	0.0597413	1.08704
AFR	PTSD	genitourinary	599.5	Frequency of urination and polyuria	1989	0.151485	-0.0347685	0.0370113	0.348064	0.965829
AFR	PTSD	genitourinary	599.7	Urethral discharge	146	0.0111196	-0.2005	0.138499	0.126201	0.818321
AFR	PTSD	genitourinary	599.8	Other symptoms involving urinary system	760	0.0578827	-0.155693	0.0600746	0.00668175	0.855822
AFR	PTSD	genitourinary	599.9	Other abnormality of urination	798	0.0607768	-0.029197	0.0582063	0.61544	0.971225
AFR	PTSD	genitourinary	600	Hyperplasia of prostate	935	0.071211	-0.0818163	0.0530447	0.121314	0.921441
AFR	PTSD	genitourinary	601.3	Orchitis and epididymitis	144	0.0109673	-0.029209	0.138932	0.836436	0.971213
AFR	PTSD	genitourinary	603.1	Hydrocele	158	0.0120335	0.0798928	0.130515	0.536698	1.08317
AFR	PTSD	genitourinary	604	Disorders of penis	251	0.0191165	0.0400036	0.104864	0.702758	1.04081
AFR	PTSD	genitourinary	605	Erectile dysfunction [ED]	1029	0.0783701	-0.00612201	0.0515442	0.907435	0.993897
AFR	PTSD	genitourinary	608	Other disorders of male genital organs	434	0.0330541	-0.00962467	0.0796438	0.906367	0.990421
AFR	PTSD	genitourinary	610.1	Cystic mastopathy	361	0.0274943	-0.0423047	0.0874521	0.619911	0.958578
AFR	PTSD	genitourinary	610.4	Benign neoplasm of breast	190	0.0144707	-0.0979981	0.119944	0.426338	0.906651
AFR	PTSD	genitourinary	610.8	Other specified benign mammary dysplasias	135	0.0102818	-0.0371765	0.142622	0.811133	0.963506
AFR	PTSD	genitourinary	611	Abnormal findings on mammogram or breast exam	151	0.0115004	-0.0553207	0.137018	0.698183	0.946182
AFR	PTSD	genitourinary	611.1	Abnormal mammogram	1388	0.105712	0.0349755	0.044426	0.430064	1.03559
AFR	PTSD	genitourinary	611.3	Lump or mass in breast	583	0.0444021	-0.0335742	0.0688177	0.61959	0.966983
AFR	PTSD	genitourinary	612.2	Hypertrophy of breast (Gynecomastia)	279	0.021249	0.0433501	0.0994217	0.66775	1.0443
AFR	PTSD	genitourinary	613.1	Inflammatory disease of breast	160	0.0121858	-0.0407182	0.131095	0.724655	0.9601
AFR	PTSD	genitourinary	613.5	Mastodynia	748	0.0569688	0.00667999	0.061039	0.912382	1.0067
AFR	PTSD	genitourinary	613.7	Other signs and symptoms in breast	349	0.0265804	0.0447828	0.0893486	0.600974	1.0458
AFR	PTSD	genitourinary	613.8	Other specified disorders of breast	443	0.0337395	-0.0369826	0.0783159	0.629317	0.963693
AFR	PTSD	genitourinary	614.33	Pelvic inflammatory disease, NOS	230	0.0175171	0.125501	0.109755	0.258363	1.13372
AFR	PTSD	genitourinary	614.51	Cervicitis and endocervicitis	269	0.0204874	0.103723	0.101251	0.317472	1.10929
AFR	PTSD	genitourinary	614.52	Vaginitis and vulvovaginitis	1605	0.122239	0.0333196	0.0415169	0.424889	1.03388
AFR	PTSD	genitourinary	614.54	Abscess or ulceration of vulva	185	0.0140899	0.00750877	0.123504	0.953102	1.00754
AFR	PTSD	genitourinary	615	Endometriosis	224	0.0170602	-0.0535628	0.111708	0.614853	0.947846
AFR	PTSD	genitourinary	619	Noninflammatory female genital disorders	263	0.0200305	0.175924	0.103886	0.103849	1.19235
AFR	PTSD	genitourinary	619.1	Noninflammatory disorders of ovary, fallopian tube, and broad ligament	211	0.0160701	0.00931535	0.115088	0.939799	1.00936
AFR	PTSD	genitourinary	619.2	Disorders of uterus, NEC	305	0.0232292	-0.0699407	0.0954472	0.428238	0.932449
AFR	PTSD	genitourinary	619.3	Noninflammatory disorders of cervix	189	0.0143945	-0.128397	0.120345	0.284546	0.879504
AFR	PTSD	genitourinary	619.4	Noninflammatory disorders of vagina	1685	0.128332	0.079058	0.0409463	0.0522656	1.08227
AFR	PTSD	genitourinary	619.5	Noninflammatory disorders of vulva and perineum	267	0.0203351	-0.0524844	0.102541	0.594982	0.948869
AFR	PTSD	genitourinary	622.1	Polyp of corpus uteri	175	0.0133283	-0.0763066	0.126262	0.591511	0.926532
AFR	PTSD	genitourinary	623	Hypertrophy of female genital organs	283	0.0215537	-0.114667	0.0988205	0.226947	0.891663
AFR	PTSD	genitourinary	624	Symptoms involving female genital tract	471	0.035872	0.0473924	0.0771239	0.558516	1.04853
AFR	PTSD	genitourinary	624.9	stress incontinence, female	395	0.0300838	0.173072	0.0838777	0.0302502	1.18895
AFR	PTSD	genitourinary	625	Pain and other symptoms associated with female genital organs	842	0.064128	-0.00176774	0.0575926	0.976336	0.998234
AFR	PTSD	genitourinary	626	Disorders of menstruation and other abnormal bleeding from female genital tract	954	0.072658	0.0353338	0.0537511	0.502373	1.03597
AFR	PTSD	genitourinary	626.1	Irregular menstrual cycle/bleeding	447	0.0340442	-0.00604733	0.0785005	0.937254	0.993971
AFR	PTSD	genitourinary	626.11	Absent or infrequent menstruation	417	0.0317593	0.02173	0.0809689	0.78208	1.02197
AFR	PTSD	genitourinary	626.12	Excessive or frequent menstruation	722	0.0549886	0.0279642	0.0619287	0.655549	1.02836
AFR	PTSD	genitourinary	626.13	Irregular menstrual cycle	600	0.0456969	-0.00561416	0.0679823	0.933551	0.994402
AFR	PTSD	genitourinary	626.14	Irregular menstrual bleeding	304	0.0231531	0.0413065	0.0952715	0.67266	1.04217
AFR	PTSD	genitourinary	626.2	Dysmenorrhea	368	0.0280274	-0.0635143	0.0868848	0.479937	0.938461
AFR	PTSD	genitourinary	627.1	Postmenopausal bleeding	399	0.0303884	0.0420359	0.0832475	0.62842	1.04293
AFR	PTSD	genitourinary	627.2	Symptomatic menopause	606	0.0461538	-0.0215247	0.0677646	0.760543	0.978705
AFR	PTSD	genitourinary	627.3	Postmenopausal atrophic vaginitis	301	0.0229246	0.052361	0.0965576	0.593655	1.05376
AFR	PTSD	genitourinary	627.5	Premature menopause and other ovarian failure	181	0.0137852	-0.136644	0.122725	0.278269	0.872281
AFR	PTSD	genitourinary	628	Ovarian cyst	508	0.03869	0.130507	0.0741722	0.0747852	1.13941
AFR	PTSD	genitourinary	792	Abnormal Papanicolaou smear of cervix and cervical HPV	464	0.0353389	-0.147424	0.0771134	0.0538638	0.862928
AFR	PTSD	genitourinary	792.1	Papanicolaou smear of cervix or vagina with atypical squamous cells	579	0.0440975	-0.0309453	0.0691826	0.653365	0.969529
AFR	PTSD	genitourinary	796	Elevated prostate specific antigen [PSA]	301	0.0229246	-0.136308	0.0941639	0.114284	0.872573
AFR	PTSD	hematopoietic	280.1	Iron deficiency anemias, unspecified or not due to blood loss	2019	0.15377	0.0672432	0.0372106	0.0818213	1.06956
AFR	PTSD	hematopoietic	280.2	Iron deficiency anemia secondary to blood loss (chronic)	614	0.0467631	0.0693885	0.0667879	0.298455	1.07185
AFR	PTSD	hematopoietic	281.12	Other vitamin B12 deficiency anemia	134	0.0102056	-0.118136	0.141899	0.39908	0.888576
AFR	PTSD	hematopoietic	281.9	Deficiency anemias	331	0.0252094	0.153448	0.0917091	0.0952396	1.16585
AFR	PTSD	hematopoietic	282.5	Sickle cell anemia	390	0.029703	-0.0391837	0.0850798	0.671483	0.961574
AFR	PTSD	hematopoietic	282.8	Other hemoglobinopathies	164	0.0124905	-0.0911507	0.13048	0.520736	0.91288
AFR	PTSD	hematopoietic	284.1	Pancytopenia	222	0.0169078	-0.0832744	0.111597	0.464975	0.920099
AFR	PTSD	hematopoietic	285	Other anemias	4008	0.305255	0.0164654	0.0263089	0.547128	1.0166
AFR	PTSD	hematopoietic	285.1	Acute posthemorrhagic anemia	967	0.0736481	0.094939	0.0535173	0.0716884	1.09959
AFR	PTSD	hematopoietic	285.2	Anemia of chronic disease	645	0.0491241	0.0552221	0.0658681	0.424809	1.05678
AFR	PTSD	hematopoietic	285.21	Anemia in chronic kidney disease	726	0.0552932	0.00371067	0.0616622	0.953822	1.00372
AFR	PTSD	hematopoietic	286.7	Other and unspecified coagulation defects	328	0.024981	-0.0578407	0.0907198	0.542643	0.9438
AFR	PTSD	hematopoietic	286.81	Primary hypercoagulable state	231	0.0175933	-0.0591251	0.109337	0.608439	0.942589
AFR	PTSD	hematopoietic	286.9	Abnormal coagulation profile	461	0.0351104	-0.0455145	0.0772454	0.558503	0.955506
AFR	PTSD	hematopoietic	287.3	Thrombocytopenia	816	0.0621478	0.0178929	0.0578589	0.757693	1.01805
AFR	PTSD	hematopoietic	287.32	Secondary thrombocytopenia	170	0.0129474	0.0331116	0.126446	0.774199	1.03367
AFR	PTSD	hematopoietic	288	Diseases of white blood cells	136	0.010358	0.203863	0.147514	0.164228	1.22613
AFR	PTSD	hematopoietic	288.1	Decreased white blood cell count	418	0.0318355	0.0414474	0.0812058	0.611408	1.04232
AFR	PTSD	hematopoietic	288.11	Neutropenia	319	0.0242955	-0.117366	0.093496	0.218765	0.88926
AFR	PTSD	hematopoietic	288.2	Elevated white blood cell count	1493	0.113709	0.0363013	0.0429969	0.400177	1.03697
AFR	PTSD	hematopoietic	289	Other diseases of blood and blood-forming organs	214	0.0162986	-0.100643	0.112969	0.405628	0.904256
AFR	PTSD	hematopoietic	289.4	Lymphadenitis	1410	0.107388	-0.0432151	0.0441608	0.338429	0.957705
AFR	PTSD	infectious diseases	8	Intestinal infection	260	0.019802	0.0838079	0.104114	0.419105	1.08742
AFR	PTSD	infectious diseases	8.5	Bacterial enteritis	316	0.024067	0.0860313	0.0949403	0.383209	1.08984
AFR	PTSD	infectious diseases	8.6	Viral Enteritis	443	0.0337395	0.0578054	0.0788604	0.438995	1.05951
AFR	PTSD	infectious diseases	38	Septicemia	1107	0.0843107	-0.016997	0.0498492	0.731047	0.983147
AFR	PTSD	infectious diseases	38.1	Gram negative septicemia	231	0.0175933	-0.0105558	0.110524	0.920813	0.9895
AFR	PTSD	infectious diseases	38.2	Gram positive septicemia	170	0.0129474	0.0860758	0.129308	0.509925	1.08989
AFR	PTSD	infectious diseases	38.3	Bacteremia	538	0.0409749	-0.10985	0.0721367	0.129645	0.895968
AFR	PTSD	infectious diseases	41	Bacterial infection NOS	1503	0.114471	0.140005	0.0431295	0.00106701	1.15028
AFR	PTSD	infectious diseases	41.1	Staphylococcus infections	176	0.0134044	0.0566428	0.126499	0.667457	1.05828
AFR	PTSD	infectious diseases	41.11	Methicillin sensitive Staphylococcus aureus	237	0.0180503	-0.0381699	0.109424	0.733864	0.962549
AFR	PTSD	infectious diseases	41.12	Methicillin resistant Staphylococcus aureus	291	0.022163	0.139885	0.0973135	0.156469	1.15014
AFR	PTSD	infectious diseases	41.2	Streptococcus infection	392	0.0298553	-0.0558574	0.0840648	0.511296	0.945674
AFR	PTSD	infectious diseases	41.4	E. coli	414	0.0315308	0.0329241	0.0823385	0.703086	1.03347
AFR	PTSD	infectious diseases	41.8	H. pylori	414	0.0315308	0.0551409	0.0824145	0.520022	1.05669
AFR	PTSD	infectious diseases	41.9	Infection with drug-resistant microorganisms	225	0.0171363	-0.012855	0.111264	0.909456	0.987227
AFR	PTSD	infectious diseases	53	Herpes zoster	395	0.0300838	-0.0541835	0.0838259	0.518923	0.947258
AFR	PTSD	infectious diseases	54	Herpes simplex	745	0.0567403	0.0716601	0.0615484	0.235372	1.07429
AFR	PTSD	infectious diseases	70.2	Viral hepatitis B	300	0.0228484	-0.161422	0.0974239	0.111218	0.850933
AFR	PTSD	infectious diseases	70.3	Viral hepatitis C	1296	0.0987053	0.054215	0.0465802	0.251917	1.05571
AFR	PTSD	infectious diseases	70.9	Hepatitis NOS	220	0.0167555	-0.0272713	0.111563	0.815865	0.973097
AFR	PTSD	infectious diseases	71	Human immunodeficiency virus [HIV] disease	931	0.0709063	0.0242109	0.0541505	0.658604	1.02451
AFR	PTSD	infectious diseases	71.1	HIV infection, symptomatic	1030	0.0784463	0.0273523	0.0531724	0.614485	1.02773
AFR	PTSD	infectious diseases	78	Viral warts & HPV	701	0.0533892	-0.0222573	0.0629691	0.725132	0.977989
AFR	PTSD	infectious diseases	79	Viral infection	1622	0.123534	0.0230321	0.0409254	0.575836	1.0233
AFR	PTSD	infectious diseases	79.9	Viremia, NOS	1029	0.0783701	0.0627041	0.0516169	0.206727	1.06471
AFR	PTSD	infectious diseases	80	Postoperative infection	179	0.0136329	-0.0809542	0.124174	0.505491	0.922236
AFR	PTSD	infectious diseases	81	Infection/inflammation of internal prosthetic device; implant; and graft	168	0.0127951	0.0548463	0.128567	0.696765	1.05638
AFR	PTSD	infectious diseases	90	Sexually transmitted infections (not HIV or hepatitis)	696	0.0530084	0.125383	0.063196	0.0514741	1.13358
AFR	PTSD	infectious diseases	90.2	Gonococcal infections	218	0.0166032	-0.289946	0.113864	0.0155677	0.748304
AFR	PTSD	infectious diseases	110.1	Dermatophytosis	193	0.0146992	0.130648	0.12194	0.253096	1.13957
AFR	PTSD	infectious diseases	110.11	Dermatophytosis of nail	1402	0.106778	0.0471622	0.0444218	0.299453	1.04829
AFR	PTSD	infectious diseases	110.12	Althete's foot	715	0.0544554	0.0685655	0.061715	0.261136	1.07097
AFR	PTSD	infectious diseases	110.13	Dermatophytosis of the body	381	0.0290175	-0.0392623	0.0850831	0.62882	0.961498
AFR	PTSD	infectious diseases	110.2	Dermatomycoses	240	0.0182788	-0.0385503	0.106749	0.722468	0.962183
AFR	PTSD	infectious diseases	112	Candidiasis	1591	0.121173	0.00332493	0.0419536	0.938872	1.00333
AFR	PTSD	infectious diseases	112.3	Candidiasis of skin and nails	268	0.0204113	0.118224	0.103488	0.251887	1.1255
AFR	PTSD	infectious diseases	117	Mycoses	151	0.0115004	-0.0426146	0.136621	0.753106	0.958281
AFR	PTSD	infectious diseases	131	Protozoan infection	756	0.0575781	0.0857815	0.0606005	0.152836	1.08957
AFR	PTSD	infectious diseases	132	Infestation (lice, mites)	241	0.0183549	0.149395	0.109283	0.180967	1.16113
AFR	PTSD	infectious diseases	136	Other infectious and parasitic diseases	324	0.0246763	0.161104	0.0936575	0.112839	1.17481
AFR	PTSD	injuries & poisonings	800	Fracture of lower limb	518	0.0394516	0.0201856	0.072803	0.774706	1.02039
AFR	PTSD	injuries & poisonings	800.1	Fracture of neck of femur	164	0.0124905	0.0520213	0.128393	0.698013	1.0534
AFR	PTSD	injuries & poisonings	800.3	Fracture of tibia and fibula	344	0.0261995	-0.036555	0.0889581	0.669452	0.964105
AFR	PTSD	injuries & poisonings	801	Fracture of ankle and foot	545	0.041508	0.0216873	0.071304	0.762055	1.02192
AFR	PTSD	injuries & poisonings	801.1	Fracture of foot	333	0.0253618	-0.114339	0.090342	0.202228	0.891955
AFR	PTSD	injuries & poisonings	803	Fracture of upper limb	395	0.0300838	0.0283621	0.0834021	0.738735	1.02877
AFR	PTSD	injuries & poisonings	803.1	Fracture of humerus	142	0.0108149	0.0029939	0.138946	0.98293	1.003
AFR	PTSD	injuries & poisonings	803.2	Fracture of radius and ulna	256	0.0194973	-0.0719636	0.10291	0.480818	0.930565
AFR	PTSD	injuries & poisonings	804	Fracture of hand or wrist	553	0.0421173	0.0327942	0.0702452	0.64366	1.03334
AFR	PTSD	injuries & poisonings	805	Fracture of vertebral column without mention of spinal cord injury	314	0.0239147	0.120024	0.0932201	0.175816	1.12752
AFR	PTSD	injuries & poisonings	819	Skull and face fracture and other intercranial injury	344	0.0261995	0.105942	0.0890282	0.248046	1.11176
AFR	PTSD	injuries & poisonings	830	Dislocation	783	0.0596344	-0.025918	0.0589764	0.662288	0.974415
AFR	PTSD	injuries & poisonings	835	Internal derangement of knee	526	0.0400609	0.123121	0.0724646	0.0920356	1.13102
AFR	PTSD	injuries & poisonings	840	Sprains and strains	1997	0.152094	-0.0534028	0.0369184	0.152986	0.947998
AFR	PTSD	injuries & poisonings	840.2	Rotator cuff (capsule) sprain	171	0.0130236	-0.277935	0.126419	0.0306238	0.757346
AFR	PTSD	injuries & poisonings	840.3	Joint/ligament sprain	344	0.0261995	-0.130022	0.089259	0.14479	0.878076
AFR	PTSD	injuries & poisonings	841	Sprains and strains of back and neck	758	0.0577304	0.00731225	0.0596264	0.901495	1.00734
AFR	PTSD	injuries & poisonings	842	Other sprains and strains	1006	0.0766184	0.0285788	0.0521378	0.583856	1.02899
AFR	PTSD	injuries & poisonings	850	Hemorrhage or hematoma complicating a procedure	230	0.0175171	0.195241	0.110182	0.0841642	1.2156
AFR	PTSD	injuries & poisonings	854	Complications of cardiac/vascular device, implant, and graft	306	0.0233054	-0.0742917	0.0949428	0.429561	0.928401
AFR	PTSD	injuries & poisonings	858	Complication of internal orthopedic device	257	0.0195735	0.0408433	0.103408	0.701883	1.04169
AFR	PTSD	injuries & poisonings	859	Complication due to other implant and internal device	228	0.0173648	0.111989	0.11065	0.341721	1.1185
AFR	PTSD	injuries & poisonings	870	Open wounds of head; neck; and trunk	561	0.0427266	0.00551559	0.0701591	0.939537	1.00553
AFR	PTSD	injuries & poisonings	870.1	Open wound or laceration of eye or eyelid	179	0.0136329	-0.350252	0.123929	0.0043043	0.70451
AFR	PTSD	injuries & poisonings	870.3	Other open wound of head and face	286	0.0217822	-0.0813534	0.0983451	0.406168	0.921868
AFR	PTSD	injuries & poisonings	870.5	Open wound of lip and mouth	223	0.016984	0.000167273	0.110466	0.998812	1.00017
AFR	PTSD	injuries & poisonings	871	Open wounds of extremities	875	0.0666413	0.0582782	0.0563851	0.308634	1.06001
AFR	PTSD	injuries & poisonings	871.1	Open wound of hand except finger(s)	318	0.0242193	0.0879798	0.0926507	0.337654	1.09197
AFR	PTSD	injuries & poisonings	871.2	Open wound of finger(s)	547	0.0416603	0.0257886	0.0706859	0.717417	1.02612
AFR	PTSD	injuries & poisonings	871.3	Open wound of foot except toe(s) alone	271	0.0206398	-0.0740189	0.100825	0.44493	0.928654
AFR	PTSD	injuries & poisonings	871.4	Open wound of toe(s)	134	0.0102056	-0.140417	0.143755	0.343885	0.868995
AFR	PTSD	injuries & poisonings	911	Blister	169	0.0128713	-0.0488447	0.12684	0.709714	0.952329
AFR	PTSD	injuries & poisonings	912	Insect bite	299	0.0227723	-0.0953223	0.0956574	0.361113	0.90908
AFR	PTSD	injuries & poisonings	916	Contusion	1816	0.138309	-0.0789233	0.0389497	0.0460335	0.924111
AFR	PTSD	injuries & poisonings	946	Anaphylactic shock NOS	135	0.0102818	-0.0906956	0.14264	0.511207	0.913296
AFR	PTSD	injuries & poisonings	949	Allergies, other	492	0.0374714	0.0611922	0.0748069	0.421616	1.0631
AFR	PTSD	injuries & poisonings	965.1	Opiates and related narcotics causing adverse effects in therapeutic use	176	0.0134044	0.502149	0.125316	0.00011171	1.65227
AFR	PTSD	injuries & poisonings	969	Poisoning by psychotropic agents	252	0.0191927	0.154179	0.104415	0.173038	1.1667
AFR	PTSD	injuries & poisonings	979	Adverse drug events and drug allergies	359	0.027342	0.188266	0.0875586	0.0386326	1.20715
AFR	PTSD	injuries & poisonings	981	Toxic effect of (non-ethyl) alcohol and petroleum and other solvents	241	0.0183549	-0.106004	0.108652	0.326523	0.899421
AFR	PTSD	injuries & poisonings	994.1	Systemic inflammatory response syndrome (SIRS)	224	0.0170602	-0.0150284	0.11212	0.890574	0.985084
AFR	PTSD	injuries & poisonings	994.2	Sepsis	1196	0.0910891	-0.0196055	0.0480409	0.684854	0.980585
AFR	PTSD	injuries & poisonings	994.21	Septic shock	296	0.0225438	0.125914	0.0966429	0.188138	1.13418
AFR	PTSD	mental disorders	290.1	Dementias	170	0.0129474	-0.0757923	0.125475	0.554112	0.927009
AFR	PTSD	mental disorders	290.2	Delirium due to conditions classified elsewhere	303	0.0230769	0.0878445	0.0952155	0.370317	1.09182
AFR	PTSD	mental disorders	290.3	Other persistent mental disorders due to conditions classified elsewhere	142	0.0108149	-0.0824181	0.138098	0.526963	0.920887
AFR	PTSD	mental disorders	291.4	Specific nonpsychotic mental disorders due to brain damage	241	0.0183549	0.162119	0.106902	0.104137	1.176
AFR	PTSD	mental disorders	291.8	Alteration of consciousness	632	0.048134	0.173268	0.0659555	0.0100479	1.18918
AFR	PTSD	mental disorders	292	Neurological disorders	412	0.0313785	0.195871	0.0821977	0.017673	1.21637
AFR	PTSD	mental disorders	292.1	Aphasia/speech disturbance	533	0.0405941	0.0947988	0.0717076	0.197835	1.09944
AFR	PTSD	mental disorders	292.11	Aphasia	179	0.0136329	0.185638	0.125026	0.170404	1.20399
AFR	PTSD	mental disorders	292.2	Mild cognitive impairment	191	0.0145468	-0.038318	0.119753	0.758983	0.962407
AFR	PTSD	mental disorders	292.3	Memory loss	583	0.0444021	0.186168	0.0681311	0.00384007	1.20462
AFR	PTSD	mental disorders	292.4	Altered mental status	1463	0.111424	0.0993886	0.043533	0.0221503	1.1045
AFR	PTSD	mental disorders	292.5	Transient alteration of awareness	249	0.0189642	0.144861	0.105945	0.167774	1.15588
AFR	PTSD	mental disorders	292.6	Hallucinations	579	0.0440975	0.12587	0.0702524	0.0833818	1.13413
AFR	PTSD	mental disorders	293.1	Swelling, mass, or lump in head and neck [Space-occupying lesion, intracranial NOS]	1211	0.0922315	0.0370534	0.0475631	0.446967	1.03775
AFR	PTSD	mental disorders	295.1	Schizophrenia	1400	0.106626	0.0703765	0.0448979	0.130403	1.07291
AFR	PTSD	mental disorders	295.2	Paranoid disorders	413	0.0314547	-0.00974113	0.0841732	0.915621	0.990306
AFR	PTSD	mental disorders	295.3	Psychosis	804	0.0612338	0.0222021	0.0600458	0.724418	1.02245
AFR	PTSD	mental disorders	296	Mood disorders	1294	0.0985529	0.0306299	0.0464973	0.511124	1.0311
AFR	PTSD	mental disorders	296.1	Bipolar	2289	0.174334	0.0593804	0.0348378	0.0890951	1.06118
AFR	PTSD	mental disorders	296.2	Depression	4725	0.359863	0.0163893	0.0242161	0.502007	1.01652
AFR	PTSD	mental disorders	296.22	Major depressive disorder	4713	0.358949	0.0446359	0.0242172	0.065497	1.04565
AFR	PTSD	mental disorders	297.1	Suicidal ideation	1447	0.110206	0.203683	0.0444243	7.53573e-06	1.22591
AFR	PTSD	mental disorders	300	Anxiety disorders	807	0.0614623	0.108385	0.0586846	0.074507	1.11448
AFR	PTSD	mental disorders	300.1	Anxiety disorder	4353	0.331531	0.0258496	0.0251526	0.312281	1.02619
AFR	PTSD	mental disorders	300.11	Generalized anxiety disorder	1318	0.100381	0.0702995	0.0456122	0.137299	1.07283
AFR	PTSD	mental disorders	300.12	Agorophobia, social phobia, and panic disorder	733	0.0558264	0.0462476	0.0615264	0.465869	1.04733
AFR	PTSD	mental disorders	300.13	Phobia	188	0.0143184	0.176157	0.12087	0.165288	1.19263
AFR	PTSD	mental disorders	300.4	Dysthymic disorder	734	0.0559025	0.0368461	0.0615226	0.560096	1.03753
AFR	PTSD	mental disorders	300.8	Acute reaction to stress	270	0.0205636	0.268535	0.101219	0.00824366	1.30805
AFR	PTSD	mental disorders	300.9	Posttraumatic stress disorder	1409	0.107312	0.0958033	0.0440707	0.030841	1.10054
AFR	PTSD	mental disorders	301	Personality disorders	361	0.0274943	0.232958	0.087753	0.00951155	1.26233
AFR	PTSD	mental disorders	301.2	Antisocial/borderline personality disorder	337	0.0256664	0.2591	0.0913641	0.00530669	1.29576
AFR	PTSD	mental disorders	303.3	Psychogenic disorder	163	0.0124143	0.0161388	0.130487	0.906127	1.01627
AFR	PTSD	mental disorders	303.4	Somatoform disorder	301	0.0229246	0.0612856	0.0962383	0.511344	1.0632
AFR	PTSD	mental disorders	304	Adjustment reaction	1648	0.125514	0.0515134	0.041011	0.210541	1.05286
AFR	PTSD	mental disorders	306	Other mental disorder	559	0.0425743	0.07657	0.071669	0.278307	1.07958
AFR	PTSD	mental disorders	306.1	Mental disorders durring/after pregnancy	345	0.0262757	-0.0384692	0.0901515	0.687308	0.962261
AFR	PTSD	mental disorders	306.9	Tension headache	454	0.0345773	-0.0525833	0.0772897	0.480952	0.948775
AFR	PTSD	mental disorders	312	Conduct disorders	156	0.0118812	0.0307657	0.133669	0.822133	1.03124
AFR	PTSD	mental disorders	313.1	Attention deficit hyperactivity disorder	272	0.0207159	0.195528	0.100688	0.0529456	1.21595
AFR	PTSD	mental disorders	315	Develomental delays and disorders	585	0.0445545	-0.0279857	0.0689822	0.680357	0.972402
AFR	PTSD	mental disorders	316	Substance addiction and disorders	6884	0.524296	-0.01174	0.0201189	0.559069	0.988329
AFR	PTSD	mental disorders	317	Alcohol-related disorders	2098	0.159787	0.0794166	0.0361137	0.0267648	1.08266
AFR	PTSD	mental disorders	317.1	Alcoholism	2745	0.209063	0.0361526	0.0316465	0.254636	1.03681
AFR	PTSD	mental disorders	317.11	Alcoholic liver damage	320	0.0243717	-0.0617178	0.0931701	0.501044	0.940148
AFR	PTSD	mental disorders	318	Tobacco use disorder	9680	0.737243	9.76644e-05	0.0169547	0.995439	1.0001
AFR	PTSD	musculoskeletal	710.11	Acute osteomyelitis	205	0.0156131	-0.000962305	0.116485	0.99339	0.999038
AFR	PTSD	musculoskeletal	710.12	Chronic osteomyelitis	189	0.0143945	-0.0228481	0.121567	0.862957	0.977411
AFR	PTSD	musculoskeletal	710.19	Unspecified osteomyelitis	364	0.0277228	0.0982012	0.0872486	0.252158	1.10318
AFR	PTSD	musculoskeletal	711.1	Pyogenic arthritis	159	0.0121097	0.0585729	0.131704	0.655266	1.06032
AFR	PTSD	musculoskeletal	714	Rheumatoid arthritis and other inflammatory polyarthropathies	222	0.0169078	0.129286	0.112492	0.254995	1.13802
AFR	PTSD	musculoskeletal	714.1	Rheumatoid arthritis	523	0.0398324	-0.0688673	0.0720633	0.339957	0.933451
AFR	PTSD	musculoskeletal	715	Other inflammatory spondylopathies	224	0.0170602	0.037109	0.111756	0.733249	1.03781
AFR	PTSD	musculoskeletal	715.1	Sacroiliitis NEC	319	0.0242955	0.0804902	0.0926176	0.382572	1.08382
AFR	PTSD	musculoskeletal	716	Other arthropathies	196	0.0149276	-0.0511568	0.117961	0.682848	0.95013
AFR	PTSD	musculoskeletal	716.9	Arthropathy NOS	1341	0.102133	0.0242898	0.0449842	0.612276	1.02459
AFR	PTSD	musculoskeletal	720	Spinal stenosis	1097	0.0835491	0.0852778	0.049573	0.0876305	1.08902
AFR	PTSD	musculoskeletal	720.1	Spinal stenosis of lumbar region	759	0.0578065	-0.0548889	0.0592537	0.356595	0.94659
AFR	PTSD	musculoskeletal	721.1	Spondylosis without myelopathy	2847	0.216832	0.086285	0.0308721	0.00764104	1.09012
AFR	PTSD	musculoskeletal	721.2	Spondylosis with myelopathy	255	0.0194212	0.0462485	0.103581	0.636124	1.04733
AFR	PTSD	musculoskeletal	721.8	Other allied disorders of spine	294	0.0223915	0.135558	0.0967713	0.178609	1.14518
AFR	PTSD	musculoskeletal	722.1	Displacement of intervertebral disc	1199	0.0913176	-0.000423993	0.0474769	0.992756	0.999576
AFR	PTSD	musculoskeletal	722.6	Degeneration of intervertebral disc	1942	0.147906	0.0211601	0.0372212	0.57608	1.02139
AFR	PTSD	musculoskeletal	722.7	Intervertebral disc disorder with myelopathy	181	0.0137852	-0.0211182	0.1231	0.854874	0.979103
AFR	PTSD	musculoskeletal	722.8	Postlaminectomy syndrome	189	0.0143945	-0.0313496	0.119871	0.800537	0.969137
AFR	PTSD	musculoskeletal	722.9	Other and unspecified disc disorder	414	0.0315308	0.0432647	0.0807722	0.595473	1.04421
AFR	PTSD	musculoskeletal	723	Other disorders of cervical region	198	0.01508	0.00253738	0.11688	0.981519	1.00254
AFR	PTSD	musculoskeletal	723.1	Torticollis	172	0.0130998	0.0379529	0.1256	0.765765	1.03868
AFR	PTSD	musculoskeletal	724.1	Disorders of sacrum	612	0.0466108	0.136624	0.0669485	0.0438875	1.1464
AFR	PTSD	musculoskeletal	724.2	Disorders of coccyx	519	0.0395278	0.14296	0.0729124	0.0553024	1.15368
AFR	PTSD	musculoskeletal	724.8	Other symptoms referable to back	598	0.0455446	0.101578	0.0679578	0.123831	1.10692
AFR	PTSD	musculoskeletal	724.9	Other unspecified back disorders	231	0.0175933	0.241981	0.109017	0.0242711	1.27377
AFR	PTSD	musculoskeletal	726	Peripheral enthesopathies and allied syndromes	1377	0.104874	-0.0371932	0.0441136	0.417012	0.96349
AFR	PTSD	musculoskeletal	726.1	Enthesopathy	1749	0.133206	-0.0327532	0.0395567	0.417022	0.967777
AFR	PTSD	musculoskeletal	726.2	Synoviopathy	226	0.0172125	-0.0441824	0.110338	0.667894	0.956779
AFR	PTSD	musculoskeletal	726.3	Bursitis	414	0.0315308	-0.0236272	0.0809377	0.77396	0.97665
AFR	PTSD	musculoskeletal	726.4	Calcaneal spur; Exostosis NOS	411	0.0313024	0.0327244	0.0815752	0.691165	1.03327
AFR	PTSD	musculoskeletal	727	Other disorders of synovium, tendon, and bursa	517	0.0393755	-0.0300558	0.0729006	0.684794	0.970391
AFR	PTSD	musculoskeletal	727.1	Synovitis and tenosynovitis	1044	0.0795126	0.0361841	0.0512556	0.481792	1.03685
AFR	PTSD	musculoskeletal	727.4	Ganglion and cyst of synovium, tendon, and bursa	350	0.0266565	0.0805288	0.0888876	0.373483	1.08386
AFR	PTSD	musculoskeletal	727.5	Rupture of synovium	329	0.0250571	0.0711215	0.0912479	0.435121	1.07371
AFR	PTSD	musculoskeletal	727.6	Rupture of tendon, nontraumatic	283	0.0215537	-0.103754	0.0968175	0.273956	0.901447
AFR	PTSD	musculoskeletal	728.7	Fasciitis	650	0.049505	-0.0282066	0.0648791	0.665123	0.972188
AFR	PTSD	musculoskeletal	729	Other disorders of soft tissues	2896	0.220564	0.0233667	0.0307474	0.445453	1.02364
AFR	PTSD	musculoskeletal	731	Osteitis deformans and osteopathies associated with other disorders classified elsewhere	151	0.0115004	-0.0382788	0.135296	0.78388	0.962445
AFR	PTSD	musculoskeletal	733	Other disorders of bone and cartilage	1229	0.0936024	0.0414069	0.0468611	0.390869	1.04228
AFR	PTSD	musculoskeletal	733.4	Aseptic necrosis of bone	330	0.0251333	-0.0505481	0.0924192	0.586427	0.950708
AFR	PTSD	musculoskeletal	733.6	Costochondritis	465	0.0354151	0.0538485	0.0768472	0.486456	1.05532
AFR	PTSD	musculoskeletal	733.8	Malunion and nonunion of fracture	176	0.0134044	-0.00530035	0.12494	0.965976	0.994714
AFR	PTSD	musculoskeletal	735	Acquired foot deformities	293	0.0223153	0.0492731	0.0968695	0.602899	1.05051
AFR	PTSD	musculoskeletal	735.1	Flat foot	436	0.0332064	-0.0376071	0.0798053	0.633749	0.963091
AFR	PTSD	musculoskeletal	735.21	Hammer toe (acquired)	550	0.0418888	0.00844975	0.0705251	0.906035	1.00849
AFR	PTSD	musculoskeletal	735.3	Hallux valgus (Bunion)	738	0.0562072	0.0534745	0.0610154	0.37173	1.05493
AFR	PTSD	musculoskeletal	736	Other acquired deformities of limbs	204	0.0155369	-0.112311	0.116986	0.32195	0.893766
AFR	PTSD	musculoskeletal	737.3	Kyphoscoliosis and scoliosis	344	0.0261995	-0.0588321	0.0890965	0.50399	0.942865
AFR	PTSD	musculoskeletal	738	Other acquired musculoskeletal deformity	210	0.0159939	0.113796	0.114498	0.291005	1.12052
AFR	PTSD	musculoskeletal	738.4	Acquired spondylolisthesis	758	0.0577304	-0.00694448	0.0596172	0.908886	0.99308
AFR	PTSD	musculoskeletal	739	Contracture of joint	187	0.0142422	0.0990055	0.121328	0.408997	1.10407
AFR	PTSD	musculoskeletal	740.1	Osteoarthritis; localized	1090	0.083016	-0.0114551	0.050576	0.82645	0.98861
AFR	PTSD	musculoskeletal	740.11	Osteoarthrosis, localized, primary	3849	0.293145	0.00597888	0.02645	0.829904	1.006
AFR	PTSD	musculoskeletal	740.12	Osteoarthrosis, localized, secondary	279	0.021249	0.143505	0.0988958	0.138696	1.15431
AFR	PTSD	musculoskeletal	740.2	Osteoarthrosis, generalized	767	0.0584158	0.0618135	0.0595267	0.317892	1.06376
AFR	PTSD	musculoskeletal	740.9	Osteoarthrosis NOS	2899	0.220792	0.0108636	0.0309677	0.746155	1.01092
AFR	PTSD	musculoskeletal	741	Symptoms and disorders of the joints	666	0.0507235	-0.0339785	0.0647447	0.614249	0.966592
AFR	PTSD	musculoskeletal	741.2	Stiffness of joint	622	0.0473724	-0.0796697	0.066215	0.226773	0.923421
AFR	PTSD	musculoskeletal	741.3	Difficulty in walking	749	0.0570449	0.0143259	0.0601863	0.811026	1.01443
AFR	PTSD	musculoskeletal	741.4	Joint effusions	1880	0.143184	0.0265058	0.0381825	0.487276	1.02686
AFR	PTSD	musculoskeletal	742.9	Other derangement of joint	422	0.0321401	0.014697	0.0802724	0.85259	1.01481
AFR	PTSD	musculoskeletal	743.11	Osteoporosis NOS	613	0.046687	0.0670582	0.066719	0.329232	1.06936
AFR	PTSD	musculoskeletal	743.9	Osteopenia or other disorder of bone and cartilage	729	0.0555217	0.0738229	0.0619768	0.250485	1.07662
AFR	PTSD	musculoskeletal	745	Pain in joint	7199	0.548286	0.0290117	0.0194448	0.139898	1.02944
AFR	PTSD	neoplasms	153.3	Malignant neoplasm of rectum, rectosigmoid junction, and anus	202	0.0153846	0.0552936	0.115939	0.626369	1.05685
AFR	PTSD	neoplasms	158	Neoplasm of unspecified nature of digestive system	137	0.0104341	-0.0739889	0.139399	0.588031	0.928682
AFR	PTSD	neoplasms	165.1	Cancer of bronchus; lung	231	0.0175933	0.0146695	0.108679	0.900477	1.01478
AFR	PTSD	neoplasms	173	Neoplasm of uncertain behavior of skin	327	0.0249048	0.142857	0.0918493	0.108252	1.15357
AFR	PTSD	neoplasms	174.11	Malignant neoplasm of female breast	269	0.0204874	-0.162498	0.10084	0.120246	0.850018
AFR	PTSD	neoplasms	180.3	Cervical intraepithelial neoplasia [CIN] [Cervical dysplasia]	328	0.024981	-0.136046	0.0924524	0.135828	0.872803
AFR	PTSD	neoplasms	185	Cancer of prostate	253	0.0192688	-0.0700121	0.102658	0.500413	0.932383
AFR	PTSD	neoplasms	195	Cancer, suspected or other	241	0.0183549	0.0712563	0.105261	0.503782	1.07386
AFR	PTSD	neoplasms	195.1	Malignant neoplasm, other	203	0.0154608	-0.0919588	0.11756	0.448926	0.912143
AFR	PTSD	neoplasms	198	Secondary malignant neoplasm	144	0.0109673	0.0398872	0.136526	0.779835	1.04069
AFR	PTSD	neoplasms	198.1	Secondary malignancy of lymph nodes	179	0.0136329	-0.115953	0.122281	0.362112	0.890517
AFR	PTSD	neoplasms	199	Neoplasm of uncertain behavior	453	0.0345011	0.153059	0.077357	0.06327	1.16539
AFR	PTSD	neoplasms	200	Myeloproliferative disease	181	0.0137852	-0.256125	0.123863	0.0275446	0.774045
AFR	PTSD	neoplasms	208	Benign neoplasm of colon	1831	0.139452	-0.00194037	0.0385875	0.961242	0.998062
AFR	PTSD	neoplasms	211	Benign neoplasm of other parts of digestive system	231	0.0175933	0.0428909	0.10872	0.684666	1.04382
AFR	PTSD	neoplasms	214	Lipoma	306	0.0233054	-0.0799207	0.0941563	0.400649	0.92319
AFR	PTSD	neoplasms	214.1	Lipoma of skin and subcutaneous tissue	328	0.024981	-0.0944323	0.0915216	0.308662	0.909889
AFR	PTSD	neoplasms	215	Other benign neoplasm of connective and other soft tissue	331	0.0252094	-0.0515099	0.0913627	0.55848	0.949794
AFR	PTSD	neoplasms	216	Benign neoplasm of skin	529	0.0402894	0.0105377	0.0719471	0.884491	1.01059
AFR	PTSD	neoplasms	218.1	Uterine leiomyoma	974	0.0741813	-0.0221292	0.0532458	0.668005	0.978114
AFR	PTSD	neoplasms	227.1	Benign neoplasm of adrenal gland	178	0.0135567	-0.113974	0.123861	0.358374	0.892281
AFR	PTSD	neoplasms	228	Hemangioma and lymphangioma, any site	159	0.0121097	0.108409	0.132015	0.433399	1.1145
AFR	PTSD	neoplasms	229	Benign neoplasm of unspecified sites	166	0.0126428	0.147795	0.129004	0.236465	1.15928
AFR	PTSD	neurological	327	Sleep disorders	865	0.0658797	-0.0388062	0.0568329	0.518226	0.961937
AFR	PTSD	neurological	327.1	Hypersomnia	626	0.0476771	0.0164978	0.0670381	0.812562	1.01663
AFR	PTSD	neurological	327.3	Sleep apnea	1199	0.0913176	0.00983095	0.0478833	0.839818	1.00988
AFR	PTSD	neurological	327.31	Central/nonobstroctive sleep apnea	202	0.0153846	-0.0079789	0.116927	0.94224	0.992053
AFR	PTSD	neurological	327.32	Obstructive sleep apnea	2194	0.167098	0.0159838	0.0352888	0.660637	1.01611
AFR	PTSD	neurological	327.4	Insomnia	2370	0.180503	-0.0224763	0.0339972	0.515462	0.977774
AFR	PTSD	neurological	327.41	Organic or persistent insomnia	416	0.0316832	0.0273466	0.0810409	0.730326	1.02772
AFR	PTSD	neurological	327.5	Parasomnia	152	0.0115765	-0.025699	0.134934	0.858144	0.974628
AFR	PTSD	neurological	327.6	Circadian rhythm sleep disorder	139	0.0105864	-0.0403492	0.141934	0.772622	0.960454
AFR	PTSD	neurological	327.71	Restless legs syndrome	233	0.0177456	0.018506	0.108097	0.858156	1.01868
AFR	PTSD	neurological	333.4	Torsion dystonia	133	0.0101295	0.0828774	0.142397	0.547446	1.08641
AFR	PTSD	neurological	334	Degenerative disease of the spinal cord	381	0.0290175	0.0533935	0.0849276	0.532556	1.05484
AFR	PTSD	neurological	338.1	Acute pain	3301	0.251409	0.0747945	0.0290031	0.0120121	1.07766
AFR	PTSD	neurological	338.2	Chronic pain	5644	0.429855	0.0394637	0.0219932	0.0877481	1.04025
AFR	PTSD	neurological	339	Other headache syndromes	2834	0.215842	0.0220452	0.0310041	0.475367	1.02229
AFR	PTSD	neurological	340	Migraine	1571	0.11965	-0.00725646	0.041883	0.865282	0.99277
AFR	PTSD	neurological	340.1	Migrain with aura	291	0.022163	0.0776612	0.0979369	0.433355	1.08076
AFR	PTSD	neurological	342	Hemiplegia	329	0.0250571	0.0827818	0.0914156	0.373374	1.0863
AFR	PTSD	neurological	344	Other paralytic syndromes	211	0.0160701	0.140857	0.113851	0.179734	1.15126
AFR	PTSD	neurological	345	Epilepsy, recurrent seizures, convulsions	851	0.0648134	0.082743	0.0573814	0.137685	1.08626
AFR	PTSD	neurological	345.1	Epilepsy	363	0.0276466	0.085003	0.0877843	0.327424	1.08872
AFR	PTSD	neurological	345.11	Generalized convulsive epilepsy	170	0.0129474	0.0806769	0.127514	0.489152	1.08402
AFR	PTSD	neurological	345.12	Partial epilepsy	213	0.0162224	-0.0302507	0.114049	0.790931	0.970202
AFR	PTSD	neurological	345.3	Convulsions	1088	0.0828637	0.104003	0.0503947	0.0413345	1.1096
AFR	PTSD	neurological	346.1	Nonspecific abnormal findings on radiological and other examination of skull and head	366	0.0278751	-0.0108277	0.0862473	0.899584	0.989231
AFR	PTSD	neurological	348.2	Cerebral edema and compression of brain	256	0.0194973	-0.0819442	0.10444	0.466578	0.921323
AFR	PTSD	neurological	348.8	Encephalopathy, not elsewhere classified	760	0.0578827	0.0580458	0.0602264	0.337155	1.05976
AFR	PTSD	neurological	348.9	Other conditions of brain, NOS	560	0.0426504	0.00986187	0.069913	0.888302	1.00991
AFR	PTSD	neurological	349	Other and unspecified disorders of the nervous system	301	0.0229246	0.0588777	0.0966891	0.557304	1.06065
AFR	PTSD	neurological	350.1	Abnormal involuntary movements	1351	0.102894	-0.0420682	0.045172	0.342684	0.958804
AFR	PTSD	neurological	350.2	Abnormality of gait	500	0.0380807	0.121576	0.0737559	0.0984539	1.12927
AFR	PTSD	neurological	350.3	Lack of coordination	266	0.0202589	0.0363751	0.101221	0.71595	1.03704
AFR	PTSD	neurological	350.6	Disturbances of sensation of smell and taste	159	0.0121097	-0.0468553	0.130595	0.727711	0.954225
AFR	PTSD	neurological	351	Other peripheral nerve disorders	1968	0.149886	-0.019677	0.0373508	0.616288	0.980515
AFR	PTSD	neurological	352.2	Facial nerve disorders [CN7]	150	0.0114242	0.1225	0.134664	0.365474	1.13032
AFR	PTSD	neurological	355	Complex regional/central pain syndrome	164	0.0124905	0.0489275	0.129474	0.703939	1.05014
AFR	PTSD	neurological	355.1	Chronic pain syndrome	1272	0.0968774	0.0605365	0.0467278	0.216024	1.06241
AFR	PTSD	neurological	356	Hereditary and idiopathic peripheral neuropathy	592	0.0450876	-0.0338336	0.0688379	0.635887	0.966732
AFR	PTSD	neurological	357	Inflammatory and toxic neuropathy	1693	0.128941	0.0192948	0.0406649	0.642365	1.01948
AFR	PTSD	pregnancy complications	634	Miscarriage; stillbirth	196	0.0149276	-0.0199627	0.118143	0.873142	0.980235
AFR	PTSD	pregnancy complications	635.2	Antepartum hemorrhage, abruptio placentae, and placenta previa	166	0.0126428	-0.0175816	0.127868	0.891029	0.982572
AFR	PTSD	pregnancy complications	636	Early or threatened labor; hemorrhage in early pregnancy	315	0.0239909	0.187138	0.0930455	0.0563777	1.20579
AFR	PTSD	pregnancy complications	636.3	Hemorrhage in early pregnancy	259	0.0197258	0.117243	0.101503	0.263195	1.12439
AFR	PTSD	pregnancy complications	642	Hypertension complicating pregnancy, childbirth, and the puerperium	267	0.0203351	-0.0137875	0.102357	0.896996	0.986307
AFR	PTSD	pregnancy complications	643	Excessive vomiting in pregnancy	216	0.0164509	0.103004	0.112222	0.353193	1.1085
AFR	PTSD	pregnancy complications	644	Anemia during pregnancy	411	0.0313024	0.00232565	0.0822184	0.978216	1.00233
AFR	PTSD	pregnancy complications	646	Other complications of pregnancy NEC	600	0.0456969	0.0145686	0.0686176	0.838343	1.01468
AFR	PTSD	pregnancy complications	647	Infectious and parasitic complications affecting pregnancy	289	0.0220107	0.0643918	0.0977895	0.541566	1.06651
AFR	PTSD	pregnancy complications	647.1	Infections of genitourinary tract during pregnancy	257	0.0195735	0.120428	0.103947	0.262847	1.12798
AFR	PTSD	pregnancy complications	649	Other conditions or status of the mother complicating pregnancy, childbirth, or the puerperium	668	0.0508759	-0.0269702	0.0651712	0.692934	0.97339
AFR	PTSD	pregnancy complications	649.1	Diabetes or abnormal glucose tolerance complicating pregnancy	170	0.0129474	0.0659607	0.1261	0.618897	1.06818
AFR	PTSD	pregnancy complications	653	Problems associated with amniotic cavity and membranes	174	0.0132521	0.0602688	0.126092	0.651156	1.06212
AFR	PTSD	pregnancy complications	654	Other and unspecified complications of birth; puerperium affecting management of mother	166	0.0126428	-0.149997	0.127848	0.205596	0.86071
AFR	PTSD	pregnancy complications	655	Known or suspected fetal abnormality affecting management of mother	358	0.0272658	0.0617047	0.0879984	0.489897	1.06365
AFR	PTSD	pregnancy complications	655.1	Abnormality in fetal heart rate or rhythm	235	0.0178979	-0.0558504	0.108768	0.627373	0.945681
AFR	PTSD	pregnancy complications	656	Other perinatal conditions of fetus or newborn	135	0.0102818	-0.0157055	0.143508	0.917063	0.984417
AFR	PTSD	respiratory	464	Acute sinusitis	1079	0.0821782	-0.00807701	0.0505684	0.875277	0.991956
AFR	PTSD	respiratory	465	Acute upper respiratory infections of multiple or unspecified sites	3457	0.26329	0.0660707	0.0283282	0.0216195	1.0683
AFR	PTSD	respiratory	465.2	Acute pharyngitis	2007	0.152856	0.0268525	0.0370822	0.464505	1.02722
AFR	PTSD	respiratory	465.4	Acute laryngitis and tracheitis	156	0.0118812	-0.0275254	0.134236	0.844576	0.97285
AFR	PTSD	respiratory	470	Septal Deviations/Turbinate Hypertrophy	292	0.0222391	0.0918509	0.0962853	0.339419	1.0962
AFR	PTSD	respiratory	472	Chronic pharyngitis and nasopharyngitis	566	0.0431074	-0.0323721	0.0700331	0.666539	0.968146
AFR	PTSD	respiratory	473	Diseases of the larynx and vocal cords	349	0.0265804	-0.0213304	0.0885098	0.822765	0.978895
AFR	PTSD	respiratory	473.4	Voice disturbance	478	0.0364052	-0.0652123	0.0757468	0.401675	0.936869
AFR	PTSD	respiratory	474.1	Acute tonsillitis	142	0.0108149	-0.0126584	0.139262	0.933171	0.987421
AFR	PTSD	respiratory	474.2	Chronic tonsillitis and adenoiditis	194	0.0147753	0.146646	0.119543	0.240184	1.15794
AFR	PTSD	respiratory	475	Chronic sinusitis	1218	0.0927647	-0.0376148	0.0478723	0.441915	0.963084
AFR	PTSD	respiratory	475.9	Postnasal drip	363	0.0276466	0.0258933	0.0874104	0.758434	1.02623
AFR	PTSD	respiratory	476	Allergic rhinitis	2160	0.164509	0.0348043	0.0358043	0.345539	1.03542
AFR	PTSD	respiratory	477	Epistaxis or throat hemorrhage	495	0.0376999	-0.033405	0.0744804	0.670215	0.967147
AFR	PTSD	respiratory	478	Throat pain	381	0.0290175	0.13743	0.0848265	0.118605	1.14732
AFR	PTSD	respiratory	479	Other upper respiratory disease	2168	0.165118	0.0703594	0.0357174	0.049244	1.07289
AFR	PTSD	respiratory	480	Pneumonia	1946	0.14821	0.00330573	0.0377641	0.930716	1.00331
AFR	PTSD	respiratory	480.1	Bacterial pneumonia	402	0.0306169	-0.0464145	0.0834377	0.578644	0.954646
AFR	PTSD	respiratory	480.11	Pneumococcal pneumonia	355	0.0270373	-0.0329446	0.0883659	0.712687	0.967592
AFR	PTSD	respiratory	480.2	Viral pneumonia	187	0.0142422	0.137956	0.120893	0.237688	1.14792
AFR	PTSD	respiratory	481	Influenza	987	0.0751714	-0.0209647	0.0528675	0.684953	0.979254
AFR	PTSD	respiratory	483	Acute bronchitis and bronchiolitis	1423	0.108378	-0.0438075	0.044256	0.321776	0.957138
AFR	PTSD	respiratory	495	Asthma	3648	0.277837	0.0411739	0.0273709	0.13496	1.04203
AFR	PTSD	respiratory	495.1	Chronic obstructive asthma	292	0.0222391	0.0662637	0.0976558	0.505685	1.06851
AFR	PTSD	respiratory	495.11	Chronic obstructive asthma with exacerbation	143	0.0108911	0.0707096	0.13886	0.622672	1.07327
AFR	PTSD	respiratory	495.2	Asthma with exacerbation	1327	0.101066	0.105292	0.0456998	0.0205328	1.11103
AFR	PTSD	respiratory	496	Chronic airway obstruction	2502	0.190556	-0.00619459	0.0331511	0.858046	0.993825
AFR	PTSD	respiratory	496.1	Emphysema	1313	0.1	-0.00878744	0.0455945	0.854473	0.991251
AFR	PTSD	respiratory	496.2	Chronic bronchitis	538	0.0409749	-0.0174832	0.071588	0.808878	0.982669
AFR	PTSD	respiratory	496.21	Obstructive chronic bronchitis	1352	0.10297	-0.0114814	0.0450083	0.806736	0.988584
AFR	PTSD	respiratory	496.3	Bronchiectasis	246	0.0187357	-0.0393308	0.10519	0.712743	0.961433
AFR	PTSD	respiratory	497	Bronchitis	1334	0.101599	0.0155418	0.0453326	0.733899	1.01566
AFR	PTSD	respiratory	498	Acute bronchospasm	164	0.0124905	0.016868	0.128284	0.885988	1.01701
AFR	PTSD	respiratory	501	Pneumonitis due to inhalation of food or vomitus	330	0.0251333	-0.032044	0.090427	0.714168	0.968464
AFR	PTSD	respiratory	502	Postinflammatory pulmonary fibrosis	340	0.0258949	-0.025542	0.0904908	0.78417	0.974781
AFR	PTSD	respiratory	503	Pulmonary congestion and hypostasis	541	0.0412034	-0.0704336	0.0717081	0.335971	0.93199
AFR	PTSD	respiratory	504	Other alveolar and parietoalveolar pneumonopathy	215	0.0163747	-0.0938021	0.112791	0.384186	0.910463
AFR	PTSD	respiratory	505	Other pulmonary inflamation or edema	253	0.0192688	0.0618304	0.104602	0.568399	1.06378
AFR	PTSD	respiratory	506	Empyema and pneumothorax	256	0.0194973	0.116196	0.10409	0.283809	1.12322
AFR	PTSD	respiratory	507	Pleurisy; pleural effusion	1127	0.085834	-0.0112547	0.0492666	0.818695	0.988808
AFR	PTSD	respiratory	508	Pulmonary collapse; interstitial and compensatory emphysema	1480	0.112719	-0.00953039	0.0430918	0.831239	0.990515
AFR	PTSD	respiratory	509.1	Respiratory failure	1505	0.114623	0.000685884	0.042715	0.98731	1.00069
AFR	PTSD	respiratory	509.8	Dependence on respirator [Ventilator] or supplemental oxygen	613	0.046687	0.0889175	0.0671199	0.189373	1.09299
AFR	PTSD	respiratory	510	Other diseases of lung	1085	0.0826352	-0.0101082	0.0505516	0.847151	0.989943
AFR	PTSD	respiratory	512.1	Wheezing	1031	0.0785225	-0.00153563	0.0516823	0.97655	0.998466
AFR	PTSD	respiratory	512.2	Painful respiration	1429	0.108835	-0.00803401	0.0441622	0.859214	0.991998
AFR	PTSD	respiratory	512.7	Shortness of breath	5292	0.403046	0.0015513	0.0227789	0.946478	1.00155
AFR	PTSD	respiratory	512.8	Cough	4365	0.332445	0.0225313	0.025052	0.3735	1.02279
AFR	PTSD	respiratory	512.9	Other dyspnea	3890	0.296268	0.00022966	0.02676	0.993345	1.00023
AFR	PTSD	respiratory	513.3	Hypoventilation	194	0.0147753	0.0602743	0.119916	0.615102	1.06213
AFR	PTSD	respiratory	513.31	Apnea	193	0.0146992	-0.160716	0.118808	0.168508	0.851534
AFR	PTSD	respiratory	513.32	Orthopnea	188	0.0143184	0.131462	0.121548	0.266917	1.14049
AFR	PTSD	respiratory	513.4	Hyperventilation	198	0.01508	0.22022	0.117996	0.0771227	1.24635
AFR	PTSD	respiratory	513.8	Disorders of diaphragm	134	0.0102056	0.138369	0.142389	0.337828	1.1484
AFR	PTSD	respiratory	514	Abnormal findings examination of lungs	2523	0.192155	-0.00584016	0.0331961	0.86263	0.994177
AFR	PTSD	respiratory	514.1	Abnormal results of function study of pulmonary system	183	0.0139375	-0.00647037	0.122306	0.957481	0.993551
AFR	PTSD	respiratory	514.2	Solitary pulmonary nodule	1319	0.100457	0.0722136	0.0456036	0.1171	1.07488
AFR	PTSD	respiratory	516.1	Hemoptysis	449	0.0341965	0.0779778	0.0783871	0.328804	1.0811
AFR	PTSD	respiratory	519.8	Other diseases of respiratory system, NEC	340	0.0258949	0.0837436	0.0904207	0.372667	1.08735
AFR	PTSD	respiratory	519.9	Symptoms involving respiratory system and other chest symptoms	426	0.0324448	-0.0234248	0.0800923	0.77947	0.976847
AFR	PTSD	sense organs	361	Retinal detachments and defects	188	0.0143184	-0.0378779	0.1202	0.759194	0.96283
AFR	PTSD	sense organs	362	Other retinal disorders	150	0.0114242	0.117585	0.136957	0.364431	1.12478
AFR	PTSD	sense organs	362.23	Cystoid macular degeneration of retina	167	0.012719	0.0117125	0.127268	0.92792	1.01178
AFR	PTSD	sense organs	362.3	Other nondiabetic retinopathy	361	0.0274943	0.041029	0.0874135	0.619587	1.04188
AFR	PTSD	sense organs	362.4	Retinal vascular changes and abnomalities	175	0.0133283	0.0743336	0.124951	0.554646	1.07717
AFR	PTSD	sense organs	362.6	Peripheral retinal degenerations	150	0.0114242	-0.116805	0.135023	0.402696	0.889759
AFR	PTSD	sense organs	365	Glaucoma	1151	0.0876618	0.0523372	0.0482917	0.280094	1.05373
AFR	PTSD	sense organs	365.1	Open-angle glaucoma	346	0.0263519	-0.0137075	0.0889457	0.88161	0.986386
AFR	PTSD	sense organs	366	Cataract	899	0.0684692	-0.000778413	0.0551085	0.98932	0.999222
AFR	PTSD	sense organs	366.2	Senile cataract	1708	0.130084	0.0448992	0.0394815	0.274793	1.04592
AFR	PTSD	sense organs	367	Disorders of refraction and accommodation; blindness and low vision	282	0.0214775	-0.0101276	0.0994138	0.918564	0.989924
AFR	PTSD	sense organs	367.1	Myopia	651	0.0495811	0.120191	0.0653882	0.0650643	1.12771
AFR	PTSD	sense organs	367.2	Astigmatism	740	0.0563595	0.015741	0.0609891	0.799854	1.01587
AFR	PTSD	sense organs	367.8	Hypermetropia	448	0.0341203	-0.0902847	0.0779692	0.273157	0.913671
AFR	PTSD	sense organs	367.9	Blindness and low vision	599	0.0456207	0.056851	0.0681432	0.401509	1.0585
AFR	PTSD	sense organs	368	Visual disturbances	1625	0.123762	0.0770941	0.0413438	0.062684	1.08014
AFR	PTSD	sense organs	368.2	Diplopia and disorders of binocular vision	203	0.0154608	0.166795	0.115859	0.195271	1.18151
AFR	PTSD	sense organs	368.4	Visual field defects	192	0.014623	0.0944821	0.120426	0.466551	1.09909
AFR	PTSD	sense organs	368.9	Subjective visual disturbances	309	0.0235339	0.0931827	0.0947515	0.356621	1.09766
AFR	PTSD	sense organs	368.91	Psychophysical visual disturbances	175	0.0133283	0.124769	0.127452	0.363532	1.13289
AFR	PTSD	sense organs	369.2	Eye infection, viral	139	0.0105864	0.0721601	0.141241	0.609836	1.07483
AFR	PTSD	sense organs	369.5	Conjunctivitis, infectious	901	0.0686215	0.127132	0.0552734	0.022641	1.13557
AFR	PTSD	sense organs	371.1	Uveitis, noninfectious or NOS	277	0.0210967	0.0588135	0.0993635	0.535567	1.06058
AFR	PTSD	sense organs	371.21	Allergic conjunctivitis	165	0.0125666	0.0181515	0.129254	0.899046	1.01832
AFR	PTSD	sense organs	371.3	Inflammation of eyelids	663	0.050495	0.0667676	0.0642682	0.30179	1.06905
AFR	PTSD	sense organs	372	Disorders of conjunctiva	480	0.0365575	0.0833641	0.0760951	0.271253	1.08694
AFR	PTSD	sense organs	374	Other disorders of eyelids	320	0.0243717	-0.0643989	0.0921242	0.48856	0.937631
AFR	PTSD	sense organs	374.3	Ptosis of eyelid	145	0.0110434	0.227069	0.138492	0.0877823	1.25492
AFR	PTSD	sense organs	375.1	Dry eyes	1125	0.0856816	0.0354728	0.0490414	0.482174	1.03611
AFR	PTSD	sense organs	377	Disorders of optic nerve and visual pathways	134	0.0102056	0.246586	0.143703	0.110949	1.27965
AFR	PTSD	sense organs	377.1	Optic atrophy	141	0.0107388	0.00235133	0.140875	0.987708	1.00235
AFR	PTSD	sense organs	377.3	Optic neuritis/neuropathy	157	0.0119573	0.056654	0.132611	0.662443	1.05829
AFR	PTSD	sense organs	379	Other disorders of eye	318	0.0242193	0.053768	0.0930987	0.587569	1.05524
AFR	PTSD	sense organs	379.2	Disorders of vitreous body	644	0.049048	0.158728	0.0651023	0.013047	1.17202
AFR	PTSD	sense organs	379.9	Pain, swelling or discharge of eye	697	0.0530845	0.0526914	0.0624344	0.374477	1.0541
AFR	PTSD	sense organs	380.1	Otitis externa	599	0.0456207	0.106855	0.0676448	0.105334	1.11277
AFR	PTSD	sense organs	380.4	Impacted cerumen	878	0.0668698	-0.072615	0.0556313	0.202922	0.929959
AFR	PTSD	sense organs	381.1	Otitis media	259	0.0197258	0.00646936	0.103834	0.952161	1.00649
AFR	PTSD	sense organs	381.11	Suppurative and unspecified otitis media	598	0.0455446	0.0688428	0.0679812	0.333993	1.07127
AFR	PTSD	sense organs	381.2	Eustachian tube disorders	226	0.0172125	-0.0744705	0.109547	0.508796	0.928235
AFR	PTSD	sense organs	382	Otalgia	991	0.075476	0.0751234	0.0528574	0.163222	1.07802
AFR	PTSD	sense organs	386.2	Peripheral or central vertigo	314	0.0239147	0.0206521	0.093344	0.835441	1.02087
AFR	PTSD	sense organs	386.9	Dizziness and giddiness (Light-headedness and vertigo)	3009	0.22917	0.0621465	0.0302185	0.0461208	1.06412
AFR	PTSD	sense organs	388	Other disorders of ear	150	0.0114242	-0.0757387	0.137717	0.578233	0.927058
AFR	PTSD	sense organs	389	Hearing loss	832	0.0633663	0.0538913	0.0573699	0.360037	1.05537
AFR	PTSD	sense organs	389.1	Sensorineural hearing loss	617	0.0469916	0.0339993	0.0664952	0.612461	1.03458
AFR	PTSD	sense organs	389.4	Tinnitus	498	0.0379284	0.0172771	0.0742577	0.819149	1.01743
AFR	PTSD	symptoms	760	Back pain	6076	0.462757	0.0262495	0.0213108	0.226901	1.0266
AFR	PTSD	symptoms	761	Cervicalgia	3119	0.237548	0.0506183	0.0296395	0.0915987	1.05192
AFR	PTSD	symptoms	763	Thoracic or lumbosacral neuritis or radiculitis, unspecified	1849	0.140823	0.0863181	0.0383975	0.0288549	1.09015
AFR	PTSD	symptoms	764	Sciatica	2251	0.171439	0.0309679	0.0348779	0.380056	1.03145
AFR	PTSD	symptoms	765	Cervical radiculitis	1117	0.0850724	0.113146	0.0494135	0.0245516	1.1198
AFR	PTSD	symptoms	766	Neuralgia, neuritis, and radiculitis NOS	1194	0.0909368	0.0430477	0.0477244	0.360583	1.04399
AFR	PTSD	symptoms	769	Nonallopathic lesions NEC	146	0.0111196	-0.0238096	0.136386	0.849623	0.976472
AFR	PTSD	symptoms	770	Myalgia and myositis unspecified	1754	0.133587	0.0285652	0.0392276	0.49666	1.02898
AFR	PTSD	symptoms	771	Musculoskeletal symptoms referable to limbs	1227	0.0934501	0.0877346	0.0474458	0.068709	1.0917
AFR	PTSD	symptoms	771.1	Swelling of limb	3064	0.233359	0.0219266	0.0299007	0.470984	1.02217
AFR	PTSD	symptoms	771.2	Cramp of limb	221	0.0168317	-0.0184867	0.111246	0.884245	0.981683
AFR	PTSD	symptoms	772	Symptoms of the muscles	268	0.0204113	0.0101924	0.101366	0.922825	1.01024
AFR	PTSD	symptoms	772.2	Spasm of muscle	1190	0.0906321	0.0291071	0.047838	0.537373	1.02953
AFR	PTSD	symptoms	772.3	Muscle weakness	813	0.0619193	0.116643	0.0580863	0.0409723	1.12372
AFR	PTSD	symptoms	772.4	Rhabdomyolysis	331	0.0252094	-0.00453036	0.0924595	0.963413	0.99548
AFR	PTSD	symptoms	772.6	Facial weakness	282	0.0214775	0.0913695	0.0979688	0.347321	1.09567
AFR	PTSD	symptoms	780	Hypothermia/Chills	500	0.0380807	0.0909983	0.0745713	0.223657	1.09527
AFR	PTSD	symptoms	781	Symptoms involving nervous and musculoskeletal systems	941	0.0716679	0.0781028	0.0537415	0.161595	1.08123
AFR	PTSD	symptoms	782.3	Edema	2761	0.210282	2.42046e-05	0.0315634	0.999394	1.00002
AFR	PTSD	symptoms	782.6	Pallor and flushing	304	0.0231531	-0.0309428	0.0958994	0.759895	0.969531
AFR	PTSD	symptoms	783	Fever of unknown origin	1947	0.148286	-0.0160037	0.037315	0.668719	0.984124
AFR	PTSD	symptoms	785	Abdominal pain	6674	0.508302	0.0156721	0.0203376	0.447793	1.0158
AFR	PTSD	symptoms	788	Syncope and collapse	2018	0.153694	0.0980095	0.036892	0.00892381	1.10297
AFR	PTSD	symptoms	789	Nausea and vomiting	4372	0.332978	0.0101078	0.0250213	0.693866	1.01016
AFR	PTSD	symptoms	790	Nonspecific findings on examination of blood	260	0.019802	0.0636159	0.103993	0.569226	1.06568
AFR	PTSD	symptoms	790.6	Other abnormal blood chemistry	2816	0.214471	0.0040239	0.0312163	0.901537	1.00403
AFR	PTSD	symptoms	791	Gangrene	213	0.0162224	0.139683	0.114264	0.204339	1.14991
AFR	PTSD	symptoms	795	Other and nonspecific abnormal cytological, histological and immunological findings	258	0.0196497	-0.084174	0.103485	0.40722	0.919271
AFR	PTSD	symptoms	797	Shock	268	0.0204113	0.118842	0.101468	0.270489	1.12619
AFR	PTSD	symptoms	797.1	Cardiogenic shock	131	0.00997715	0.0676249	0.144934	0.622868	1.06996
AFR	PTSD	symptoms	798	Malaise and fatigue	3995	0.304265	-0.0186405	0.026141	0.47825	0.981532
AFR	PTSD	symptoms	798.1	Chronic fatigue syndrome	277	0.0210967	0.0237368	0.09881	0.791044	1.02402
AFR	SCZ	circulatory system	394	Rheumatic disease of the heart valves	268	0.0204113	0.0381275	0.0663672	0.60066	1.03886
AFR	SCZ	circulatory system	394.1	Mitral valve stenosis and aortic valve stenosis	138	0.0105103	-0.0747425	0.0928575	0.429668	0.927982
AFR	SCZ	circulatory system	394.2	Mitral valve disease	142	0.0108149	0.125542	0.0921368	0.183309	1.13376
AFR	SCZ	circulatory system	394.7	Disease of tricuspid valve	302	0.0230008	0.076061	0.0626573	0.233316	1.07903
AFR	SCZ	circulatory system	395.1	Nonrheumatic mitral valve disorders	824	0.062757	0.0333155	0.0379847	0.401496	1.03388
AFR	SCZ	circulatory system	395.2	Nonrheumatic aortic valve disorders	506	0.0385377	-0.0458494	0.048175	0.348885	0.955186
AFR	SCZ	circulatory system	395.3	Nonrheumatic tricuspid valve disorders	484	0.0368621	-0.0387248	0.0495537	0.462016	0.962015
AFR	SCZ	circulatory system	395.4	Nonrheumatic pulmonary valve disorders	209	0.0159177	-0.133566	0.0758743	0.0999297	0.87497
AFR	SCZ	circulatory system	395.6	Heart valve replaced	141	0.0107388	-0.0962959	0.0905787	0.266547	0.908195
AFR	SCZ	circulatory system	396	Abnormal heart sounds	597	0.0454684	-0.0311548	0.0441877	0.477816	0.969326
AFR	SCZ	circulatory system	401.1	Essential hypertension	8273	0.630084	-0.0229793	0.0118653	0.0617274	0.977283
AFR	SCZ	circulatory system	401.2	Hypertensive heart and/or renal disease	825	0.0628332	-0.0236412	0.0377109	0.545968	0.976636
AFR	SCZ	circulatory system	401.21	Hypertensive heart disease	1563	0.11904	-0.0271244	0.0272923	0.325714	0.97324
AFR	SCZ	circulatory system	401.22	Hypertensive chronic kidney disease	1534	0.116832	0.00880623	0.0275291	0.762774	1.00885
AFR	SCZ	circulatory system	401.3	Other hypertensive complications	656	0.0499619	-0.0473143	0.0419685	0.264247	0.953788
AFR	SCZ	circulatory system	411.1	Unstable angina (intermediate coronary syndrome)	357	0.0271896	-0.0686028	0.0569285	0.246923	0.933697
AFR	SCZ	circulatory system	411.2	Myocardial infarction	1411	0.107464	-0.0267	0.0288442	0.365191	0.973653
AFR	SCZ	circulatory system	411.3	Angina pectoris	985	0.075019	-0.0832618	0.0342164	0.0186603	0.92011
AFR	SCZ	circulatory system	411.4	Coronary atherosclerosis	2277	0.17342	-0.0575758	0.0225838	0.0148412	0.94405
AFR	SCZ	circulatory system	411.8	Other chronic ischemic heart disease, unspecified	484	0.0368621	0.0327622	0.0489926	0.515217	1.0333
AFR	SCZ	circulatory system	411.9	Other acute and subacute forms of ischemic heart disease	362	0.0275704	-0.08166	0.0569435	0.147879	0.921585
AFR	SCZ	circulatory system	414	Other forms of chronic heart disease	593	0.0451637	-0.0840734	0.0444366	0.0597597	0.919364
AFR	SCZ	circulatory system	415.11	Pulmonary embolism and infarction, acute	632	0.048134	-0.0910154	0.0427562	0.0379186	0.913004
AFR	SCZ	circulatory system	415.2	Chronic pulmonary heart disease	461	0.0351104	-0.0142588	0.0501442	0.784744	0.985842
AFR	SCZ	circulatory system	416	Cardiomegaly	1490	0.113481	-0.017242	0.0281013	0.560764	0.982906
AFR	SCZ	circulatory system	418	Nonspecific chest pain	6484	0.493831	0.00636888	0.0134389	0.641517	1.00639
AFR	SCZ	circulatory system	418.1	Precordial pain	964	0.0734196	-0.00893048	0.0344034	0.798575	0.991109
AFR	SCZ	circulatory system	420.2	Pericarditis	355	0.0270373	0.0497234	0.0582312	0.415452	1.05098
AFR	SCZ	circulatory system	420.3	Endocarditis	188	0.0143184	-0.0439422	0.0790006	0.611734	0.957009
AFR	SCZ	circulatory system	425.1	Primary/intrinsic cardiomyopathies	843	0.0642041	-0.0322579	0.0370816	0.393585	0.968257
AFR	SCZ	circulatory system	425.2	Secondary/extrinsic cardiomyopathies	145	0.0110434	-0.104972	0.0891006	0.188473	0.90035
AFR	SCZ	circulatory system	426.21	First degree AV block	308	0.0234577	-0.0754572	0.0614992	0.231335	0.927319
AFR	SCZ	circulatory system	426.31	Right bundle branch block	300	0.0228484	0.0526511	0.0620328	0.414852	1.05406
AFR	SCZ	circulatory system	426.32	Left bundle branch block	283	0.0215537	0.0440197	0.0636943	0.458611	1.045
AFR	SCZ	circulatory system	426.7	Abnormal electrocardiogram [ECG] [EKG]	2439	0.185758	0.00157618	0.0218793	0.943948	1.00158
AFR	SCZ	circulatory system	426.8	Other cardiac conduction disorders	353	0.026885	-0.0489058	0.0574193	0.403828	0.952271
AFR	SCZ	circulatory system	427.11	Paroxysmal supraventricular tachycardia	403	0.0306931	-0.0708545	0.0534809	0.189503	0.931597
AFR	SCZ	circulatory system	427.12	Paroxysmal ventricular tachycardia	348	0.0265042	-0.062033	0.0574769	0.267717	0.939852
AFR	SCZ	circulatory system	427.21	Atrial fibrillation	888	0.0676314	-0.0163455	0.0360467	0.652901	0.983787
AFR	SCZ	circulatory system	427.22	Atrial flutter	294	0.0223915	-0.0274199	0.0626267	0.652738	0.972953
AFR	SCZ	circulatory system	427.3	Other specified cardiac dysrhythmias	1530	0.116527	-0.0196928	0.0276529	0.492523	0.9805
AFR	SCZ	circulatory system	427.42	Cardiac arrest	186	0.014166	-0.0109912	0.0788299	0.879795	0.989069
AFR	SCZ	circulatory system	427.5	Arrhythmia (cardiac) NOS	848	0.0645849	0.0475247	0.0371585	0.218372	1.04867
AFR	SCZ	circulatory system	427.6	Premature beats	524	0.0399086	0.0207014	0.046887	0.655447	1.02092
AFR	SCZ	circulatory system	427.61	Supraventricular premature beats	233	0.0177456	0.0864416	0.0706764	0.232709	1.09029
AFR	SCZ	circulatory system	427.7	Tachycardia NOS	2355	0.17936	0.00441621	0.0221005	0.843564	1.00443
AFR	SCZ	circulatory system	427.9	Palpitations	1447	0.110206	-0.0151909	0.028079	0.593503	0.984924
AFR	SCZ	circulatory system	428.1	Congestive heart failure (CHF) NOS	1653	0.125895	-0.0298028	0.0265866	0.280598	0.970637
AFR	SCZ	circulatory system	428.2	Heart failure NOS	405	0.0308454	-0.0661211	0.0534642	0.23164	0.936018
AFR	SCZ	circulatory system	428.3	Heart failure with reduced EF [Systolic or combined heart failure]	1203	0.0916222	-0.0343766	0.0311405	0.281625	0.966208
AFR	SCZ	circulatory system	428.4	Heart failure with preserved EF [Diastolic heart failure]	1061	0.0808073	-0.0226817	0.033107	0.511176	0.977574
AFR	SCZ	circulatory system	429.2	Abnormal function study of cardiovascular system	420	0.0319878	-0.00126932	0.0531752	0.981455	0.998731
AFR	SCZ	circulatory system	429.3	Symptoms involving cardiovascular system	1448	0.110282	-0.0612569	0.0281911	0.0383485	0.940582
AFR	SCZ	circulatory system	430.2	Intracerebral hemorrhage	147	0.0111957	0.103319	0.0889623	0.237689	1.10885
AFR	SCZ	circulatory system	433	Cerebrovascular disease	144	0.0109673	0.017415	0.0893692	0.840808	1.01757
AFR	SCZ	circulatory system	433.1	Occlusion and stenosis of precerebral arteries	533	0.0405941	-0.0827774	0.0468397	0.0690481	0.920556
AFR	SCZ	circulatory system	433.12	Cerebral atherosclerosis	146	0.0111196	-0.139097	0.0899664	0.116661	0.870144
AFR	SCZ	circulatory system	433.21	Cerebral artery occlusion, with cerebral infarction	905	0.0689261	-0.0765753	0.0359768	0.0317699	0.926283
AFR	SCZ	circulatory system	433.3	Cerebral ischemia	336	0.0255903	-0.0435946	0.0584904	0.47677	0.957342
AFR	SCZ	circulatory system	433.31	Transient cerebral ischemia	388	0.0295506	-0.117094	0.0550366	0.0467679	0.889501
AFR	SCZ	circulatory system	433.5	Cerebral aneurysm	203	0.0154608	-0.144803	0.0758153	0.0842657	0.865193
AFR	SCZ	circulatory system	433.8	Late effects of cerebrovascular disease	573	0.0436405	-0.0554122	0.044886	0.201793	0.946095
AFR	SCZ	circulatory system	440	Atherosclerosis	191	0.0145468	-0.153395	0.0787342	0.0465257	0.857791
AFR	SCZ	circulatory system	440.2	Atherosclerosis of the extremities	293	0.0223153	-0.0718922	0.063284	0.272332	0.930631
AFR	SCZ	circulatory system	440.22	Atherosclerosis of native arteries of the extremities with intermittent claudication	231	0.0175933	-0.120603	0.0708343	0.0520562	0.886385
AFR	SCZ	circulatory system	440.9	Atherosclerosis of aorta	498	0.0379284	-0.0391879	0.0482864	0.428941	0.96157
AFR	SCZ	circulatory system	442.1	Aortic aneurysm	164	0.0124905	-0.160298	0.084641	0.0599807	0.85189
AFR	SCZ	circulatory system	443.7	Peripheral angiopathy in diseases classified elsewhere	469	0.0357197	-0.0129953	0.0498847	0.790036	0.987089
AFR	SCZ	circulatory system	443.9	Peripheral vascular disease, unspecified	956	0.0728104	-0.0748906	0.034876	0.0358998	0.927845
AFR	SCZ	circulatory system	444	Arterial embolism and thrombosis	139	0.0105864	-0.0350058	0.092563	0.686227	0.9656
AFR	SCZ	circulatory system	447	Other disorders of arteries and arterioles	308	0.0234577	-0.0463694	0.061941	0.475006	0.954689
AFR	SCZ	circulatory system	447.1	Stricture of artery	233	0.0177456	-0.0734456	0.07084	0.304737	0.929187
AFR	SCZ	circulatory system	447.7	Aortic ectasia	205	0.0156131	-0.0874046	0.0757207	0.253888	0.916306
AFR	SCZ	circulatory system	450	Noninfectious disorders of lymphatic channels	321	0.0244478	0.0290118	0.0599252	0.657487	1.02944
AFR	SCZ	circulatory system	451	Phlebitis and thrombophlebitis	189	0.0143945	0.0469141	0.0775507	0.559365	1.04803
AFR	SCZ	circulatory system	452	Other venous embolism and thrombosis	507	0.0386139	0.0095777	0.0477075	0.849466	1.00962
AFR	SCZ	circulatory system	452.2	Deep vein thrombosis [DVT]	851	0.0648134	-0.0199345	0.0369292	0.601186	0.980263
AFR	SCZ	circulatory system	454	Varicose veins	132	0.0100533	-0.00485496	0.0935607	0.957909	0.995157
AFR	SCZ	circulatory system	454.1	Varicose veins of lower extremity	198	0.01508	-0.00303795	0.0755626	0.968876	0.996967
AFR	SCZ	circulatory system	454.11	Varicose veins of lower extremity, symptomtic	308	0.0234577	0.0652353	0.0605032	0.267713	1.06741
AFR	SCZ	circulatory system	455	Hemorrhoids	1981	0.150876	-0.00747461	0.0242426	0.764443	0.992553
AFR	SCZ	circulatory system	456	Chronic venous insufficiency [CVI]	589	0.0448591	0.0126803	0.0441677	0.780193	1.01276
AFR	SCZ	circulatory system	458.1	Orthostatic hypotension	402	0.0306169	0.0721506	0.0536733	0.194287	1.07482
AFR	SCZ	circulatory system	458.2	Iatrogenic hypotension	228	0.0173648	-0.0272866	0.0708398	0.714715	0.973082
AFR	SCZ	circulatory system	458.9	Hypotension NOS	1295	0.0986291	-0.0153013	0.0301537	0.628309	0.984815
AFR	SCZ	circulatory system	459.1	Hemorrhage NOS	155	0.011805	-0.113482	0.0857527	0.192485	0.89272
AFR	SCZ	circulatory system	459.9	Circulatory disease NEC	496	0.0377761	0.0555984	0.0486394	0.276258	1.05717
AFR	SCZ	dermatologic	681	Superficial cellulitis and abscess	1293	0.0984768	0.0136316	0.0299523	0.653082	1.01372
AFR	SCZ	dermatologic	681.1	Cellulitis and abscess of fingers/toes	569	0.0433359	-0.0489342	0.0448157	0.268342	0.952244
AFR	SCZ	dermatologic	681.2	Cellulitis and abscess of face/neck	523	0.0398324	-0.0606027	0.0468899	0.19685	0.941197
AFR	SCZ	dermatologic	681.3	Cellulitis and abscess of arm/hand	730	0.0555979	-0.0335192	0.0399987	0.411008	0.967036
AFR	SCZ	dermatologic	681.5	Cellulitis and abscess of leg, except foot	1125	0.0856816	0.0116041	0.0322485	0.7266	1.01167
AFR	SCZ	dermatologic	681.6	Cellulitis and abscess of foot, toe	190	0.0144707	-0.0718351	0.0784269	0.315704	0.930684
AFR	SCZ	dermatologic	681.7	Cellulitis and abscess of trunk	818	0.0623001	-0.0631372	0.0375381	0.0855418	0.938815
AFR	SCZ	dermatologic	686	Other local infections of skin and subcutaneous tissue	786	0.0598629	-0.0219213	0.0381283	0.582751	0.978317
AFR	SCZ	dermatologic	686.1	Carbuncle and furuncle	476	0.0362529	-0.0380269	0.0490677	0.427692	0.962687
AFR	SCZ	dermatologic	687	Symptoms affecting skin	331	0.0252094	-0.123891	0.0583064	0.0395122	0.883476
AFR	SCZ	dermatologic	687.1	Rash and other nonspecific skin eruption	2276	0.173343	-0.00356608	0.022606	0.876331	0.99644
AFR	SCZ	dermatologic	687.3	Changes in skin texture	170	0.0129474	0.120304	0.0821273	0.163238	1.12784
AFR	SCZ	dermatologic	687.4	Disturbance of skin sensation	3042	0.231683	-0.00896287	0.0196277	0.653821	0.991077
AFR	SCZ	dermatologic	689	Disorder of skin and subcutaneous tissue NOS	1296	0.0987053	-0.0189441	0.0300037	0.544822	0.981234
AFR	SCZ	dermatologic	690.1	Seborrheic dermatitis	363	0.0276466	0.075723	0.0559238	0.179627	1.07866
AFR	SCZ	dermatologic	694.2	Other dyschromia	717	0.0546078	0.0473816	0.0397077	0.220491	1.04852
AFR	SCZ	dermatologic	695.42	Systemic lupus erythematosus	277	0.0210967	0.055872	0.0655707	0.400481	1.05746
AFR	SCZ	dermatologic	695.7	Prurigo and Lichen	420	0.0319878	0.0605893	0.0531105	0.247934	1.06246
AFR	SCZ	dermatologic	695.8	Other specified erythematous conditions	359	0.027342	0.127976	0.0564982	0.0218793	1.13653
AFR	SCZ	dermatologic	695.9	Unspecified erythematous condition	138	0.0105103	0.0349699	0.0913458	0.736395	1.03559
AFR	SCZ	dermatologic	696.41	Psoriasis vulgaris	188	0.0143184	-0.0598723	0.0776407	0.423887	0.941885
AFR	SCZ	dermatologic	697	Sarcoidosis	216	0.0164509	-0.0660675	0.0729854	0.355908	0.936068
AFR	SCZ	dermatologic	698	Pruritus and related conditions	1577	0.120107	0.0450837	0.0270459	0.100379	1.04612
AFR	SCZ	dermatologic	700	Corns and callosities	984	0.0749429	-0.0521534	0.034808	0.135719	0.949183
AFR	SCZ	dermatologic	701	Other hypertrophic and atrophic conditions of skin	542	0.0412795	-0.0574546	0.045732	0.211608	0.944165
AFR	SCZ	dermatologic	701.1	Keratoderma, acquired	316	0.024067	0.0250065	0.0605275	0.670769	1.02532
AFR	SCZ	dermatologic	701.2	Scar conditions and fibrosis of skin	342	0.0260472	-0.0271042	0.0574528	0.635565	0.97326
AFR	SCZ	dermatologic	701.4	Keloid scar	160	0.0121858	0.173776	0.0842834	0.0369156	1.18979
AFR	SCZ	dermatologic	702.2	Seborrheic keratosis	339	0.0258187	0.0555183	0.057611	0.342941	1.05709
AFR	SCZ	dermatologic	703	Diseases of nail, NOS	770	0.0586443	-0.0451783	0.0387378	0.239134	0.955827
AFR	SCZ	dermatologic	703.1	Ingrowing nail	469	0.0357197	-0.0285063	0.0496225	0.567145	0.971896
AFR	SCZ	dermatologic	704	Diseases of hair and hair follicles	418	0.0318355	-0.00670368	0.0528536	0.898688	0.993319
AFR	SCZ	dermatologic	704.1	Alopecia	426	0.0324448	0.090567	0.0519101	0.0662712	1.09479
AFR	SCZ	dermatologic	704.8	Other specified diseases of hair and hair follicles	440	0.033511	0.0652649	0.0506735	0.178677	1.06744
AFR	SCZ	dermatologic	705.3	Hidradenitis	324	0.0246763	-0.0638959	0.0596344	0.286777	0.938103
AFR	SCZ	dermatologic	705.8	Hyperhidrosis	575	0.0437928	0.0141962	0.0448067	0.756411	1.0143
AFR	SCZ	dermatologic	706.1	Acne	501	0.0381569	0.0978965	0.0480238	0.0416834	1.10285
AFR	SCZ	dermatologic	706.2	Sebaceous cyst	781	0.0594821	0.00972533	0.0381887	0.796885	1.00977
AFR	SCZ	dermatologic	706.8	Other specified diseases of sebaceous glands	714	0.0543793	0.0484919	0.039949	0.232951	1.04969
AFR	SCZ	dermatologic	707.1	Decubitus ulcer	279	0.021249	0.0161421	0.0647194	0.803785	1.01627
AFR	SCZ	dermatologic	707.2	Chronic ulcer of leg or foot	635	0.0483625	-0.0949839	0.0426483	0.0250371	0.909388
AFR	SCZ	dermatologic	707.3	Chronic ulcer of unspecified site	327	0.0249048	-0.00306394	0.0595758	0.959193	0.996941
AFR	SCZ	dermatologic	939	Atopic/contact dermatitis due to other or unspecified	2101	0.160015	0.0535232	0.0233108	0.0239595	1.05498
AFR	SCZ	dermatologic	947	Urticaria	467	0.0355674	-0.0240626	0.0495371	0.613986	0.976225
AFR	SCZ	digestive	521.1	Dental caries	1314	0.100076	-0.0482819	0.030086	0.112702	0.952865
AFR	SCZ	digestive	522.5	Periapical abscess	847	0.0645088	-0.0437304	0.036973	0.217716	0.957212
AFR	SCZ	digestive	523	Gingival and periodontal diseases	338	0.0257426	-0.0355903	0.059188	0.54129	0.965036
AFR	SCZ	digestive	523.1	Gingivitis	169	0.0128713	0.0395688	0.0829704	0.624702	1.04036
AFR	SCZ	digestive	523.31	Acute periodontitis	268	0.0204113	-0.0724679	0.0654183	0.299114	0.930096
AFR	SCZ	digestive	525	Other diseases of the teeth and supporting structures	1489	0.113404	-0.0502694	0.0281083	0.0735989	0.950973
AFR	SCZ	digestive	525.1	Loss of teeth or edentulism	262	0.0199543	0.0495582	0.0683374	0.474425	1.05081
AFR	SCZ	digestive	526	Diseases of the jaws	341	0.0259711	-0.00355805	0.0584495	0.952626	0.996448
AFR	SCZ	digestive	526.41	Temporomandibular joint disorder, unspecified	173	0.0131759	0.0504463	0.0812837	0.56636	1.05174
AFR	SCZ	digestive	527.7	Disturbance of salivary secretion	175	0.0133283	0.0122981	0.0812445	0.873231	1.01237
AFR	SCZ	digestive	528	Diseases of the oral soft tissues, excluding lesions specific for gingiva and tongue	425	0.0323686	0.039912	0.0523276	0.455697	1.04072
AFR	SCZ	digestive	528.3	Cellulitis and abscess of oral soft tissues	171	0.0130236	-0.0640704	0.0818485	0.438401	0.937939
AFR	SCZ	digestive	528.5	Diseases of lips	161	0.012262	0.0631946	0.0854279	0.447371	1.06523
AFR	SCZ	digestive	530	Diseases of esophagus	148	0.0112719	-0.0270236	0.0883628	0.760308	0.973338
AFR	SCZ	digestive	530.1	Esophagitis, GERD and related diseases	331	0.0252094	-0.00549529	0.0585963	0.925235	0.99452
AFR	SCZ	digestive	530.11	GERD	4599	0.350267	0.0153836	0.0156736	0.345872	1.0155
AFR	SCZ	digestive	530.14	Reflux esophagitis	511	0.0389185	-0.072526	0.0471479	0.125446	0.930042
AFR	SCZ	digestive	530.2	Esophageal bleeding (varices/hemorrhage)	289	0.0220107	0.0455309	0.0628472	0.478713	1.04658
AFR	SCZ	digestive	530.3	Stricture and stenosis of esophagus	182	0.0138614	0.123452	0.0792496	0.111323	1.1314
AFR	SCZ	digestive	530.5	Disorders of esophageal motility	144	0.0109673	0.160686	0.0903947	0.0913896	1.17432
AFR	SCZ	digestive	530.9	Heartburn	553	0.0421173	0.0324239	0.0456692	0.486193	1.03296
AFR	SCZ	digestive	531.1	Hemorrhage from gastrointestinal ulcer	138	0.0105103	-0.0527594	0.0920508	0.560458	0.948608
AFR	SCZ	digestive	531.2	Gastric ulcer	348	0.0265042	0.00720142	0.0575647	0.904834	1.00723
AFR	SCZ	digestive	531.3	Duodenal ulcer	136	0.010358	-0.0759924	0.0927678	0.37902	0.926823
AFR	SCZ	digestive	531.4	Peptic ulcer, site unspecified	322	0.024524	-0.0131484	0.0597742	0.821249	0.986938
AFR	SCZ	digestive	532	Dysphagia	1492	0.113633	0.00178282	0.0277664	0.949843	1.00178
AFR	SCZ	digestive	535.1	Acute gastritis	350	0.0266565	-0.00737169	0.057405	0.893474	0.992655
AFR	SCZ	digestive	535.2	Atrophic gastritis	693	0.0527799	-0.0362238	0.0406519	0.372553	0.964424
AFR	SCZ	digestive	535.6	Duodenitis	248	0.018888	-0.136127	0.0685687	0.049207	0.872731
AFR	SCZ	digestive	535.8	Other specified gastritis	293	0.0223153	-0.0494178	0.0624098	0.445963	0.951783
AFR	SCZ	digestive	535.9	Gastritis and duodenitis, NOS	1255	0.0955826	0.00934097	0.0303354	0.75711	1.00938
AFR	SCZ	digestive	536.3	Gastroparesis	382	0.0290937	-0.049566	0.0554055	0.375407	0.951642
AFR	SCZ	digestive	536.8	Dyspepsia and other specified disorders of function of stomach	452	0.034425	-0.023635	0.0502197	0.638167	0.976642
AFR	SCZ	digestive	537	Other disorders of stomach and duodenum	962	0.0732673	-0.00714816	0.0343722	0.835728	0.992877
AFR	SCZ	digestive	550	Abdominal hernia	254	0.019345	-0.038912	0.0676411	0.576451	0.961835
AFR	SCZ	digestive	550.1	Inguinal hernia	411	0.0313024	-0.143067	0.0531571	0.0115591	0.866696
AFR	SCZ	digestive	550.2	Diaphragmatic hernia	1078	0.0821021	-0.0353034	0.0325451	0.274564	0.965313
AFR	SCZ	digestive	550.4	Umbilical hernia	576	0.043869	-0.0141284	0.0449099	0.751468	0.985971
AFR	SCZ	digestive	550.5	Ventral hernia	498	0.0379284	-0.0760527	0.0481456	0.106094	0.926767
AFR	SCZ	digestive	550.6	Incisional hernia	176	0.0134044	-0.001975	0.0810611	0.980117	0.998027
AFR	SCZ	digestive	555.1	Regional enteritis	144	0.0109673	0.0209023	0.0892447	0.812678	1.02112
AFR	SCZ	digestive	557	Intestinal malabsorption (non-celiac)	132	0.0100533	0.124234	0.0948843	0.194838	1.13228
AFR	SCZ	digestive	558	Noninfectious gastroenteritis	1348	0.102666	0.0287966	0.0294307	0.337617	1.02922
AFR	SCZ	digestive	560.1	Paralytic ileus	290	0.0220868	0.113286	0.0631545	0.0624586	1.11995
AFR	SCZ	digestive	560.2	Impaction of intestine	221	0.0168317	0.02126	0.0721459	0.77475	1.02149
AFR	SCZ	digestive	560.4	Other intestinal obstruction	199	0.0151561	0.0929634	0.0761468	0.227485	1.09742
AFR	SCZ	digestive	561	Symptoms involving digestive system	833	0.0634425	0.0571617	0.0372203	0.125953	1.05883
AFR	SCZ	digestive	562.1	Diverticulosis	1611	0.122696	-0.0380594	0.0268278	0.165146	0.962656
AFR	SCZ	digestive	562.2	Diverticulitis	376	0.0286367	-0.063152	0.0549565	0.265013	0.938801
AFR	SCZ	digestive	564	Functional digestive disorders	178	0.0135567	-0.0165386	0.080687	0.842915	0.983597
AFR	SCZ	digestive	564.1	Irritable Bowel Syndrome	403	0.0306931	-0.0225191	0.0532644	0.682326	0.977733
AFR	SCZ	digestive	565	Anal and rectal conditions	869	0.0661843	0.0358173	0.0364688	0.331879	1.03647
AFR	SCZ	digestive	565.1	Anal and rectal polyp	346	0.0263519	-0.0659345	0.0573222	0.263342	0.936192
AFR	SCZ	digestive	567	Peritonitis and retroperitoneal infections	272	0.0207159	0.0583498	0.0653016	0.362629	1.06009
AFR	SCZ	digestive	568	Other disorders of peritoneum	154	0.0117289	0.0721876	0.0868622	0.3998	1.07486
AFR	SCZ	digestive	568.1	Peritoneal adhesions (postoperative) (postinfection)	249	0.0189642	0.0747647	0.0683639	0.288584	1.07763
AFR	SCZ	digestive	569	Other disorders of intestine	604	0.0460015	0.0690159	0.0439204	0.118079	1.07145
AFR	SCZ	digestive	569.2	Gastrointestinal complications	245	0.0186596	-0.029981	0.0685045	0.664671	0.970464
AFR	SCZ	digestive	571.5	Other chronic nonalcoholic liver disease	1280	0.0974867	-0.0113863	0.0300608	0.711417	0.988678
AFR	SCZ	digestive	571.51	Cirrhosis of liver without mention of alcohol	500	0.0380807	-0.00728226	0.0482196	0.882271	0.992744
AFR	SCZ	digestive	571.81	Portal hypertension	159	0.0121097	-0.0413149	0.0848112	0.600855	0.959527
AFR	SCZ	digestive	572	Ascites (non malignant)	518	0.0394516	0.0859869	0.0477869	0.0711958	1.08979
AFR	SCZ	digestive	573	Other disorders of liver	887	0.0675552	-0.0620434	0.0363368	0.0945033	0.939842
AFR	SCZ	digestive	573.3	Hepatomegaly	654	0.0498096	-0.0570414	0.0423057	0.182017	0.944555
AFR	SCZ	digestive	573.6	Nonspecific elevation of levels of transaminase or lactic acid dehydrogenase [LDH]	362	0.0275704	0.0438913	0.0566606	0.443185	1.04487
AFR	SCZ	digestive	573.7	Abnormal results of function study of liver	411	0.0313024	-0.0151755	0.053025	0.766937	0.984939
AFR	SCZ	digestive	574.1	Cholelithiasis	709	0.0539985	-0.0377245	0.0402082	0.361113	0.962978
AFR	SCZ	digestive	574.12	Cholelithiasis with other cholecystitis	151	0.0115004	-0.0219434	0.0878526	0.810713	0.978296
AFR	SCZ	digestive	574.2	Calculus of bile duct	160	0.0121858	-0.165737	0.0849264	0.0519933	0.847269
AFR	SCZ	digestive	574.3	Cholecystitis without cholelithiasis	209	0.0159177	-0.0393727	0.0746795	0.617447	0.961392
AFR	SCZ	digestive	575.7	Other disorders of gallbladder	317	0.0241432	0.0381668	0.0605795	0.518625	1.0389
AFR	SCZ	digestive	575.8	Other disorders of biliary tract	392	0.0298553	0.0566855	0.0545341	0.318128	1.05832
AFR	SCZ	digestive	575.9	Nonspecific abnormal findings on radiological and other examination of biliary tract	320	0.0243717	-0.0932365	0.0602544	0.144148	0.910978
AFR	SCZ	digestive	577	Diseases of pancreas	376	0.0286367	-0.0955571	0.0551803	0.0781807	0.908866
AFR	SCZ	digestive	577.1	Acute pancreatitis	238	0.0181264	-0.0442348	0.0700675	0.508255	0.956729
AFR	SCZ	digestive	577.2	Chronic pancreatitis	311	0.0236862	-0.121874	0.0614405	0.0391135	0.88526
AFR	SCZ	digestive	577.3	Cyst and pseudocyst of pancreas	138	0.0105103	-0.0909542	0.0905779	0.265633	0.91306
AFR	SCZ	digestive	578.1	Hematemesis	416	0.0316832	-0.0063364	0.0527981	0.905607	0.993684
AFR	SCZ	digestive	578.2	Blood in stool	1082	0.0824067	0.00632129	0.0326205	0.849957	1.00634
AFR	SCZ	digestive	578.8	Hemorrhage of rectum and anus	964	0.0734196	0.0569359	0.034391	0.0940382	1.05859
AFR	SCZ	digestive	578.9	Hemorrhage of gastrointestinal tract	650	0.049505	-0.0201172	0.0420579	0.62989	0.980084
AFR	SCZ	digestive	579	Other symptoms involving abdomen and pelvis	576	0.043869	0.06463	0.0447176	0.170441	1.06676
AFR	SCZ	digestive	579.2	Splenomegaly	134	0.0102056	-0.0825651	0.0924089	0.398603	0.920751
AFR	SCZ	digestive	579.8	Nonspecific abnormal findings in stool contents	638	0.048591	-0.0188763	0.042279	0.667618	0.981301
AFR	SCZ	endocrine/metabolic	240	Simple and unspecified goiter	273	0.0207921	0.0314617	0.064402	0.61767	1.03196
AFR	SCZ	endocrine/metabolic	241	Nontoxic nodular goiter	336	0.0255903	0.0275492	0.0582529	0.621561	1.02793
AFR	SCZ	endocrine/metabolic	241.1	Nontoxic uninodular goiter	650	0.049505	0.000890988	0.0421566	0.98285	1.00089
AFR	SCZ	endocrine/metabolic	241.2	Nontoxic multinodular goiter	475	0.0361767	-7.46283e-05	0.0493369	0.998827	0.999925
AFR	SCZ	endocrine/metabolic	242	Thyrotoxicosis with or without goiter	410	0.0312262	-0.00140821	0.0527474	0.977937	0.998593
AFR	SCZ	endocrine/metabolic	242.1	Graves' disease	166	0.0126428	-0.0673671	0.0831079	0.415811	0.934852
AFR	SCZ	endocrine/metabolic	244.1	Secondary hypothyroidism	298	0.0226961	0.121123	0.0619889	0.0544515	1.12876
AFR	SCZ	endocrine/metabolic	244.2	Acquired hypothyroidism	231	0.0175933	0.186159	0.0702598	0.0117572	1.20461
AFR	SCZ	endocrine/metabolic	244.4	Hypothyroidism NOS	917	0.0698401	0.0622631	0.0353505	0.0810651	1.06424
AFR	SCZ	endocrine/metabolic	246	Other disorders of thyroid	356	0.0271135	0.0973089	0.0571189	0.109236	1.1022
AFR	SCZ	endocrine/metabolic	246.7	Abnormal results of function study of thyroid	269	0.0204874	-0.0249086	0.0652196	0.689359	0.975399
AFR	SCZ	endocrine/metabolic	249	Secondary diabetes mellitus	495	0.0376999	-0.0116109	0.0481455	0.810484	0.988456
AFR	SCZ	endocrine/metabolic	250.1	Type 1 diabetes	485	0.0369383	-0.0443314	0.048621	0.347049	0.956637
AFR	SCZ	endocrine/metabolic	250.14	Type 1 diabetes with neurological manifestations	143	0.0108911	-0.0390096	0.0901435	0.633857	0.961741
AFR	SCZ	endocrine/metabolic	250.2	Type 2 diabetes	4282	0.326123	-0.0342352	0.0165502	0.0478931	0.966344
AFR	SCZ	endocrine/metabolic	250.21	Type 2 diabetes with ketoacidosis	132	0.0100533	0.0794558	0.0927471	0.343308	1.0827
AFR	SCZ	endocrine/metabolic	250.22	Type 2 diabetes with renal manifestations	1281	0.0975628	-0.0521225	0.0301044	0.105796	0.949213
AFR	SCZ	endocrine/metabolic	250.23	Type 2 diabetes with ophthalmic manifestations	668	0.0508759	-0.0825026	0.0417541	0.0603787	0.920809
AFR	SCZ	endocrine/metabolic	250.24	Type 2 diabetes with neurological manifestations	1618	0.123229	-0.0897274	0.0268862	0.00154803	0.91418
AFR	SCZ	endocrine/metabolic	250.25	Diabetes type 2 with peripheral circulatory disorders	727	0.0553694	-0.0646214	0.0398452	0.0984975	0.937422
AFR	SCZ	endocrine/metabolic	250.41	Impaired fasting glucose	482	0.0367098	-0.0342255	0.0489346	0.490991	0.966354
AFR	SCZ	endocrine/metabolic	250.42	Other abnormal glucose	2431	0.185149	-0.0344355	0.021884	0.133186	0.966151
AFR	SCZ	endocrine/metabolic	250.6	Polyneuropathy in diabetes	1114	0.0848439	-0.0935177	0.0323499	0.00587613	0.910722
AFR	SCZ	endocrine/metabolic	250.7	Diabetic retinopathy	403	0.0306931	-0.107655	0.0538755	0.0526489	0.897937
AFR	SCZ	endocrine/metabolic	251.1	Hypoglycemia	594	0.0452399	0.0576475	0.0445088	0.220183	1.05934
AFR	SCZ	endocrine/metabolic	252.1	Hyperparathyroidism	328	0.024981	-0.0313607	0.0590279	0.594961	0.969126
AFR	SCZ	endocrine/metabolic	255	Disorders of adrenal glands	301	0.0229246	-0.0959439	0.0617389	0.122976	0.908515
AFR	SCZ	endocrine/metabolic	255.21	Glucocorticoid deficiency	133	0.0101295	0.0373461	0.093984	0.70936	1.03805
AFR	SCZ	endocrine/metabolic	260	Protein-calorie malnutrition	718	0.0546839	-0.0157936	0.0404278	0.698572	0.984331
AFR	SCZ	endocrine/metabolic	260.1	Cachexia	200	0.0152323	-0.00173883	0.0765443	0.982737	0.998263
AFR	SCZ	endocrine/metabolic	260.2	severe protein-calorie malnutrition	388	0.0295506	-0.019853	0.0551165	0.730875	0.980343
AFR	SCZ	endocrine/metabolic	260.3	Adult failure to thrive	243	0.0185072	-0.0510635	0.0693627	0.484895	0.950218
AFR	SCZ	endocrine/metabolic	260.6	Anorexia	515	0.0392232	0.0200909	0.0473827	0.675038	1.02029
AFR	SCZ	endocrine/metabolic	261	Vitamin deficiency	141	0.0107388	0.0832745	0.0899256	0.32932	1.08684
AFR	SCZ	endocrine/metabolic	261.2	Vitamin B-complex deficiencies	901	0.0686215	0.0223395	0.0358956	0.546234	1.02259
AFR	SCZ	endocrine/metabolic	261.4	Vitamin D deficiency	2609	0.198705	-0.0763346	0.0208332	0.000336866	0.926506
AFR	SCZ	endocrine/metabolic	262	Mineral deficiency NEC	418	0.0318355	-0.0456456	0.0525934	0.392125	0.95538
AFR	SCZ	endocrine/metabolic	269	Proteinuria	812	0.0618431	-0.0262595	0.0379348	0.500357	0.974082
AFR	SCZ	endocrine/metabolic	270.32	Paraproteinemia	164	0.0124905	-0.186753	0.0832287	0.0244187	0.829649
AFR	SCZ	endocrine/metabolic	270.38	Other specified disorders of plasma protein metabolism	335	0.0255141	-0.0111941	0.0586887	0.849492	0.988868
AFR	SCZ	endocrine/metabolic	271.3	Intestinal disaccharidase deficiencies and disaccharide malabsorption	1684	0.128256	0.0158188	0.0262344	0.554968	1.01594
AFR	SCZ	endocrine/metabolic	272.1	Hyperlipidemia	4771	0.363366	-0.0692744	0.0156229	1.37745e-05	0.933071
AFR	SCZ	endocrine/metabolic	272.11	Hypercholesterolemia	1788	0.136177	-0.0641898	0.0255192	0.0159287	0.937827
AFR	SCZ	endocrine/metabolic	272.12	Hyperglyceridemia	317	0.0241432	-0.0853508	0.0607951	0.18292	0.91819
AFR	SCZ	endocrine/metabolic	272.13	Mixed hyperlipidemia	1416	0.107845	-0.070054	0.0285784	0.0159938	0.932343
AFR	SCZ	endocrine/metabolic	274.1	Gout	713	0.0543031	-0.0655007	0.0406367	0.125307	0.936598
AFR	SCZ	endocrine/metabolic	274.11	Gouty arthropathy	364	0.0277228	0.0391912	0.0571304	0.529413	1.03997
AFR	SCZ	endocrine/metabolic	275	Disorders of mineral metabolism	132	0.0100533	0.178886	0.0946479	0.0636513	1.19588
AFR	SCZ	endocrine/metabolic	275.3	Disorders of magnesium metabolism	1268	0.0965727	-0.0217212	0.0301148	0.476159	0.978513
AFR	SCZ	endocrine/metabolic	275.51	Hypocalcemia	406	0.0309216	0.0434914	0.0535526	0.411858	1.04445
AFR	SCZ	endocrine/metabolic	275.53	Disorders of phosphorus metabolism	747	0.0568926	0.0127655	0.0394084	0.754239	1.01285
AFR	SCZ	endocrine/metabolic	275.6	Hypercalcemia	475	0.0361767	0.0340235	0.0493003	0.484623	1.03461
AFR	SCZ	endocrine/metabolic	276.1	Electrolyte imbalance	407	0.0309977	0.00457465	0.0538443	0.932803	1.00459
AFR	SCZ	endocrine/metabolic	276.11	Hyperosmolality and/or hypernatremia	339	0.0258187	-0.0181196	0.0587773	0.756745	0.982044
AFR	SCZ	endocrine/metabolic	276.12	Hyposmolality and/or hyponatremia	1378	0.10495	0.0243225	0.0292049	0.417263	1.02462
AFR	SCZ	endocrine/metabolic	276.13	Hyperpotassemia	1171	0.0891851	-0.0033568	0.0316046	0.921769	0.996649
AFR	SCZ	endocrine/metabolic	276.14	Hypopotassemia	2541	0.193526	0.00746095	0.0214453	0.7335	1.00749
AFR	SCZ	endocrine/metabolic	276.4	Acid-base balance disorder	203	0.0154608	-0.0521677	0.0757007	0.518404	0.94917
AFR	SCZ	endocrine/metabolic	276.41	Acidosis	1482	0.112871	0.034502	0.0281066	0.232754	1.0351
AFR	SCZ	endocrine/metabolic	276.42	Alkalosis	274	0.0208682	0.0239781	0.0659722	0.721707	1.02427
AFR	SCZ	endocrine/metabolic	276.5	Hypovolemia	2263	0.172353	0.00684607	0.0226188	0.769611	1.00687
AFR	SCZ	endocrine/metabolic	276.6	Fluid overload	646	0.0492003	-0.000307557	0.0426327	0.994535	0.999692
AFR	SCZ	endocrine/metabolic	277.4	Disorders of bilirubin excretion	156	0.0118812	0.0995443	0.0869857	0.255296	1.10467
AFR	SCZ	endocrine/metabolic	277.5	Other disorders of lipoid metabolism	144	0.0109673	0.156264	0.0896029	0.0716291	1.16913
AFR	SCZ	endocrine/metabolic	277.7	Dysmetabolic syndrome X	187	0.0142422	-0.111321	0.0786023	0.148803	0.894652
AFR	SCZ	endocrine/metabolic	278.1	Obesity	4491	0.342041	-0.0373331	0.0161483	0.0252155	0.963355
AFR	SCZ	endocrine/metabolic	278.11	Morbid obesity	2431	0.185149	-0.0846048	0.0217297	0.000245384	0.918875
AFR	SCZ	endocrine/metabolic	279	Disorders involving the immune mechanism	188	0.0143184	0.123269	0.0788467	0.122196	1.13119
AFR	SCZ	endocrine/metabolic	279.1	Immunity deficiency	352	0.0268088	0.0393003	0.057401	0.499579	1.04008
AFR	SCZ	genitourinary	580.2	Nephrotic syndrome without mention of glomerulonephritis	188	0.0143184	0.0986365	0.0783666	0.21725	1.10367
AFR	SCZ	genitourinary	580.31	Nephritis and nephropathy in diseases classified elsewhere	176	0.0134044	-0.126348	0.0822211	0.127676	0.881308
AFR	SCZ	genitourinary	580.32	Nephritis and nephropathy with pathological lesion	149	0.0113481	-0.0480482	0.0901491	0.622312	0.953088
AFR	SCZ	genitourinary	580.4	Renal sclerosis, NOS	146	0.0111196	-0.0321617	0.0897795	0.717093	0.96835
AFR	SCZ	genitourinary	585.1	Acute renal failure	2823	0.215004	0.00472449	0.0204056	0.819142	1.00474
AFR	SCZ	genitourinary	585.2	Renal failure NOS	225	0.0171363	-0.0594635	0.0719925	0.429326	0.94227
AFR	SCZ	genitourinary	585.3	Chronic renal failure [CKD]	1598	0.121706	-0.0240425	0.0270749	0.403999	0.976244
AFR	SCZ	genitourinary	585.31	Renal dialysis	377	0.0287129	0.0496584	0.0557861	0.374632	1.05091
AFR	SCZ	genitourinary	585.32	End stage renal disease	523	0.0398324	-0.0465112	0.0477194	0.343393	0.954554
AFR	SCZ	genitourinary	585.33	Chronic Kidney Disease, Stage III	817	0.0622239	-0.100265	0.037721	0.0117907	0.904597
AFR	SCZ	genitourinary	585.34	Chronic Kidney Disease, Stage IV	446	0.033968	-0.12052	0.0515147	0.0252719	0.88646
AFR	SCZ	genitourinary	585.4	Chronic kidney disease, Stage I or II	696	0.0530084	0.0198641	0.0408253	0.63119	1.02006
AFR	SCZ	genitourinary	586	Other disorders of the kidney and ureters	1165	0.0887281	-0.00634046	0.0316209	0.843023	0.99368
AFR	SCZ	genitourinary	586.2	Cyst of kidney, acquired	788	0.0600152	-0.0385162	0.0382875	0.323974	0.962216
AFR	SCZ	genitourinary	586.4	Stricture/obstruction of ureter	250	0.0190404	0.130745	0.0680243	0.0441869	1.13968
AFR	SCZ	genitourinary	587	Kidney replaced by transpant	148	0.0112719	0.061829	0.0886928	0.486134	1.06378
AFR	SCZ	genitourinary	588.2	Secondary hyperparathyroidism (of renal origin)	380	0.0289414	-0.0162135	0.0555716	0.780454	0.983917
AFR	SCZ	genitourinary	589	Abnormal results of function study of kidney	258	0.0196497	0.0790394	0.0673347	0.219465	1.08225
AFR	SCZ	genitourinary	590	Pyelonephritis	587	0.0447068	-0.02556	0.0444987	0.572752	0.974764
AFR	SCZ	genitourinary	591	Urinary tract infection	2593	0.197487	0.0152453	0.0209737	0.470508	1.01536
AFR	SCZ	genitourinary	592.1	Cystitis	329	0.0250571	0.0138368	0.0594383	0.804011	1.01393
AFR	SCZ	genitourinary	592.11	Acute cystitis	782	0.0595583	0.0252508	0.0383938	0.513766	1.02557
AFR	SCZ	genitourinary	592.2	Urethritis and urethral syndrome	169	0.0128713	0.187438	0.0834697	0.0201478	1.20616
AFR	SCZ	genitourinary	593	Hematuria	1200	0.0913938	-0.00756995	0.0312187	0.808707	0.992459
AFR	SCZ	genitourinary	593.1	Gross hematuria	344	0.0261995	-0.03327	0.0576921	0.566245	0.967277
AFR	SCZ	genitourinary	593.2	Microscopic hematuria	199	0.0151561	-0.010236	0.0754716	0.89159	0.989816
AFR	SCZ	genitourinary	594.1	Calculus of kidney	712	0.054227	-0.0416491	0.0399618	0.28099	0.959206
AFR	SCZ	genitourinary	595	Hydronephrosis	317	0.0241432	-0.0806698	0.059882	0.150356	0.922498
AFR	SCZ	genitourinary	596	Other disorders of bladder	366	0.0278751	-0.0847033	0.0564198	0.140195	0.918785
AFR	SCZ	genitourinary	596.5	Functional disorders of bladder	499	0.0380046	0.0370804	0.0475664	0.415971	1.03778
AFR	SCZ	genitourinary	599	Other symptoms/disorders or the urinary system	210	0.0159939	0.00337336	0.0737349	0.965844	1.00338
AFR	SCZ	genitourinary	599.1	Urinary obstruction	132	0.0100533	0.0385999	0.0942701	0.694117	1.03935
AFR	SCZ	genitourinary	599.2	Retention of urine	717	0.0546078	-0.0472399	0.0398858	0.234007	0.953859
AFR	SCZ	genitourinary	599.3	Dysuria	2035	0.154989	0.00814807	0.0238931	0.741714	1.00818
AFR	SCZ	genitourinary	599.4	Urinary incontinence	1376	0.104798	0.0203229	0.028824	0.486632	1.02053
AFR	SCZ	genitourinary	599.5	Frequency of urination and polyuria	1989	0.151485	0.0307552	0.0238554	0.196208	1.03123
AFR	SCZ	genitourinary	599.7	Urethral discharge	146	0.0111196	0.0823031	0.0898672	0.367039	1.08578
AFR	SCZ	genitourinary	599.8	Other symptoms involving urinary system	760	0.0578827	-0.041104	0.0390799	0.308106	0.959729
AFR	SCZ	genitourinary	599.9	Other abnormality of urination	798	0.0607768	0.0107713	0.0376819	0.774564	1.01083
AFR	SCZ	genitourinary	600	Hyperplasia of prostate	935	0.071211	-0.0342515	0.0349433	0.337557	0.966328
AFR	SCZ	genitourinary	601.3	Orchitis and epididymitis	144	0.0109673	-0.0518459	0.0899266	0.538558	0.949475
AFR	SCZ	genitourinary	603.1	Hydrocele	158	0.0120335	-0.17839	0.0851044	0.0232478	0.836616
AFR	SCZ	genitourinary	604	Disorders of penis	251	0.0191165	0.0552199	0.0683249	0.415913	1.05677
AFR	SCZ	genitourinary	605	Erectile dysfunction [ED]	1029	0.0783701	-0.0387848	0.0335856	0.259189	0.961958
AFR	SCZ	genitourinary	608	Other disorders of male genital organs	434	0.0330541	0.000367506	0.0518081	0.994363	1.00037
AFR	SCZ	genitourinary	610.1	Cystic mastopathy	361	0.0274943	-0.0500271	0.0558678	0.367861	0.951204
AFR	SCZ	genitourinary	610.4	Benign neoplasm of breast	190	0.0144707	-0.211219	0.0761634	0.00380812	0.809597
AFR	SCZ	genitourinary	610.8	Other specified benign mammary dysplasias	135	0.0102818	-0.0886298	0.0921396	0.355921	0.915184
AFR	SCZ	genitourinary	611	Abnormal findings on mammogram or breast exam	151	0.0115004	-0.0431022	0.0887984	0.612614	0.957813
AFR	SCZ	genitourinary	611.1	Abnormal mammogram	1388	0.105712	-0.0252275	0.0286246	0.387521	0.975088
AFR	SCZ	genitourinary	611.3	Lump or mass in breast	583	0.0444021	-0.0467079	0.0438222	0.292102	0.954366
AFR	SCZ	genitourinary	612.2	Hypertrophy of breast (Gynecomastia)	279	0.021249	-0.0638932	0.0638654	0.327687	0.938105
AFR	SCZ	genitourinary	613.1	Inflammatory disease of breast	160	0.0121858	-0.0324692	0.084185	0.697678	0.968052
AFR	SCZ	genitourinary	613.5	Mastodynia	748	0.0569688	-0.0179402	0.039207	0.650113	0.98222
AFR	SCZ	genitourinary	613.7	Other signs and symptoms in breast	349	0.0265804	0.0157607	0.0573431	0.777538	1.01589
AFR	SCZ	genitourinary	613.8	Other specified disorders of breast	443	0.0337395	0.00976499	0.050806	0.854427	1.00981
AFR	SCZ	genitourinary	614.33	Pelvic inflammatory disease, NOS	230	0.0175171	-0.0773017	0.0708655	0.295521	0.925611
AFR	SCZ	genitourinary	614.51	Cervicitis and endocervicitis	269	0.0204874	-0.00599242	0.0657551	0.925753	0.994025
AFR	SCZ	genitourinary	614.52	Vaginitis and vulvovaginitis	1605	0.122239	0.0132409	0.0266758	0.624419	1.01333
AFR	SCZ	genitourinary	614.54	Abscess or ulceration of vulva	185	0.0140899	-0.055117	0.079496	0.462566	0.946374
AFR	SCZ	genitourinary	615	Endometriosis	224	0.0170602	0.0576251	0.0720026	0.425173	1.05932
AFR	SCZ	genitourinary	619	Noninflammatory female genital disorders	263	0.0200305	-0.0265196	0.0663555	0.704637	0.973829
AFR	SCZ	genitourinary	619.1	Noninflammatory disorders of ovary, fallopian tube, and broad ligament	211	0.0160701	-0.123952	0.0736996	0.11706	0.883422
AFR	SCZ	genitourinary	619.2	Disorders of uterus, NEC	305	0.0232292	0.0142786	0.0614635	0.817143	1.01438
AFR	SCZ	genitourinary	619.3	Noninflammatory disorders of cervix	189	0.0143945	-0.0535135	0.0778499	0.512021	0.947893
AFR	SCZ	genitourinary	619.4	Noninflammatory disorders of vagina	1685	0.128332	0.0732398	0.0261941	0.00550026	1.07599
AFR	SCZ	genitourinary	619.5	Noninflammatory disorders of vulva and perineum	267	0.0203351	0.049945	0.066032	0.436333	1.05121
AFR	SCZ	genitourinary	622.1	Polyp of corpus uteri	175	0.0133283	0.0750419	0.0805332	0.336089	1.07793
AFR	SCZ	genitourinary	623	Hypertrophy of female genital organs	283	0.0215537	0.00184231	0.0640191	0.977382	1.00184
AFR	SCZ	genitourinary	624	Symptoms involving female genital tract	471	0.035872	0.105504	0.0495662	0.0430517	1.11127
AFR	SCZ	genitourinary	624.9	stress incontinence, female	395	0.0300838	-0.0978406	0.0539143	0.0648647	0.906793
AFR	SCZ	genitourinary	625	Pain and other symptoms associated with female genital organs	842	0.064128	0.0286704	0.0369425	0.444673	1.02909
AFR	SCZ	genitourinary	626	Disorders of menstruation and other abnormal bleeding from female genital tract	954	0.072658	0.0288801	0.0348482	0.405889	1.0293
AFR	SCZ	genitourinary	626.1	Irregular menstrual cycle/bleeding	447	0.0340442	0.0382504	0.0502634	0.428014	1.03899
AFR	SCZ	genitourinary	626.11	Absent or infrequent menstruation	417	0.0317593	0.00589375	0.0527967	0.907845	1.00591
AFR	SCZ	genitourinary	626.12	Excessive or frequent menstruation	722	0.0549886	0.0225227	0.0398326	0.577956	1.02278
AFR	SCZ	genitourinary	626.13	Irregular menstrual cycle	600	0.0456969	0.00862722	0.0436807	0.839333	1.00866
AFR	SCZ	genitourinary	626.14	Irregular menstrual bleeding	304	0.0231531	-0.145597	0.0615693	0.0209049	0.864506
AFR	SCZ	genitourinary	626.2	Dysmenorrhea	368	0.0280274	-0.0929681	0.0556711	0.0945078	0.911223
AFR	SCZ	genitourinary	627.1	Postmenopausal bleeding	399	0.0303884	0.0510177	0.0534126	0.354892	1.05234
AFR	SCZ	genitourinary	627.2	Symptomatic menopause	606	0.0461538	0.085076	0.043218	0.0445886	1.0888
AFR	SCZ	genitourinary	627.3	Postmenopausal atrophic vaginitis	301	0.0229246	-0.0100206	0.0614099	0.862951	0.990029
AFR	SCZ	genitourinary	627.5	Premature menopause and other ovarian failure	181	0.0137852	0.0877718	0.0803613	0.302879	1.09174
AFR	SCZ	genitourinary	628	Ovarian cyst	508	0.03869	0.00240589	0.0479205	0.962292	1.00241
AFR	SCZ	genitourinary	792	Abnormal Papanicolaou smear of cervix and cervical HPV	464	0.0353389	-0.0296463	0.0499655	0.563137	0.970789
AFR	SCZ	genitourinary	792.1	Papanicolaou smear of cervix or vagina with atypical squamous cells	579	0.0440975	-0.0396984	0.0449233	0.39005	0.961079
AFR	SCZ	genitourinary	796	Elevated prostate specific antigen [PSA]	301	0.0229246	-0.000879858	0.0622716	0.988807	0.999121
AFR	SCZ	hematopoietic	280.1	Iron deficiency anemias, unspecified or not due to blood loss	2019	0.15377	-0.0288488	0.0239607	0.237659	0.971563
AFR	SCZ	hematopoietic	280.2	Iron deficiency anemia secondary to blood loss (chronic)	614	0.0467631	-0.0866885	0.0432299	0.050546	0.916963
AFR	SCZ	hematopoietic	281.12	Other vitamin B12 deficiency anemia	134	0.0102056	0.0170614	0.0912364	0.858058	1.01721
AFR	SCZ	hematopoietic	281.9	Deficiency anemias	331	0.0252094	-0.0106405	0.0595523	0.860303	0.989416
AFR	SCZ	hematopoietic	282.5	Sickle cell anemia	390	0.029703	-0.082022	0.054906	0.139183	0.921252
AFR	SCZ	hematopoietic	282.8	Other hemoglobinopathies	164	0.0124905	0.0362549	0.0845125	0.67526	1.03692
AFR	SCZ	hematopoietic	284.1	Pancytopenia	222	0.0169078	-0.0167988	0.0726821	0.832821	0.983341
AFR	SCZ	hematopoietic	285	Other anemias	4008	0.305255	-0.0327748	0.0171266	0.0694182	0.967757
AFR	SCZ	hematopoietic	285.1	Acute posthemorrhagic anemia	967	0.0736481	0.0198244	0.0346915	0.570036	1.02002
AFR	SCZ	hematopoietic	285.2	Anemia of chronic disease	645	0.0491241	-0.0210983	0.0426829	0.611475	0.979123
AFR	SCZ	hematopoietic	285.21	Anemia in chronic kidney disease	726	0.0552932	-0.0472662	0.0401789	0.245608	0.953833
AFR	SCZ	hematopoietic	286.7	Other and unspecified coagulation defects	328	0.024981	-0.0350773	0.058813	0.549058	0.965531
AFR	SCZ	hematopoietic	286.81	Primary hypercoagulable state	231	0.0175933	0.0202166	0.0708113	0.78766	1.02042
AFR	SCZ	hematopoietic	286.9	Abnormal coagulation profile	461	0.0351104	-0.00896126	0.0504053	0.862876	0.991079
AFR	SCZ	hematopoietic	287.3	Thrombocytopenia	816	0.0621478	-0.0134033	0.0376196	0.725007	0.986686
AFR	SCZ	hematopoietic	287.32	Secondary thrombocytopenia	170	0.0129474	0.0352268	0.0822182	0.665997	1.03585
AFR	SCZ	hematopoietic	288	Diseases of white blood cells	136	0.010358	0.0924554	0.0951839	0.339761	1.09686
AFR	SCZ	hematopoietic	288.1	Decreased white blood cell count	418	0.0318355	0.036488	0.0526898	0.49736	1.03716
AFR	SCZ	hematopoietic	288.11	Neutropenia	319	0.0242955	0.134413	0.0608277	0.0363056	1.14386
AFR	SCZ	hematopoietic	288.2	Elevated white blood cell count	1493	0.113709	0.0159926	0.0278542	0.573199	1.01612
AFR	SCZ	hematopoietic	289	Other diseases of blood and blood-forming organs	214	0.0162986	0.00499696	0.0734339	0.945228	1.00501
AFR	SCZ	hematopoietic	289.4	Lymphadenitis	1410	0.107388	0.00879578	0.028716	0.766272	1.00883
AFR	SCZ	infectious diseases	8	Intestinal infection	260	0.019802	-0.0345416	0.0670818	0.609477	0.966048
AFR	SCZ	infectious diseases	8.5	Bacterial enteritis	316	0.024067	-0.0466228	0.061144	0.410623	0.954447
AFR	SCZ	infectious diseases	8.6	Viral Enteritis	443	0.0337395	-0.071739	0.0509986	0.167647	0.930774
AFR	SCZ	infectious diseases	38	Septicemia	1107	0.0843107	-0.00767052	0.0323657	0.81155	0.992359
AFR	SCZ	infectious diseases	38.1	Gram negative septicemia	231	0.0175933	0.0113091	0.0715471	0.867847	1.01137
AFR	SCZ	infectious diseases	38.2	Gram positive septicemia	170	0.0129474	0.120916	0.0837336	0.13345	1.12853
AFR	SCZ	infectious diseases	38.3	Bacteremia	538	0.0409749	0.00766006	0.0469001	0.872634	1.00769
AFR	SCZ	infectious diseases	41	Bacterial infection NOS	1503	0.114471	-0.0568781	0.0277497	0.0433788	0.944709
AFR	SCZ	infectious diseases	41.1	Staphylococcus infections	176	0.0134044	-0.0820602	0.0811142	0.297396	0.921216
AFR	SCZ	infectious diseases	41.11	Methicillin sensitive Staphylococcus aureus	237	0.0180503	0.072802	0.0705614	0.314412	1.07552
AFR	SCZ	infectious diseases	41.12	Methicillin resistant Staphylococcus aureus	291	0.022163	-0.0824604	0.0630189	0.206505	0.920848
AFR	SCZ	infectious diseases	41.2	Streptococcus infection	392	0.0298553	-0.0416008	0.0543735	0.453652	0.959253
AFR	SCZ	infectious diseases	41.4	E. coli	414	0.0315308	0.0653853	0.0530888	0.213651	1.06757
AFR	SCZ	infectious diseases	41.8	H. pylori	414	0.0315308	0.0284177	0.0533153	0.607202	1.02883
AFR	SCZ	infectious diseases	41.9	Infection with drug-resistant microorganisms	225	0.0171363	0.143236	0.0718867	0.0459511	1.154
AFR	SCZ	infectious diseases	53	Herpes zoster	395	0.0300838	-0.0466103	0.0541825	0.405416	0.954459
AFR	SCZ	infectious diseases	54	Herpes simplex	745	0.0567403	0.0615899	0.0395849	0.122539	1.06353
AFR	SCZ	infectious diseases	70.2	Viral hepatitis B	300	0.0228484	0.0549242	0.0631011	0.381813	1.05646
AFR	SCZ	infectious diseases	70.3	Viral hepatitis C	1296	0.0987053	0.0238252	0.0304917	0.446143	1.02411
AFR	SCZ	infectious diseases	70.9	Hepatitis NOS	220	0.0167555	-0.0179373	0.0724896	0.793819	0.982223
AFR	SCZ	infectious diseases	71	Human immunodeficiency virus [HIV] disease	931	0.0709063	0.0701268	0.035156	0.0408874	1.07264
AFR	SCZ	infectious diseases	71.1	HIV infection, symptomatic	1030	0.0784463	0.058077	0.0346387	0.0893766	1.0598
AFR	SCZ	infectious diseases	78	Viral warts & HPV	701	0.0533892	-0.039103	0.0408138	0.353998	0.961652
AFR	SCZ	infectious diseases	79	Viral infection	1622	0.123534	-0.0250554	0.0265254	0.340198	0.975256
AFR	SCZ	infectious diseases	79.9	Viremia, NOS	1029	0.0783701	-0.0511123	0.0335102	0.121148	0.950172
AFR	SCZ	infectious diseases	80	Postoperative infection	179	0.0136329	0.142999	0.0795392	0.0745879	1.15373
AFR	SCZ	infectious diseases	81	Infection/inflammation of internal prosthetic device; implant; and graft	168	0.0127951	0.0836026	0.0825396	0.274174	1.0872
AFR	SCZ	infectious diseases	90	Sexually transmitted infections (not HIV or hepatitis)	696	0.0530084	0.0237511	0.04082	0.557	1.02404
AFR	SCZ	infectious diseases	90.2	Gonococcal infections	218	0.0166032	-0.00923552	0.0735435	0.896546	0.990807
AFR	SCZ	infectious diseases	110.1	Dermatophytosis	193	0.0146992	0.0791673	0.0789001	0.27997	1.08239
AFR	SCZ	infectious diseases	110.11	Dermatophytosis of nail	1402	0.106778	-0.0380926	0.0287994	0.19217	0.962624
AFR	SCZ	infectious diseases	110.12	Althete's foot	715	0.0544554	-0.0106524	0.0400649	0.792908	0.989404
AFR	SCZ	infectious diseases	110.13	Dermatophytosis of the body	381	0.0290175	0.0156474	0.0554024	0.780197	1.01577
AFR	SCZ	infectious diseases	110.2	Dermatomycoses	240	0.0182788	-0.00356614	0.0690604	0.957468	0.99644
AFR	SCZ	infectious diseases	112	Candidiasis	1591	0.121173	0.0233594	0.0270453	0.391746	1.02363
AFR	SCZ	infectious diseases	112.3	Candidiasis of skin and nails	268	0.0204113	0.0616804	0.0665467	0.377233	1.06362
AFR	SCZ	infectious diseases	117	Mycoses	151	0.0115004	0.128634	0.0888315	0.170867	1.13727
AFR	SCZ	infectious diseases	131	Protozoan infection	756	0.0575781	0.0650338	0.0393568	0.0984548	1.0672
AFR	SCZ	infectious diseases	132	Infestation (lice, mites)	241	0.0183549	0.0668931	0.070252	0.322261	1.06918
AFR	SCZ	infectious diseases	136	Other infectious and parasitic diseases	324	0.0246763	-0.071771	0.0595645	0.248686	0.930744
AFR	SCZ	injuries & poisonings	800	Fracture of lower limb	518	0.0394516	-0.0197515	0.0474331	0.67608	0.980442
AFR	SCZ	injuries & poisonings	800.1	Fracture of neck of femur	164	0.0124905	0.00966921	0.0836927	0.902535	1.00972
AFR	SCZ	injuries & poisonings	800.3	Fracture of tibia and fibula	344	0.0261995	-0.000183916	0.0582084	0.99754	0.999816
AFR	SCZ	injuries & poisonings	801	Fracture of ankle and foot	545	0.041508	-0.0158663	0.0459216	0.729031	0.984259
AFR	SCZ	injuries & poisonings	801.1	Fracture of foot	333	0.0253618	0.00143435	0.0588765	0.980764	1.00144
AFR	SCZ	injuries & poisonings	803	Fracture of upper limb	395	0.0300838	-0.0401045	0.0537353	0.43473	0.960689
AFR	SCZ	injuries & poisonings	803.1	Fracture of humerus	142	0.0108149	0.0266493	0.0898436	0.752445	1.02701
AFR	SCZ	injuries & poisonings	803.2	Fracture of radius and ulna	256	0.0194973	-0.0853736	0.0667559	0.206849	0.918169
AFR	SCZ	injuries & poisonings	804	Fracture of hand or wrist	553	0.0421173	-0.0437867	0.0454104	0.334994	0.957158
AFR	SCZ	injuries & poisonings	805	Fracture of vertebral column without mention of spinal cord injury	314	0.0239147	0.110112	0.0609378	0.0807998	1.1164
AFR	SCZ	injuries & poisonings	819	Skull and face fracture and other intercranial injury	344	0.0261995	0.0509806	0.0579027	0.364962	1.0523
AFR	SCZ	injuries & poisonings	830	Dislocation	783	0.0596344	-0.0321437	0.0382082	0.391333	0.968367
AFR	SCZ	injuries & poisonings	835	Internal derangement of knee	526	0.0400609	-0.0808089	0.0467069	0.0850027	0.92237
AFR	SCZ	injuries & poisonings	840	Sprains and strains	1997	0.152094	-0.0160539	0.0238461	0.509229	0.984074
AFR	SCZ	injuries & poisonings	840.2	Rotator cuff (capsule) sprain	171	0.0130236	0.0130322	0.0808613	0.872324	1.01312
AFR	SCZ	injuries & poisonings	840.3	Joint/ligament sprain	344	0.0261995	0.0202133	0.0579229	0.737846	1.02042
AFR	SCZ	injuries & poisonings	841	Sprains and strains of back and neck	758	0.0577304	0.0310812	0.0387107	0.436461	1.03157
AFR	SCZ	injuries & poisonings	842	Other sprains and strains	1006	0.0766184	-0.0113463	0.0338721	0.743671	0.988718
AFR	SCZ	injuries & poisonings	850	Hemorrhage or hematoma complicating a procedure	230	0.0175171	-0.0254842	0.0711199	0.735457	0.974838
AFR	SCZ	injuries & poisonings	854	Complications of cardiac/vascular device, implant, and graft	306	0.0233054	-0.013005	0.0616875	0.838504	0.987079
AFR	SCZ	injuries & poisonings	858	Complication of internal orthopedic device	257	0.0195735	-0.159915	0.0664877	0.009077	0.852217
AFR	SCZ	injuries & poisonings	859	Complication due to other implant and internal device	228	0.0173648	0.0219637	0.0718039	0.75004	1.02221
AFR	SCZ	injuries & poisonings	870	Open wounds of head; neck; and trunk	561	0.0427266	0.0530366	0.0454592	0.257735	1.05447
AFR	SCZ	injuries & poisonings	870.1	Open wound or laceration of eye or eyelid	179	0.0136329	0.169686	0.0806035	0.0374512	1.18493
AFR	SCZ	injuries & poisonings	870.3	Other open wound of head and face	286	0.0217822	0.0318409	0.0637342	0.632731	1.03235
AFR	SCZ	injuries & poisonings	870.5	Open wound of lip and mouth	223	0.016984	-0.0613896	0.0717181	0.409876	0.940457
AFR	SCZ	injuries & poisonings	871	Open wounds of extremities	875	0.0666413	0.0328864	0.0364786	0.374302	1.03343
AFR	SCZ	injuries & poisonings	871.1	Open wound of hand except finger(s)	318	0.0242193	-0.0051315	0.0601383	0.930206	0.994882
AFR	SCZ	injuries & poisonings	871.2	Open wound of finger(s)	547	0.0416603	-0.0297517	0.045879	0.50237	0.970687
AFR	SCZ	injuries & poisonings	871.3	Open wound of foot except toe(s) alone	271	0.0206398	-0.0491055	0.0655	0.468072	0.952081
AFR	SCZ	injuries & poisonings	871.4	Open wound of toe(s)	134	0.0102056	-0.125989	0.0928104	0.166156	0.881625
AFR	SCZ	injuries & poisonings	911	Blister	169	0.0128713	-0.102095	0.0819052	0.191318	0.902944
AFR	SCZ	injuries & poisonings	912	Insect bite	299	0.0227723	-0.0144911	0.061898	0.819388	0.985613
AFR	SCZ	injuries & poisonings	916	Contusion	1816	0.138309	-0.0312162	0.0249973	0.218884	0.969266
AFR	SCZ	injuries & poisonings	946	Anaphylactic shock NOS	135	0.0102818	-0.0712074	0.0920552	0.403552	0.931269
AFR	SCZ	injuries & poisonings	949	Allergies, other	492	0.0374714	0.030752	0.0481542	0.535234	1.03123
AFR	SCZ	injuries & poisonings	965.1	Opiates and related narcotics causing adverse effects in therapeutic use	176	0.0134044	-0.0270881	0.0810252	0.732093	0.973276
AFR	SCZ	injuries & poisonings	969	Poisoning by psychotropic agents	252	0.0191927	0.129956	0.0671069	0.0372331	1.13878
AFR	SCZ	injuries & poisonings	979	Adverse drug events and drug allergies	359	0.027342	0.149495	0.0568744	0.0126552	1.16125
AFR	SCZ	injuries & poisonings	981	Toxic effect of (non-ethyl) alcohol and petroleum and other solvents	241	0.0183549	0.00510225	0.0706135	0.943485	1.00512
AFR	SCZ	injuries & poisonings	994.1	Systemic inflammatory response syndrome (SIRS)	224	0.0170602	-0.16595	0.0724574	0.0271127	0.847088
AFR	SCZ	injuries & poisonings	994.2	Sepsis	1196	0.0910891	0.00226562	0.0311426	0.941449	1.00227
AFR	SCZ	injuries & poisonings	994.21	Septic shock	296	0.0225438	-0.00608332	0.0627569	0.920786	0.993935
AFR	SCZ	mental disorders	290.1	Dementias	170	0.0129474	0.104819	0.0818354	0.211756	1.11051
AFR	SCZ	mental disorders	290.2	Delirium due to conditions classified elsewhere	303	0.0230769	0.103833	0.0618511	0.102133	1.10942
AFR	SCZ	mental disorders	290.3	Other persistent mental disorders due to conditions classified elsewhere	142	0.0108149	0.0151668	0.0898023	0.866629	1.01528
AFR	SCZ	mental disorders	291.4	Specific nonpsychotic mental disorders due to brain damage	241	0.0183549	0.0134142	0.0696543	0.844694	1.0135
AFR	SCZ	mental disorders	291.8	Alteration of consciousness	632	0.048134	0.119361	0.0427746	0.00580403	1.12678
AFR	SCZ	mental disorders	292	Neurological disorders	412	0.0313785	0.0503136	0.053166	0.376645	1.0516
AFR	SCZ	mental disorders	292.1	Aphasia/speech disturbance	533	0.0405941	-0.0141731	0.0466722	0.768612	0.985927
AFR	SCZ	mental disorders	292.11	Aphasia	179	0.0136329	-0.0458726	0.080893	0.573317	0.955164
AFR	SCZ	mental disorders	292.2	Mild cognitive impairment	191	0.0145468	0.11291	0.077697	0.142625	1.11953
AFR	SCZ	mental disorders	292.3	Memory loss	583	0.0444021	0.0287141	0.0441451	0.528329	1.02913
AFR	SCZ	mental disorders	292.4	Altered mental status	1463	0.111424	0.05107	0.02836	0.076801	1.0524
AFR	SCZ	mental disorders	292.5	Transient alteration of awareness	249	0.0189642	0.060454	0.0683331	0.334171	1.06232
AFR	SCZ	mental disorders	292.6	Hallucinations	579	0.0440975	0.0624846	0.0454756	0.192814	1.06448
AFR	SCZ	mental disorders	293.1	Swelling, mass, or lump in head and neck [Space-occupying lesion, intracranial NOS]	1211	0.0922315	0.0273876	0.030836	0.385247	1.02777
AFR	SCZ	mental disorders	295.1	Schizophrenia	1400	0.106626	0.17658	0.0291633	1.60261e-09	1.19313
AFR	SCZ	mental disorders	295.2	Paranoid disorders	413	0.0314547	0.162224	0.0543862	0.0037243	1.17612
AFR	SCZ	mental disorders	295.3	Psychosis	804	0.0612338	0.100422	0.0388685	0.010605	1.10564
AFR	SCZ	mental disorders	296	Mood disorders	1294	0.0985529	0.0554481	0.0301638	0.0691928	1.05701
AFR	SCZ	mental disorders	296.1	Bipolar	2289	0.174334	0.0610634	0.0225493	0.00670439	1.06297
AFR	SCZ	mental disorders	296.2	Depression	4725	0.359863	0.0225139	0.015579	0.163005	1.02277
AFR	SCZ	mental disorders	296.22	Major depressive disorder	4713	0.358949	0.00907684	0.0157331	0.576499	1.00912
AFR	SCZ	mental disorders	297.1	Suicidal ideation	1447	0.110206	0.113542	0.0289111	9.72294e-05	1.12024
AFR	SCZ	mental disorders	300	Anxiety disorders	807	0.0614623	0.0340716	0.0379606	0.366869	1.03466
AFR	SCZ	mental disorders	300.1	Anxiety disorder	4353	0.331531	0.0157882	0.0164103	0.350084	1.01591
AFR	SCZ	mental disorders	300.11	Generalized anxiety disorder	1318	0.100381	0.0488067	0.0295155	0.105204	1.05002
AFR	SCZ	mental disorders	300.12	Agorophobia, social phobia, and panic disorder	733	0.0558264	0.0415603	0.0396543	0.298148	1.04244
AFR	SCZ	mental disorders	300.13	Phobia	188	0.0143184	0.0807548	0.0773361	0.302757	1.08411
AFR	SCZ	mental disorders	300.4	Dysthymic disorder	734	0.0559025	-0.0200967	0.0397403	0.624756	0.980104
AFR	SCZ	mental disorders	300.8	Acute reaction to stress	270	0.0205636	0.0310729	0.064957	0.650993	1.03156
AFR	SCZ	mental disorders	300.9	Posttraumatic stress disorder	1409	0.107312	-0.00720341	0.0285072	0.800878	0.992822
AFR	SCZ	mental disorders	301	Personality disorders	361	0.0274943	0.0594786	0.0567579	0.294359	1.06128
AFR	SCZ	mental disorders	301.2	Antisocial/borderline personality disorder	337	0.0256664	0.0290729	0.0591449	0.606097	1.0295
AFR	SCZ	mental disorders	303.3	Psychogenic disorder	163	0.0124143	0.0559227	0.08365	0.496125	1.05752
AFR	SCZ	mental disorders	303.4	Somatoform disorder	301	0.0229246	-0.0108128	0.0620728	0.86567	0.989245
AFR	SCZ	mental disorders	304	Adjustment reaction	1648	0.125514	-0.0144769	0.0263731	0.588563	0.985627
AFR	SCZ	mental disorders	306	Other mental disorder	559	0.0425743	0.176857	0.0464734	0.000127505	1.19346
AFR	SCZ	mental disorders	306.1	Mental disorders durring/after pregnancy	345	0.0262757	-0.0056643	0.0582605	0.923209	0.994352
AFR	SCZ	mental disorders	306.9	Tension headache	454	0.0345773	-0.0028952	0.0500235	0.951431	0.997109
AFR	SCZ	mental disorders	312	Conduct disorders	156	0.0118812	0.0418298	0.0866551	0.614899	1.04272
AFR	SCZ	mental disorders	313.1	Attention deficit hyperactivity disorder	272	0.0207159	-0.0668611	0.0660199	0.317278	0.935325
AFR	SCZ	mental disorders	315	Develomental delays and disorders	585	0.0445545	0.0514641	0.0448001	0.259164	1.05281
AFR	SCZ	mental disorders	316	Substance addiction and disorders	6884	0.524296	0.0132849	0.0130303	0.30626	1.01337
AFR	SCZ	mental disorders	317	Alcohol-related disorders	2098	0.159787	0.0554565	0.0235311	0.0173202	1.05702
AFR	SCZ	mental disorders	317.1	Alcoholism	2745	0.209063	0.04639	0.0205448	0.0227368	1.04748
AFR	SCZ	mental disorders	317.11	Alcoholic liver damage	320	0.0243717	0.0831548	0.0608452	0.183053	1.08671
AFR	SCZ	mental disorders	318	Tobacco use disorder	9680	0.737243	0.0137434	0.0111234	0.222159	1.01384
AFR	SCZ	musculoskeletal	710.11	Acute osteomyelitis	205	0.0156131	-0.0323188	0.076147	0.668052	0.968198
AFR	SCZ	musculoskeletal	710.12	Chronic osteomyelitis	189	0.0143945	-0.0200814	0.0790524	0.802973	0.980119
AFR	SCZ	musculoskeletal	710.19	Unspecified osteomyelitis	364	0.0277228	-0.0603436	0.0567739	0.297892	0.941441
AFR	SCZ	musculoskeletal	711.1	Pyogenic arthritis	159	0.0121097	0.00737785	0.0858536	0.934484	1.00741
AFR	SCZ	musculoskeletal	714	Rheumatoid arthritis and other inflammatory polyarthropathies	222	0.0169078	-0.0219955	0.0726519	0.778681	0.978245
AFR	SCZ	musculoskeletal	714.1	Rheumatoid arthritis	523	0.0398324	-0.0590269	0.0470438	0.222676	0.942681
AFR	SCZ	musculoskeletal	715	Other inflammatory spondylopathies	224	0.0170602	-0.0473168	0.0725315	0.504096	0.953785
AFR	SCZ	musculoskeletal	715.1	Sacroiliitis NEC	319	0.0242955	-0.11255	0.060063	0.0564775	0.893553
AFR	SCZ	musculoskeletal	716	Other arthropathies	196	0.0149276	-0.0199517	0.0766931	0.793913	0.980246
AFR	SCZ	musculoskeletal	716.9	Arthropathy NOS	1341	0.102133	-0.0854095	0.0293127	0.00448185	0.918136
AFR	SCZ	musculoskeletal	720	Spinal stenosis	1097	0.0835491	-0.038957	0.0322352	0.230432	0.961792
AFR	SCZ	musculoskeletal	720.1	Spinal stenosis of lumbar region	759	0.0578065	-0.0673259	0.0385358	0.0819374	0.93489
AFR	SCZ	musculoskeletal	721.1	Spondylosis without myelopathy	2847	0.216832	-0.026808	0.0201141	0.206896	0.973548
AFR	SCZ	musculoskeletal	721.2	Spondylosis with myelopathy	255	0.0194212	0.0517715	0.0669295	0.450406	1.05314
AFR	SCZ	musculoskeletal	721.8	Other allied disorders of spine	294	0.0223915	0.00331073	0.0627938	0.960814	1.00332
AFR	SCZ	musculoskeletal	722.1	Displacement of intervertebral disc	1199	0.0913176	0.0152076	0.0308552	0.622518	1.01532
AFR	SCZ	musculoskeletal	722.6	Degeneration of intervertebral disc	1942	0.147906	-0.0358904	0.0242374	0.145907	0.964746
AFR	SCZ	musculoskeletal	722.7	Intervertebral disc disorder with myelopathy	181	0.0137852	0.104648	0.0789187	0.133573	1.11032
AFR	SCZ	musculoskeletal	722.8	Postlaminectomy syndrome	189	0.0143945	-0.140401	0.0774244	0.0734179	0.86901
AFR	SCZ	musculoskeletal	722.9	Other and unspecified disc disorder	414	0.0315308	-0.0203668	0.0524581	0.691798	0.979839
AFR	SCZ	musculoskeletal	723	Other disorders of cervical region	198	0.01508	-0.151569	0.0755385	0.0513672	0.859358
AFR	SCZ	musculoskeletal	723.1	Torticollis	172	0.0130998	0.0042475	0.0815374	0.958363	1.00426
AFR	SCZ	musculoskeletal	724.1	Disorders of sacrum	612	0.0466108	-0.0454956	0.0430761	0.297782	0.955524
AFR	SCZ	musculoskeletal	724.2	Disorders of coccyx	519	0.0395278	-0.0682735	0.0468785	0.162486	0.934005
AFR	SCZ	musculoskeletal	724.8	Other symptoms referable to back	598	0.0455446	-0.0670999	0.0442186	0.129188	0.935102
AFR	SCZ	musculoskeletal	724.9	Other unspecified back disorders	231	0.0175933	0.0443054	0.0702824	0.525612	1.0453
AFR	SCZ	musculoskeletal	726	Peripheral enthesopathies and allied syndromes	1377	0.104874	-0.0939138	0.0286119	0.00174176	0.910361
AFR	SCZ	musculoskeletal	726.1	Enthesopathy	1749	0.133206	-0.0523372	0.0255369	0.0492038	0.949009
AFR	SCZ	musculoskeletal	726.2	Synoviopathy	226	0.0172125	-0.0683556	0.0710757	0.349098	0.933928
AFR	SCZ	musculoskeletal	726.3	Bursitis	414	0.0315308	-0.0760813	0.0524173	0.161818	0.926741
AFR	SCZ	musculoskeletal	726.4	Calcaneal spur; Exostosis NOS	411	0.0313024	-0.0447581	0.0529721	0.415638	0.956229
AFR	SCZ	musculoskeletal	727	Other disorders of synovium, tendon, and bursa	517	0.0393755	-0.00528533	0.0467784	0.911902	0.994729
AFR	SCZ	musculoskeletal	727.1	Synovitis and tenosynovitis	1044	0.0795126	-0.0363354	0.0332423	0.292451	0.964317
AFR	SCZ	musculoskeletal	727.4	Ganglion and cyst of synovium, tendon, and bursa	350	0.0266565	-0.0954417	0.0567661	0.0692077	0.908971
AFR	SCZ	musculoskeletal	727.5	Rupture of synovium	329	0.0250571	0.0155361	0.0593508	0.809488	1.01566
AFR	SCZ	musculoskeletal	727.6	Rupture of tendon, nontraumatic	283	0.0215537	0.0323565	0.0624325	0.616786	1.03289
AFR	SCZ	musculoskeletal	728.7	Fasciitis	650	0.049505	-0.0296243	0.0418582	0.503302	0.97081
AFR	SCZ	musculoskeletal	729	Other disorders of soft tissues	2896	0.220564	-0.0266079	0.0201327	0.207005	0.973743
AFR	SCZ	musculoskeletal	731	Osteitis deformans and osteopathies associated with other disorders classified elsewhere	151	0.0115004	-0.0369709	0.0876469	0.660149	0.963704
AFR	SCZ	musculoskeletal	733	Other disorders of bone and cartilage	1229	0.0936024	0.00131264	0.0306751	0.966726	1.00131
AFR	SCZ	musculoskeletal	733.4	Aseptic necrosis of bone	330	0.0251333	0.0940615	0.0600332	0.140557	1.09863
AFR	SCZ	musculoskeletal	733.6	Costochondritis	465	0.0354151	-0.0173825	0.0498861	0.735999	0.982768
AFR	SCZ	musculoskeletal	733.8	Malunion and nonunion of fracture	176	0.0134044	0.0682939	0.080797	0.415799	1.07068
AFR	SCZ	musculoskeletal	735	Acquired foot deformities	293	0.0223153	-0.0178744	0.062653	0.775826	0.982284
AFR	SCZ	musculoskeletal	735.1	Flat foot	436	0.0332064	-0.0112338	0.0517924	0.834625	0.988829
AFR	SCZ	musculoskeletal	735.21	Hammer toe (acquired)	550	0.0418888	-0.103494	0.0455801	0.0258306	0.901681
AFR	SCZ	musculoskeletal	735.3	Hallux valgus (Bunion)	738	0.0562072	-0.00434774	0.03943	0.912741	0.995662
AFR	SCZ	musculoskeletal	736	Other acquired deformities of limbs	204	0.0155369	0.101508	0.0761087	0.17824	1.10684
AFR	SCZ	musculoskeletal	737.3	Kyphoscoliosis and scoliosis	344	0.0261995	-0.00149394	0.0577391	0.97725	0.998507
AFR	SCZ	musculoskeletal	738	Other acquired musculoskeletal deformity	210	0.0159939	-0.000634984	0.0740426	0.993197	0.999365
AFR	SCZ	musculoskeletal	738.4	Acquired spondylolisthesis	758	0.0577304	-0.0621147	0.0389729	0.119569	0.939775
AFR	SCZ	musculoskeletal	739	Contracture of joint	187	0.0142422	0.138159	0.0780974	0.057142	1.14816
AFR	SCZ	musculoskeletal	740.1	Osteoarthritis; localized	1090	0.083016	-0.0219808	0.0330786	0.518308	0.978259
AFR	SCZ	musculoskeletal	740.11	Osteoarthrosis, localized, primary	3849	0.293145	-0.0523363	0.0172511	0.00352901	0.94901
AFR	SCZ	musculoskeletal	740.12	Osteoarthrosis, localized, secondary	279	0.021249	-0.049927	0.0641446	0.452385	0.951299
AFR	SCZ	musculoskeletal	740.2	Osteoarthrosis, generalized	767	0.0584158	-0.0669658	0.0385831	0.0959769	0.935227
AFR	SCZ	musculoskeletal	740.9	Osteoarthrosis NOS	2899	0.220792	-0.0317661	0.0200706	0.125131	0.968733
AFR	SCZ	musculoskeletal	741	Symptoms and disorders of the joints	666	0.0507235	-0.0822269	0.0418729	0.0660348	0.921063
AFR	SCZ	musculoskeletal	741.2	Stiffness of joint	622	0.0473724	-0.0412292	0.0426859	0.337592	0.959609
AFR	SCZ	musculoskeletal	741.3	Difficulty in walking	749	0.0570449	-0.0710821	0.0391891	0.0819809	0.931385
AFR	SCZ	musculoskeletal	741.4	Joint effusions	1880	0.143184	-0.0639003	0.0248815	0.0124726	0.938099
AFR	SCZ	musculoskeletal	742.9	Other derangement of joint	422	0.0321401	-0.0264067	0.0522459	0.627847	0.973939
AFR	SCZ	musculoskeletal	743.11	Osteoporosis NOS	613	0.046687	0.0385178	0.0435753	0.400389	1.03927
AFR	SCZ	musculoskeletal	743.9	Osteopenia or other disorder of bone and cartilage	729	0.0555217	0.0888031	0.0400736	0.0284612	1.09287
AFR	SCZ	musculoskeletal	745	Pain in joint	7199	0.548286	-0.014135	0.0126844	0.277578	0.985964
AFR	SCZ	neoplasms	153.3	Malignant neoplasm of rectum, rectosigmoid junction, and anus	202	0.0153846	0.0819481	0.0758007	0.273161	1.0854
AFR	SCZ	neoplasms	158	Neoplasm of unspecified nature of digestive system	137	0.0104341	0.0153371	0.0923922	0.863299	1.01546
AFR	SCZ	neoplasms	165.1	Cancer of bronchus; lung	231	0.0175933	0.0284941	0.071457	0.70532	1.0289
AFR	SCZ	neoplasms	173	Neoplasm of uncertain behavior of skin	327	0.0249048	0.0969648	0.059523	0.116212	1.10182
AFR	SCZ	neoplasms	174.11	Malignant neoplasm of female breast	269	0.0204874	0.0468372	0.0653063	0.447732	1.04795
AFR	SCZ	neoplasms	180.3	Cervical intraepithelial neoplasia [CIN] [Cervical dysplasia]	328	0.024981	0.0119825	0.0599911	0.847868	1.01205
AFR	SCZ	neoplasms	185	Cancer of prostate	253	0.0192688	-0.0757042	0.067024	0.252997	0.92709
AFR	SCZ	neoplasms	195	Cancer, suspected or other	241	0.0183549	0.0598702	0.0688241	0.373302	1.0617
AFR	SCZ	neoplasms	195.1	Malignant neoplasm, other	203	0.0154608	0.0204064	0.0774592	0.781706	1.02062
AFR	SCZ	neoplasms	198	Secondary malignant neoplasm	144	0.0109673	0.0415243	0.0893216	0.65249	1.0424
AFR	SCZ	neoplasms	198.1	Secondary malignancy of lymph nodes	179	0.0136329	0.0878446	0.0798838	0.257985	1.09182
AFR	SCZ	neoplasms	199	Neoplasm of uncertain behavior	453	0.0345011	-0.05658	0.0501048	0.267921	0.944991
AFR	SCZ	neoplasms	200	Myeloproliferative disease	181	0.0137852	0.163252	0.0803703	0.0609258	1.17733
AFR	SCZ	neoplasms	208	Benign neoplasm of colon	1831	0.139452	-0.0292912	0.0249994	0.259714	0.971134
AFR	SCZ	neoplasms	211	Benign neoplasm of other parts of digestive system	231	0.0175933	0.0194728	0.0702158	0.771936	1.01966
AFR	SCZ	neoplasms	214	Lipoma	306	0.0233054	-0.00847625	0.0613263	0.894062	0.99156
AFR	SCZ	neoplasms	214.1	Lipoma of skin and subcutaneous tissue	328	0.024981	0.0023691	0.0594245	0.969134	1.00237
AFR	SCZ	neoplasms	215	Other benign neoplasm of connective and other soft tissue	331	0.0252094	0.0158866	0.0588088	0.792384	1.01601
AFR	SCZ	neoplasms	216	Benign neoplasm of skin	529	0.0402894	0.0454634	0.0464954	0.322944	1.04651
AFR	SCZ	neoplasms	218.1	Uterine leiomyoma	974	0.0741813	0.051044	0.034301	0.131943	1.05237
AFR	SCZ	neoplasms	227.1	Benign neoplasm of adrenal gland	178	0.0135567	0.01465	0.0807803	0.858407	1.01476
AFR	SCZ	neoplasms	228	Hemangioma and lymphangioma, any site	159	0.0121097	-0.0946981	0.0844244	0.217045	0.909647
AFR	SCZ	neoplasms	229	Benign neoplasm of unspecified sites	166	0.0126428	0.0434244	0.0827445	0.587063	1.04438
AFR	SCZ	neurological	327	Sleep disorders	865	0.0658797	0.0429024	0.036749	0.245267	1.04384
AFR	SCZ	neurological	327.1	Hypersomnia	626	0.0476771	-0.0304461	0.0429905	0.482081	0.970013
AFR	SCZ	neurological	327.3	Sleep apnea	1199	0.0913176	0.000852791	0.0308099	0.979023	1.00085
AFR	SCZ	neurological	327.31	Central/nonobstroctive sleep apnea	202	0.0153846	0.0309505	0.0755372	0.680072	1.03143
AFR	SCZ	neurological	327.32	Obstructive sleep apnea	2194	0.167098	-0.058298	0.0227761	0.0140152	0.943369
AFR	SCZ	neurological	327.4	Insomnia	2370	0.180503	-0.00115738	0.0220177	0.959026	0.998843
AFR	SCZ	neurological	327.41	Organic or persistent insomnia	416	0.0316832	-0.103247	0.0523206	0.0424603	0.901904
AFR	SCZ	neurological	327.5	Parasomnia	152	0.0115765	0.0218506	0.0875832	0.808232	1.02209
AFR	SCZ	neurological	327.6	Circadian rhythm sleep disorder	139	0.0105864	0.122934	0.0916623	0.192555	1.13081
AFR	SCZ	neurological	327.71	Restless legs syndrome	233	0.0177456	-0.0877961	0.0698927	0.224702	0.915948
AFR	SCZ	neurological	333.4	Torsion dystonia	133	0.0101295	-0.116917	0.0927143	0.208487	0.889659
AFR	SCZ	neurological	334	Degenerative disease of the spinal cord	381	0.0290175	0.0848658	0.0545124	0.116251	1.08857
AFR	SCZ	neurological	338.1	Acute pain	3301	0.251409	-0.0130226	0.018828	0.498044	0.987062
AFR	SCZ	neurological	338.2	Chronic pain	5644	0.429855	-0.000153162	0.0143129	0.991877	0.999847
AFR	SCZ	neurological	339	Other headache syndromes	2834	0.215842	-0.00898368	0.0201865	0.659676	0.991057
AFR	SCZ	neurological	340	Migraine	1571	0.11965	-0.0291256	0.0271736	0.295227	0.971294
AFR	SCZ	neurological	340.1	Migrain with aura	291	0.022163	0.105236	0.0631704	0.0917934	1.11097
AFR	SCZ	neurological	342	Hemiplegia	329	0.0250571	-0.0655306	0.0593348	0.231952	0.93657
AFR	SCZ	neurological	344	Other paralytic syndromes	211	0.0160701	0.0383002	0.0736752	0.586759	1.03904
AFR	SCZ	neurological	345	Epilepsy, recurrent seizures, convulsions	851	0.0648134	-0.00932694	0.037121	0.795774	0.990716
AFR	SCZ	neurological	345.1	Epilepsy	363	0.0276466	0.0667912	0.0568106	0.240407	1.06907
AFR	SCZ	neurological	345.11	Generalized convulsive epilepsy	170	0.0129474	0.0230302	0.0825458	0.777807	1.0233
AFR	SCZ	neurological	345.12	Partial epilepsy	213	0.0162224	-0.000762736	0.0735913	0.991391	0.999238
AFR	SCZ	neurological	345.3	Convulsions	1088	0.0828637	-0.00574424	0.0326478	0.857403	0.994272
AFR	SCZ	neurological	346.1	Nonspecific abnormal findings on radiological and other examination of skull and head	366	0.0278751	0.0118053	0.0559335	0.842222	1.01188
AFR	SCZ	neurological	348.2	Cerebral edema and compression of brain	256	0.0194973	-0.0716009	0.0673986	0.295576	0.930902
AFR	SCZ	neurological	348.8	Encephalopathy, not elsewhere classified	760	0.0578827	0.0264808	0.0392091	0.499502	1.02683
AFR	SCZ	neurological	348.9	Other conditions of brain, NOS	560	0.0426504	-0.0542514	0.0454216	0.252846	0.947194
AFR	SCZ	neurological	349	Other and unspecified disorders of the nervous system	301	0.0229246	0.0838531	0.0628284	0.171357	1.08747
AFR	SCZ	neurological	350.1	Abnormal involuntary movements	1351	0.102894	-0.0267979	0.0295236	0.378579	0.973558
AFR	SCZ	neurological	350.2	Abnormality of gait	500	0.0380807	-0.0171547	0.0479143	0.732087	0.982992
AFR	SCZ	neurological	350.3	Lack of coordination	266	0.0202589	0.062167	0.0660359	0.363439	1.06414
AFR	SCZ	neurological	350.6	Disturbances of sensation of smell and taste	159	0.0121097	0.0445217	0.0850629	0.575948	1.04553
AFR	SCZ	neurological	351	Other peripheral nerve disorders	1968	0.149886	-0.0745716	0.0241737	0.00207204	0.928141
AFR	SCZ	neurological	352.2	Facial nerve disorders [CN7]	150	0.0114242	0.0168651	0.0872053	0.84536	1.01701
AFR	SCZ	neurological	355	Complex regional/central pain syndrome	164	0.0124905	0.174798	0.0836362	0.026859	1.19101
AFR	SCZ	neurological	355.1	Chronic pain syndrome	1272	0.0968774	-0.0121261	0.0302759	0.710393	0.987947
AFR	SCZ	neurological	356	Hereditary and idiopathic peripheral neuropathy	592	0.0450876	-0.0271593	0.0446036	0.547124	0.973206
AFR	SCZ	neurological	357	Inflammatory and toxic neuropathy	1693	0.128941	-0.0324566	0.0263991	0.231193	0.968064
AFR	SCZ	pregnancy complications	634	Miscarriage; stillbirth	196	0.0149276	0.0273228	0.0776834	0.745647	1.0277
AFR	SCZ	pregnancy complications	635.2	Antepartum hemorrhage, abruptio placentae, and placenta previa	166	0.0126428	0.0352541	0.0849739	0.69347	1.03588
AFR	SCZ	pregnancy complications	636	Early or threatened labor; hemorrhage in early pregnancy	315	0.0239909	0.0442182	0.0613631	0.483314	1.04521
AFR	SCZ	pregnancy complications	636.3	Hemorrhage in early pregnancy	259	0.0197258	0.0356836	0.0677386	0.609475	1.03633
AFR	SCZ	pregnancy complications	642	Hypertension complicating pregnancy, childbirth, and the puerperium	267	0.0203351	-0.0681812	0.0665297	0.327259	0.934091
AFR	SCZ	pregnancy complications	643	Excessive vomiting in pregnancy	216	0.0164509	-0.104195	0.074153	0.155172	0.90105
AFR	SCZ	pregnancy complications	644	Anemia during pregnancy	411	0.0313024	0.0212646	0.0536945	0.707139	1.02149
AFR	SCZ	pregnancy complications	646	Other complications of pregnancy NEC	600	0.0456969	0.0197274	0.0442541	0.660908	1.01992
AFR	SCZ	pregnancy complications	647	Infectious and parasitic complications affecting pregnancy	289	0.0220107	0.0264727	0.0637244	0.683633	1.02683
AFR	SCZ	pregnancy complications	647.1	Infections of genitourinary tract during pregnancy	257	0.0195735	-0.0906735	0.0681307	0.20894	0.913316
AFR	SCZ	pregnancy complications	649	Other conditions or status of the mother complicating pregnancy, childbirth, or the puerperium	668	0.0508759	0.0125987	0.0418353	0.769041	1.01268
AFR	SCZ	pregnancy complications	649.1	Diabetes or abnormal glucose tolerance complicating pregnancy	170	0.0129474	-0.106731	0.0821677	0.153382	0.898768
AFR	SCZ	pregnancy complications	653	Problems associated with amniotic cavity and membranes	174	0.0132521	0.0135819	0.0820359	0.869627	1.01367
AFR	SCZ	pregnancy complications	654	Other and unspecified complications of birth; puerperium affecting management of mother	166	0.0126428	-0.0815875	0.083465	0.321821	0.921652
AFR	SCZ	pregnancy complications	655	Known or suspected fetal abnormality affecting management of mother	358	0.0272658	0.0457564	0.0580112	0.451498	1.04682
AFR	SCZ	pregnancy complications	655.1	Abnormality in fetal heart rate or rhythm	235	0.0178979	0.00228064	0.0705869	0.97584	1.00228
AFR	SCZ	pregnancy complications	656	Other perinatal conditions of fetus or newborn	135	0.0102818	0.0259511	0.0941701	0.784295	1.02629
AFR	SCZ	respiratory	464	Acute sinusitis	1079	0.0821782	-0.0293638	0.0324742	0.363495	0.971063
AFR	SCZ	respiratory	465	Acute upper respiratory infections of multiple or unspecified sites	3457	0.26329	-0.00786718	0.0182571	0.664952	0.992164
AFR	SCZ	respiratory	465.2	Acute pharyngitis	2007	0.152856	0.0151819	0.0238429	0.515754	1.0153
AFR	SCZ	respiratory	465.4	Acute laryngitis and tracheitis	156	0.0118812	-0.0141334	0.0863613	0.862408	0.985966
AFR	SCZ	respiratory	470	Septal Deviations/Turbinate Hypertrophy	292	0.0222391	0.010944	0.0622182	0.864336	1.011
AFR	SCZ	respiratory	472	Chronic pharyngitis and nasopharyngitis	566	0.0431074	0.0380379	0.0448557	0.395356	1.03877
AFR	SCZ	respiratory	473	Diseases of the larynx and vocal cords	349	0.0265804	0.0392118	0.0569833	0.481819	1.03999
AFR	SCZ	respiratory	473.4	Voice disturbance	478	0.0364052	0.0451891	0.0489512	0.341386	1.04623
AFR	SCZ	respiratory	474.1	Acute tonsillitis	142	0.0108149	-0.0580205	0.0898853	0.540266	0.943631
AFR	SCZ	respiratory	474.2	Chronic tonsillitis and adenoiditis	194	0.0147753	-0.0739775	0.077396	0.381179	0.928693
AFR	SCZ	respiratory	475	Chronic sinusitis	1218	0.0927647	0.0413133	0.0306836	0.168493	1.04218
AFR	SCZ	respiratory	475.9	Postnasal drip	363	0.0276466	0.131133	0.0563765	0.0193276	1.14012
AFR	SCZ	respiratory	476	Allergic rhinitis	2160	0.164509	-0.0117153	0.0230797	0.618996	0.988353
AFR	SCZ	respiratory	477	Epistaxis or throat hemorrhage	495	0.0376999	-0.00382284	0.04827	0.938517	0.996184
AFR	SCZ	respiratory	478	Throat pain	381	0.0290175	-0.08976	0.0547341	0.106975	0.914151
AFR	SCZ	respiratory	479	Other upper respiratory disease	2168	0.165118	-0.00464927	0.0232119	0.841525	0.995362
AFR	SCZ	respiratory	480	Pneumonia	1946	0.14821	0.000484481	0.0243779	0.984306	1.00048
AFR	SCZ	respiratory	480.1	Bacterial pneumonia	402	0.0306169	0.0607613	0.0542535	0.278311	1.06265
AFR	SCZ	respiratory	480.11	Pneumococcal pneumonia	355	0.0270373	-0.0199668	0.0574363	0.730138	0.980231
AFR	SCZ	respiratory	480.2	Viral pneumonia	187	0.0142422	0.112859	0.0787708	0.152855	1.11947
AFR	SCZ	respiratory	481	Influenza	987	0.0751714	-0.0388096	0.0343008	0.2504	0.961934
AFR	SCZ	respiratory	483	Acute bronchitis and bronchiolitis	1423	0.108378	0.0164482	0.028321	0.561791	1.01658
AFR	SCZ	respiratory	495	Asthma	3648	0.277837	-0.0314812	0.0177928	0.0835066	0.969009
AFR	SCZ	respiratory	495.1	Chronic obstructive asthma	292	0.0222391	-0.0893652	0.0628277	0.153665	0.914512
AFR	SCZ	respiratory	495.11	Chronic obstructive asthma with exacerbation	143	0.0108911	0.0583784	0.0892048	0.517657	1.06012
AFR	SCZ	respiratory	495.2	Asthma with exacerbation	1327	0.101066	-0.0238817	0.0293483	0.409952	0.976401
AFR	SCZ	respiratory	496	Chronic airway obstruction	2502	0.190556	-0.0282231	0.0216987	0.212593	0.972171
AFR	SCZ	respiratory	496.1	Emphysema	1313	0.1	-0.00424236	0.0297501	0.891383	0.995767
AFR	SCZ	respiratory	496.2	Chronic bronchitis	538	0.0409749	0.031156	0.0464016	0.506942	1.03165
AFR	SCZ	respiratory	496.21	Obstructive chronic bronchitis	1352	0.10297	-0.0147768	0.0294429	0.628201	0.985332
AFR	SCZ	respiratory	496.3	Bronchiectasis	246	0.0187357	0.00881879	0.0687007	0.900796	1.00886
AFR	SCZ	respiratory	497	Bronchitis	1334	0.101599	0.00352115	0.0290698	0.901068	1.00353
AFR	SCZ	respiratory	498	Acute bronchospasm	164	0.0124905	0.0338731	0.083287	0.657965	1.03445
AFR	SCZ	respiratory	501	Pneumonitis due to inhalation of food or vomitus	330	0.0251333	0.0516185	0.0591309	0.331952	1.05297
AFR	SCZ	respiratory	502	Postinflammatory pulmonary fibrosis	340	0.0258949	0.0268174	0.058785	0.655726	1.02718
AFR	SCZ	respiratory	503	Pulmonary congestion and hypostasis	541	0.0412034	-0.0274153	0.0466187	0.546762	0.972957
AFR	SCZ	respiratory	504	Other alveolar and parietoalveolar pneumonopathy	215	0.0163747	0.0345174	0.0728778	0.608904	1.03512
AFR	SCZ	respiratory	505	Other pulmonary inflamation or edema	253	0.0192688	-0.0773461	0.0680607	0.274037	0.925569
AFR	SCZ	respiratory	506	Empyema and pneumothorax	256	0.0194973	-0.029224	0.0674543	0.667605	0.971199
AFR	SCZ	respiratory	507	Pleurisy; pleural effusion	1127	0.085834	-0.052395	0.0321822	0.115931	0.948954
AFR	SCZ	respiratory	508	Pulmonary collapse; interstitial and compensatory emphysema	1480	0.112719	0.00645856	0.028018	0.824861	1.00648
AFR	SCZ	respiratory	509.1	Respiratory failure	1505	0.114623	0.00140598	0.0278672	0.96086	1.00141
AFR	SCZ	respiratory	509.8	Dependence on respirator [Ventilator] or supplemental oxygen	613	0.046687	0.0239794	0.0437686	0.601618	1.02427
AFR	SCZ	respiratory	510	Other diseases of lung	1085	0.0826352	-0.00083038	0.0328167	0.980363	0.99917
AFR	SCZ	respiratory	512.1	Wheezing	1031	0.0785225	0.0148381	0.0333109	0.663954	1.01495
AFR	SCZ	respiratory	512.2	Painful respiration	1429	0.108835	0.0054663	0.0286929	0.853504	1.00548
AFR	SCZ	respiratory	512.7	Shortness of breath	5292	0.403046	0.016657	0.014882	0.277072	1.0168
AFR	SCZ	respiratory	512.8	Cough	4365	0.332445	0.00271534	0.0162511	0.867258	1.00272
AFR	SCZ	respiratory	512.9	Other dyspnea	3890	0.296268	0.00415855	0.0174011	0.819219	1.00417
AFR	SCZ	respiratory	513.3	Hypoventilation	194	0.0147753	0.0152748	0.0775036	0.84866	1.01539
AFR	SCZ	respiratory	513.31	Apnea	193	0.0146992	-0.0101396	0.0766892	0.892015	0.989912
AFR	SCZ	respiratory	513.32	Orthopnea	188	0.0143184	-0.0614871	0.0787575	0.425208	0.940365
AFR	SCZ	respiratory	513.4	Hyperventilation	198	0.01508	0.0267833	0.0761174	0.73191	1.02715
AFR	SCZ	respiratory	513.8	Disorders of diaphragm	134	0.0102056	0.0464263	0.0922399	0.601122	1.04752
AFR	SCZ	respiratory	514	Abnormal findings examination of lungs	2523	0.192155	-0.00895648	0.0214607	0.688729	0.991084
AFR	SCZ	respiratory	514.1	Abnormal results of function study of pulmonary system	183	0.0139375	-0.0443357	0.0801226	0.581723	0.956633
AFR	SCZ	respiratory	514.2	Solitary pulmonary nodule	1319	0.100457	0.0087658	0.0295939	0.777821	1.0088
AFR	SCZ	respiratory	516.1	Hemoptysis	449	0.0341965	0.0409656	0.0507925	0.439233	1.04182
AFR	SCZ	respiratory	519.8	Other diseases of respiratory system, NEC	340	0.0258949	0.0493766	0.0582949	0.421532	1.05062
AFR	SCZ	respiratory	519.9	Symptoms involving respiratory system and other chest symptoms	426	0.0324448	0.0185935	0.0520822	0.724886	1.01877
AFR	SCZ	sense organs	361	Retinal detachments and defects	188	0.0143184	0.0226718	0.0780358	0.78176	1.02293
AFR	SCZ	sense organs	362	Other retinal disorders	150	0.0114242	-0.115303	0.0884194	0.165936	0.891096
AFR	SCZ	sense organs	362.23	Cystoid macular degeneration of retina	167	0.012719	-0.133311	0.082854	0.112326	0.875193
AFR	SCZ	sense organs	362.3	Other nondiabetic retinopathy	361	0.0274943	-0.0511867	0.0568689	0.392577	0.950101
AFR	SCZ	sense organs	362.4	Retinal vascular changes and abnomalities	175	0.0133283	0.0111449	0.0817495	0.890015	1.01121
AFR	SCZ	sense organs	362.6	Peripheral retinal degenerations	150	0.0114242	-0.0254197	0.0870375	0.767741	0.974901
AFR	SCZ	sense organs	365	Glaucoma	1151	0.0876618	-0.032304	0.031603	0.316952	0.968212
AFR	SCZ	sense organs	365.1	Open-angle glaucoma	346	0.0263519	-0.109322	0.0573249	0.0564692	0.896442
AFR	SCZ	sense organs	366	Cataract	899	0.0684692	-0.0576309	0.0359681	0.121844	0.943998
AFR	SCZ	sense organs	366.2	Senile cataract	1708	0.130084	-0.0429959	0.0258853	0.112398	0.957915
AFR	SCZ	sense organs	367	Disorders of refraction and accommodation; blindness and low vision	282	0.0214775	-0.0478455	0.064507	0.495752	0.953281
AFR	SCZ	sense organs	367.1	Myopia	651	0.0495811	-0.0144654	0.0421138	0.72999	0.985639
AFR	SCZ	sense organs	367.2	Astigmatism	740	0.0563595	-0.0990031	0.0394467	0.0133849	0.90574
AFR	SCZ	sense organs	367.8	Hypermetropia	448	0.0341203	-0.0506419	0.0507331	0.333955	0.950619
AFR	SCZ	sense organs	367.9	Blindness and low vision	599	0.0456207	0.0833484	0.0443134	0.0664323	1.08692
AFR	SCZ	sense organs	368	Visual disturbances	1625	0.123762	-0.0348072	0.0267958	0.201766	0.965792
AFR	SCZ	sense organs	368.2	Diplopia and disorders of binocular vision	203	0.0154608	-0.098037	0.07482	0.211699	0.906615
AFR	SCZ	sense organs	368.4	Visual field defects	192	0.014623	-0.0933086	0.0780211	0.239858	0.910912
AFR	SCZ	sense organs	368.9	Subjective visual disturbances	309	0.0235339	0.0067809	0.0612421	0.912442	1.0068
AFR	SCZ	sense organs	368.91	Psychophysical visual disturbances	175	0.0133283	0.106661	0.0820225	0.209435	1.11256
AFR	SCZ	sense organs	369.2	Eye infection, viral	139	0.0105864	-0.0915674	0.0912706	0.370116	0.9125
AFR	SCZ	sense organs	369.5	Conjunctivitis, infectious	901	0.0686215	0.0209874	0.0356505	0.546345	1.02121
AFR	SCZ	sense organs	371.1	Uveitis, noninfectious or NOS	277	0.0210967	0.0254098	0.0641142	0.674761	1.02574
AFR	SCZ	sense organs	371.21	Allergic conjunctivitis	165	0.0125666	-0.0318741	0.0834725	0.722899	0.968628
AFR	SCZ	sense organs	371.3	Inflammation of eyelids	663	0.050495	-0.0201289	0.0414756	0.634948	0.980072
AFR	SCZ	sense organs	372	Disorders of conjunctiva	480	0.0365575	-0.00688858	0.0494325	0.891533	0.993135
AFR	SCZ	sense organs	374	Other disorders of eyelids	320	0.0243717	0.0157406	0.0597252	0.79605	1.01587
AFR	SCZ	sense organs	374.3	Ptosis of eyelid	145	0.0110434	0.0978283	0.0888865	0.261852	1.10277
AFR	SCZ	sense organs	375.1	Dry eyes	1125	0.0856816	-0.0108815	0.0320157	0.747948	0.989177
AFR	SCZ	sense organs	377	Disorders of optic nerve and visual pathways	134	0.0102056	-0.154944	0.0918772	0.0862571	0.856463
AFR	SCZ	sense organs	377.1	Optic atrophy	141	0.0107388	-0.210546	0.0913027	0.0163369	0.810142
AFR	SCZ	sense organs	377.3	Optic neuritis/neuropathy	157	0.0119573	-0.0605156	0.0856538	0.501499	0.941279
AFR	SCZ	sense organs	379	Other disorders of eye	318	0.0242193	0.111784	0.0603471	0.0616661	1.11827
AFR	SCZ	sense organs	379.2	Disorders of vitreous body	644	0.049048	-0.0393098	0.0423482	0.36477	0.961453
AFR	SCZ	sense organs	379.9	Pain, swelling or discharge of eye	697	0.0530845	0.00683031	0.0404151	0.857386	1.00685
AFR	SCZ	sense organs	380.1	Otitis externa	599	0.0456207	-0.014955	0.0437994	0.734041	0.985156
AFR	SCZ	sense organs	380.4	Impacted cerumen	878	0.0668698	-0.00782425	0.0361826	0.831899	0.992206
AFR	SCZ	sense organs	381.1	Otitis media	259	0.0197258	-0.0625586	0.066886	0.335486	0.939358
AFR	SCZ	sense organs	381.11	Suppurative and unspecified otitis media	598	0.0455446	0.000695047	0.0437305	0.987183	1.0007
AFR	SCZ	sense organs	381.2	Eustachian tube disorders	226	0.0172125	-0.0837816	0.0707888	0.2129	0.919632
AFR	SCZ	sense organs	382	Otalgia	991	0.075476	0.0146175	0.0339988	0.675416	1.01472
AFR	SCZ	sense organs	386.2	Peripheral or central vertigo	314	0.0239147	-0.011213	0.0605867	0.864316	0.98885
AFR	SCZ	sense organs	386.9	Dizziness and giddiness (Light-headedness and vertigo)	3009	0.22917	0.000903098	0.0197905	0.965026	1.0009
AFR	SCZ	sense organs	388	Other disorders of ear	150	0.0114242	-0.0630283	0.0886363	0.502787	0.938917
AFR	SCZ	sense organs	389	Hearing loss	832	0.0633663	-0.0700277	0.03708	0.052142	0.932368
AFR	SCZ	sense organs	389.1	Sensorineural hearing loss	617	0.0469916	-0.0511837	0.0430211	0.238673	0.950104
AFR	SCZ	sense organs	389.4	Tinnitus	498	0.0379284	-0.074891	0.0479188	0.125309	0.927845
AFR	SCZ	symptoms	760	Back pain	6076	0.462757	-0.0157774	0.013753	0.255498	0.984346
AFR	SCZ	symptoms	761	Cervicalgia	3119	0.237548	-0.00614646	0.0191632	0.750893	0.993872
AFR	SCZ	symptoms	763	Thoracic or lumbosacral neuritis or radiculitis, unspecified	1849	0.140823	-0.0344503	0.0248688	0.176536	0.966136
AFR	SCZ	symptoms	764	Sciatica	2251	0.171439	-0.051994	0.022664	0.0265651	0.949335
AFR	SCZ	symptoms	765	Cervical radiculitis	1117	0.0850724	-0.0506102	0.0317881	0.107058	0.950649
AFR	SCZ	symptoms	766	Neuralgia, neuritis, and radiculitis NOS	1194	0.0909368	-0.0337991	0.0309183	0.289487	0.966766
AFR	SCZ	symptoms	769	Nonallopathic lesions NEC	146	0.0111196	-0.0317025	0.0884969	0.736996	0.968795
AFR	SCZ	symptoms	770	Myalgia and myositis unspecified	1754	0.133587	0.0109516	0.0256005	0.679097	1.01101
AFR	SCZ	symptoms	771	Musculoskeletal symptoms referable to limbs	1227	0.0934501	-0.0413952	0.0306009	0.178976	0.95945
AFR	SCZ	symptoms	771.1	Swelling of limb	3064	0.233359	-0.00263401	0.0193177	0.895834	0.997369
AFR	SCZ	symptoms	771.2	Cramp of limb	221	0.0168317	0.0136819	0.0718782	0.850085	1.01378
AFR	SCZ	symptoms	772	Symptoms of the muscles	268	0.0204113	0.0693183	0.0652075	0.290717	1.07178
AFR	SCZ	symptoms	772.2	Spasm of muscle	1190	0.0906321	-0.0179514	0.0311036	0.572868	0.982209
AFR	SCZ	symptoms	772.3	Muscle weakness	813	0.0619193	-0.061051	0.037728	0.106909	0.940775
AFR	SCZ	symptoms	772.4	Rhabdomyolysis	331	0.0252094	0.0640985	0.0600552	0.288376	1.0662
AFR	SCZ	symptoms	772.6	Facial weakness	282	0.0214775	-0.0540234	0.0633882	0.379203	0.94741
AFR	SCZ	symptoms	780	Hypothermia/Chills	500	0.0380807	-7.15225e-05	0.0481522	0.99879	0.999928
AFR	SCZ	symptoms	781	Symptoms involving nervous and musculoskeletal systems	941	0.0716679	-0.0344192	0.034947	0.337902	0.966166
AFR	SCZ	symptoms	782.3	Edema	2761	0.210282	-0.0263023	0.0204073	0.224902	0.974041
AFR	SCZ	symptoms	782.6	Pallor and flushing	304	0.0231531	0.0611989	0.0617199	0.325416	1.06311
AFR	SCZ	symptoms	783	Fever of unknown origin	1947	0.148286	0.0202385	0.0242296	0.4238	1.02044
AFR	SCZ	symptoms	785	Abdominal pain	6674	0.508302	0.002089	0.0132678	0.87603	1.00209
AFR	SCZ	symptoms	788	Syncope and collapse	2018	0.153694	0.0215102	0.0240771	0.383177	1.02174
AFR	SCZ	symptoms	789	Nausea and vomiting	4372	0.332978	0.000154999	0.0162864	0.992521	1.00016
AFR	SCZ	symptoms	790	Nonspecific findings on examination of blood	260	0.019802	-0.0109443	0.0669953	0.866289	0.989115
AFR	SCZ	symptoms	790.6	Other abnormal blood chemistry	2816	0.214471	-0.015421	0.0203737	0.467479	0.984697
AFR	SCZ	symptoms	791	Gangrene	213	0.0162224	-0.00146204	0.0740652	0.984565	0.998539
AFR	SCZ	symptoms	795	Other and nonspecific abnormal cytological, histological and immunological findings	258	0.0196497	0.0461509	0.0673656	0.509257	1.04723
AFR	SCZ	symptoms	797	Shock	268	0.0204113	0.00419294	0.0657009	0.948865	1.0042
AFR	SCZ	symptoms	797.1	Cardiogenic shock	131	0.00997715	-0.141122	0.0932574	0.101727	0.868383
AFR	SCZ	symptoms	798	Malaise and fatigue	3995	0.304265	0.0371946	0.0169513	0.0362773	1.03789
AFR	SCZ	symptoms	798.1	Chronic fatigue syndrome	277	0.0210967	0.011541	0.0639693	0.855239	1.01161
EUR	AUD	circulatory system	394	Rheumatic disease of the heart valves	428	0.0195095	0.0347269	0.0501456	0.493757	1.03534
EUR	AUD	circulatory system	394.1	Mitral valve stenosis and aortic valve stenosis	288	0.0131279	0.0390031	0.0611475	0.542383	1.03977
EUR	AUD	circulatory system	394.2	Mitral valve disease	314	0.0143131	0.0561182	0.0587437	0.366415	1.05772
EUR	AUD	circulatory system	394.7	Disease of tricuspid valve	463	0.0211049	-0.0252695	0.0483309	0.61046	0.975047
EUR	AUD	circulatory system	395.1	Nonrheumatic mitral valve disorders	1476	0.0672805	0.0138991	0.0269742	0.614381	1.014
EUR	AUD	circulatory system	395.2	Nonrheumatic aortic valve disorders	1102	0.0502325	0.0314576	0.0311643	0.32847	1.03196
EUR	AUD	circulatory system	395.3	Nonrheumatic tricuspid valve disorders	537	0.0244781	0.0188608	0.0448008	0.681854	1.01904
EUR	AUD	circulatory system	395.6	Heart valve replaced	368	0.0167745	0.0138701	0.0539295	0.808384	1.01397
EUR	AUD	circulatory system	396	Abnormal heart sounds	1171	0.0533777	-0.00269904	0.0303938	0.928056	0.997305
EUR	AUD	circulatory system	401.1	Essential hypertension	11692	0.532957	-0.0213843	0.00949607	0.0292839	0.978843
EUR	AUD	circulatory system	401.2	Hypertensive heart and/or renal disease	777	0.035418	0.033776	0.0373334	0.34595	1.03435
EUR	AUD	circulatory system	401.21	Hypertensive heart disease	1823	0.0830978	-0.0185012	0.0242409	0.44361	0.981669
EUR	AUD	circulatory system	401.22	Hypertensive chronic kidney disease	1632	0.0743915	0.0114073	0.0257525	0.66392	1.01147
EUR	AUD	circulatory system	401.3	Other hypertensive complications	703	0.0320449	-0.00476596	0.0396159	0.908014	0.995245
EUR	AUD	circulatory system	411.1	Unstable angina (intermediate coronary syndrome)	618	0.0281703	-0.0415806	0.0415281	0.302101	0.959272
EUR	AUD	circulatory system	411.2	Myocardial infarction	1964	0.089525	-0.0510411	0.0233948	0.0265693	0.95024
EUR	AUD	circulatory system	411.3	Angina pectoris	1764	0.0804084	0.026437	0.0248114	0.299173	1.02679
EUR	AUD	circulatory system	411.4	Coronary atherosclerosis	4395	0.200337	-0.0379965	0.0155636	0.0182004	0.962716
EUR	AUD	circulatory system	411.8	Other chronic ischemic heart disease, unspecified	730	0.0332756	0.00166006	0.0383928	0.965883	1.00166
EUR	AUD	circulatory system	411.9	Other acute and subacute forms of ischemic heart disease	433	0.0197374	0.0353854	0.05005	0.478312	1.03602
EUR	AUD	circulatory system	414	Other forms of chronic heart disease	911	0.0415261	0.0184252	0.0345151	0.590731	1.0186
EUR	AUD	circulatory system	415.11	Pulmonary embolism and infarction, acute	979	0.0446258	-0.0268143	0.0333169	0.427004	0.973542
EUR	AUD	circulatory system	415.2	Chronic pulmonary heart disease	575	0.0262102	-0.00883659	0.0435385	0.840555	0.991202
EUR	AUD	circulatory system	416	Cardiomegaly	1389	0.0633148	-0.0165469	0.0278224	0.555017	0.983589
EUR	AUD	circulatory system	418	Nonspecific chest pain	9221	0.420321	-0.00405992	0.0107841	0.708821	0.995948
EUR	AUD	circulatory system	418.1	Precordial pain	926	0.0422099	0.01511	0.0342171	0.653885	1.01522
EUR	AUD	circulatory system	420.2	Pericarditis	471	0.0214696	-0.00205616	0.0479876	0.965932	0.997946
EUR	AUD	circulatory system	420.3	Endocarditis	399	0.0181876	-0.0300234	0.052324	0.580055	0.970423
EUR	AUD	circulatory system	425.1	Primary/intrinsic cardiomyopathies	1145	0.0521925	0.0382558	0.0306035	0.213051	1.039
EUR	AUD	circulatory system	426	Cardiac conduction disorders	288	0.0131279	0.0252637	0.0611916	0.694156	1.02559
EUR	AUD	circulatory system	426.21	First degree AV block	451	0.0205579	0.0393007	0.0487147	0.40192	1.04008
EUR	AUD	circulatory system	426.31	Right bundle branch block	712	0.0324551	-0.0475993	0.038604	0.211759	0.953516
EUR	AUD	circulatory system	426.32	Left bundle branch block	449	0.0204668	-0.0783738	0.0485511	0.105542	0.924619
EUR	AUD	circulatory system	426.7	Abnormal electrocardiogram [ECG] [EKG]	3319	0.15129	-0.0136707	0.0179779	0.444323	0.986422
EUR	AUD	circulatory system	426.8	Other cardiac conduction disorders	427	0.0194639	0.061938	0.0506941	0.219617	1.0639
EUR	AUD	circulatory system	427.11	Paroxysmal supraventricular tachycardia	946	0.0431215	-0.0307186	0.0335717	0.351764	0.969748
EUR	AUD	circulatory system	427.12	Paroxysmal ventricular tachycardia	568	0.0258911	0.0101522	0.0432952	0.807686	1.0102
EUR	AUD	circulatory system	427.21	Atrial fibrillation	2078	0.0947215	0.0230314	0.0226513	0.303899	1.0233
EUR	AUD	circulatory system	427.22	Atrial flutter	657	0.029948	0.0231027	0.0403098	0.556136	1.02337
EUR	AUD	circulatory system	427.3	Other specified cardiac dysrhythmias	2546	0.116054	0.00234722	0.020515	0.908604	1.00235
EUR	AUD	circulatory system	427.42	Cardiac arrest	246	0.0112134	0.0418494	0.066208	0.545243	1.04274
EUR	AUD	circulatory system	427.5	Arrhythmia (cardiac) NOS	1884	0.0858784	0.032777	0.0240421	0.169538	1.03332
EUR	AUD	circulatory system	427.6	Premature beats	1081	0.0492752	-0.0329958	0.0316119	0.300474	0.967543
EUR	AUD	circulatory system	427.61	Supraventricular premature beats	488	0.0222445	0.038068	0.0469806	0.429527	1.0388
EUR	AUD	circulatory system	427.7	Tachycardia NOS	3810	0.173671	0.0123011	0.0167836	0.463118	1.01238
EUR	AUD	circulatory system	427.8	Sinoatrial node dysfunction (Bradycardia)	289	0.0131735	0.00507188	0.0612387	0.933474	1.00508
EUR	AUD	circulatory system	427.9	Palpitations	3402	0.155073	0.000347931	0.0177329	0.984391	1.00035
EUR	AUD	circulatory system	428.1	Congestive heart failure (CHF) NOS	2009	0.0915763	-0.0014065	0.0231471	0.951169	0.998594
EUR	AUD	circulatory system	428.2	Heart failure NOS	322	0.0146777	0.156137	0.0577979	0.00726172	1.16899
EUR	AUD	circulatory system	428.3	Heart failure with reduced EF [Systolic or combined heart failure]	1305	0.0594858	0.0027298	0.0286506	0.922798	1.00273
EUR	AUD	circulatory system	428.4	Heart failure with preserved EF [Diastolic heart failure]	1403	0.063953	0.00964081	0.0277816	0.729346	1.00969
EUR	AUD	circulatory system	429.2	Abnormal function study of cardiovascular system	964	0.043942	0.0165513	0.0337503	0.622443	1.01669
EUR	AUD	circulatory system	429.3	Symptoms involving cardiovascular system	2157	0.0983225	-0.00918602	0.0223154	0.683125	0.990856
EUR	AUD	circulatory system	433	Cerebrovascular disease	272	0.0123986	-0.086213	0.0635415	0.16546	0.917399
EUR	AUD	circulatory system	433.1	Occlusion and stenosis of precerebral arteries	1160	0.0528763	0.0335321	0.0303793	0.276568	1.0341
EUR	AUD	circulatory system	433.21	Cerebral artery occlusion, with cerebral infarction	1065	0.0485459	0.00520701	0.031787	0.873807	1.00522
EUR	AUD	circulatory system	433.3	Cerebral ischemia	382	0.0174127	0.0771965	0.0530033	0.15243	1.08025
EUR	AUD	circulatory system	433.31	Transient cerebral ischemia	827	0.0376971	0.0438016	0.0361092	0.227742	1.04478
EUR	AUD	circulatory system	433.5	Cerebral aneurysm	299	0.0136293	0.10677	0.059761	0.0763088	1.11268
EUR	AUD	circulatory system	433.8	Late effects of cerebrovascular disease	562	0.0256176	0.0623755	0.0439646	0.158259	1.06436
EUR	AUD	circulatory system	440	Atherosclerosis	489	0.0222901	-0.0321444	0.047066	0.513178	0.968367
EUR	AUD	circulatory system	440.2	Atherosclerosis of the extremities	441	0.0201021	-0.044579	0.0494971	0.362096	0.9564
EUR	AUD	circulatory system	440.22	Atherosclerosis of native arteries of the extremities with intermittent claudication	346	0.0157717	-0.0682076	0.0559232	0.226926	0.934067
EUR	AUD	circulatory system	440.9	Atherosclerosis of aorta	1006	0.0458565	0.067582	0.0326154	0.0452714	1.06992
EUR	AUD	circulatory system	442.1	Aortic aneurysm	418	0.0190537	-0.0148347	0.0502256	0.769559	0.985275
EUR	AUD	circulatory system	442.11	Abdominal aortic aneurysm	305	0.0139028	0.0352144	0.0587168	0.529418	1.03584
EUR	AUD	circulatory system	443.1	Raynaud's syndrome	523	0.0238399	-0.0239338	0.0455208	0.599716	0.97635
EUR	AUD	circulatory system	443.7	Peripheral angiopathy in diseases classified elsewhere	652	0.0297201	-0.0148387	0.0411975	0.718055	0.985271
EUR	AUD	circulatory system	443.9	Peripheral vascular disease, unspecified	1715	0.0781749	-0.0368415	0.0250704	0.145006	0.963829
EUR	AUD	circulatory system	447	Other disorders of arteries and arterioles	577	0.0263014	0.0226007	0.043488	0.591493	1.02286
EUR	AUD	circulatory system	447.1	Stricture of artery	290	0.0132191	0.00778898	0.0611145	0.895837	1.00782
EUR	AUD	circulatory system	447.7	Aortic ectasia	609	0.0277601	-0.00274706	0.0412339	0.948713	0.997257
EUR	AUD	circulatory system	450	Noninfectious disorders of lymphatic channels	780	0.0355547	0.0208285	0.0372521	0.581241	1.02105
EUR	AUD	circulatory system	451	Phlebitis and thrombophlebitis	442	0.0201477	0.0210212	0.0494314	0.671493	1.02124
EUR	AUD	circulatory system	451.2	Phlebitis and thrombophlebitis of lower extremities	237	0.0108032	-0.0399843	0.0678714	0.575577	0.960805
EUR	AUD	circulatory system	452	Other venous embolism and thrombosis	781	0.0356003	-0.0606359	0.037281	0.101928	0.941166
EUR	AUD	circulatory system	452.2	Deep vein thrombosis [DVT]	1289	0.0587565	0.00392565	0.0290113	0.894468	1.00393
EUR	AUD	circulatory system	454	Varicose veins	321	0.0146321	0.00283921	0.0578448	0.960884	1.00284
EUR	AUD	circulatory system	454.1	Varicose veins of lower extremity	731	0.0333212	0.0562358	0.0385737	0.143719	1.05785
EUR	AUD	circulatory system	454.11	Varicose veins of lower extremity, symptomtic	878	0.0400219	0.0471055	0.0347636	0.163058	1.04823
EUR	AUD	circulatory system	455	Hemorrhoids	3889	0.177272	0.00609925	0.0165798	0.715779	1.00612
EUR	AUD	circulatory system	456	Chronic venous insufficiency [CVI]	1365	0.0622208	-0.0102772	0.0282038	0.719497	0.989775
EUR	AUD	circulatory system	458	Hypotension	226	0.0103018	-0.0408946	0.0699558	0.555723	0.95993
EUR	AUD	circulatory system	458.1	Orthostatic hypotension	1043	0.0475431	0.00098252	0.0320653	0.975321	1.00098
EUR	AUD	circulatory system	458.2	Iatrogenic hypotension	414	0.0188714	0.0316942	0.0513349	0.533958	1.0322
EUR	AUD	circulatory system	458.9	Hypotension NOS	2560	0.116692	0.00538627	0.0205217	0.790328	1.0054
EUR	AUD	circulatory system	459.1	Hemorrhage NOS	418	0.0190537	0.108251	0.0509291	0.0358745	1.11433
EUR	AUD	circulatory system	459.9	Circulatory disease NEC	911	0.0415261	0.00131498	0.0344365	0.969442	1.00132
EUR	AUD	congenital anomalies	747.11	Cardiac shunt/ heart septal defect	314	0.0143131	0.0466231	0.0584772	0.425153	1.04773
EUR	AUD	congenital anomalies	751.21	Cystic kidney disease	288	0.0131279	-0.0137175	0.0609895	0.835844	0.986376
EUR	AUD	dermatologic	681	Superficial cellulitis and abscess	3222	0.146868	0.00956071	0.0184424	0.609567	1.00961
EUR	AUD	dermatologic	681.1	Cellulitis and abscess of fingers/toes	1393	0.0634971	-0.00915659	0.0277786	0.7429	0.990885
EUR	AUD	dermatologic	681.2	Cellulitis and abscess of face/neck	943	0.0429848	0.019024	0.0338671	0.577482	1.01921
EUR	AUD	dermatologic	681.3	Cellulitis and abscess of arm/hand	1775	0.0809098	0.0134889	0.0246277	0.585282	1.01358
EUR	AUD	dermatologic	681.5	Cellulitis and abscess of leg, except foot	2995	0.136521	0.0392803	0.0190039	0.0429088	1.04006
EUR	AUD	dermatologic	681.6	Cellulitis and abscess of foot, toe	416	0.0189625	-0.0162031	0.0514903	0.762136	0.983927
EUR	AUD	dermatologic	681.7	Cellulitis and abscess of trunk	1462	0.0666424	-0.0187398	0.027248	0.488833	0.981435
EUR	AUD	dermatologic	686	Other local infections of skin and subcutaneous tissue	1771	0.0807275	0.0190035	0.0245897	0.425828	1.01919
EUR	AUD	dermatologic	686.1	Carbuncle and furuncle	563	0.0256632	0.0115538	0.0446599	0.796267	1.01162
EUR	AUD	dermatologic	686.2	Impetigo	352	0.0160452	0.0362251	0.0563996	0.533331	1.03689
EUR	AUD	dermatologic	687	Symptoms affecting skin	1062	0.0484092	-0.0587208	0.0324602	0.0691308	0.94297
EUR	AUD	dermatologic	687.1	Rash and other nonspecific skin eruption	4327	0.197238	0.0241951	0.0158647	0.127048	1.02449
EUR	AUD	dermatologic	687.3	Changes in skin texture	393	0.0179141	0.0285144	0.0529632	0.593469	1.02892
EUR	AUD	dermatologic	687.4	Disturbance of skin sensation	5675	0.258684	-0.027953	0.0138085	0.0447794	0.972434
EUR	AUD	dermatologic	689	Disorder of skin and subcutaneous tissue NOS	3769	0.171802	-0.00274338	0.0169995	0.872388	0.99726
EUR	AUD	dermatologic	690.1	Seborrheic dermatitis	1070	0.0487738	0.00865326	0.0317003	0.784611	1.00869
EUR	AUD	dermatologic	691	Congenital anomalies of skin	315	0.0143586	-0.0136343	0.0592241	0.829524	0.986458
EUR	AUD	dermatologic	694.2	Other dyschromia	2375	0.10826	-0.0112113	0.0212457	0.60115	0.988851
EUR	AUD	dermatologic	695.3	Rosacea	802	0.0365576	0.0212464	0.0366233	0.563995	1.02147
EUR	AUD	dermatologic	695.42	Systemic lupus erythematosus	363	0.0165466	0.0078158	0.0545663	0.887189	1.00785
EUR	AUD	dermatologic	695.7	Prurigo and Lichen	602	0.027441	-0.0428351	0.0435069	0.321067	0.958069
EUR	AUD	dermatologic	695.8	Other specified erythematous conditions	845	0.0385176	-0.0557383	0.0358654	0.117488	0.945787
EUR	AUD	dermatologic	695.9	Unspecified erythematous condition	634	0.0288996	0.0177122	0.0413716	0.671811	1.01787
EUR	AUD	dermatologic	696.41	Psoriasis vulgaris	966	0.0440332	-0.0230334	0.0335344	0.494238	0.97723
EUR	AUD	dermatologic	696.42	Psoriatic arthropathy	275	0.0125353	-0.110427	0.0622696	0.0764297	0.895452
EUR	AUD	dermatologic	698	Pruritus and related conditions	2030	0.0925335	-0.0151683	0.0231163	0.518117	0.984946
EUR	AUD	dermatologic	700	Corns and callosities	1044	0.0475887	-0.0122652	0.0324055	0.705886	0.98781
EUR	AUD	dermatologic	701	Other hypertrophic and atrophic conditions of skin	1642	0.0748473	-0.0477883	0.0257471	0.060467	0.953336
EUR	AUD	dermatologic	701.1	Keratoderma, acquired	407	0.0185523	-0.0401828	0.0530797	0.45415	0.960614
EUR	AUD	dermatologic	701.2	Scar conditions and fibrosis of skin	1034	0.0471328	-0.010724	0.0322364	0.743927	0.989333
EUR	AUD	dermatologic	702.1	Actinic keratosis	1855	0.0845565	0.0225694	0.0239485	0.362345	1.02283
EUR	AUD	dermatologic	702.2	Seborrheic keratosis	3208	0.14623	0.0128207	0.0181861	0.498847	1.0129
EUR	AUD	dermatologic	703	Diseases of nail, NOS	1165	0.0531042	-0.0261806	0.0305709	0.400683	0.974159
EUR	AUD	dermatologic	703.1	Ingrowing nail	916	0.041754	0.0132197	0.0348132	0.711057	1.01331
EUR	AUD	dermatologic	704	Diseases of hair and hair follicles	908	0.0413894	-0.0118202	0.0348081	0.735132	0.988249
EUR	AUD	dermatologic	704.1	Alopecia	949	0.0432583	-0.015846	0.0338975	0.633556	0.984279
EUR	AUD	dermatologic	704.2	Hirsutism	239	0.0108943	-0.0566766	0.0672648	0.398196	0.9449
EUR	AUD	dermatologic	704.8	Other specified diseases of hair and hair follicles	816	0.0371957	-0.0278084	0.036469	0.444831	0.972575
EUR	AUD	dermatologic	705.1	Dyshidrosis	249	0.0113502	0.0298267	0.0657724	0.626441	1.03028
EUR	AUD	dermatologic	705.3	Hidradenitis	358	0.0163187	0.0151568	0.0558195	0.781682	1.01527
EUR	AUD	dermatologic	705.8	Hyperhidrosis	1258	0.0573434	0.00929015	0.0291987	0.74375	1.00933
EUR	AUD	dermatologic	706.1	Acne	1063	0.0484547	0.0353295	0.0321199	0.268098	1.03596
EUR	AUD	dermatologic	706.2	Sebaceous cyst	2002	0.0912572	-0.00791425	0.0233145	0.732808	0.992117
EUR	AUD	dermatologic	706.8	Other specified diseases of sebaceous glands	1148	0.0523293	-0.0122139	0.0305207	0.692518	0.98786
EUR	AUD	dermatologic	707.1	Decubitus ulcer	543	0.0247516	0.0360371	0.0446651	0.421241	1.03669
EUR	AUD	dermatologic	707.2	Chronic ulcer of leg or foot	1196	0.0545173	0.0116361	0.0300089	0.691756	1.0117
EUR	AUD	dermatologic	707.3	Chronic ulcer of unspecified site	581	0.0264837	0.051063	0.0432212	0.238145	1.05239
EUR	AUD	dermatologic	709.2	Sicca syndrome	467	0.0212873	-0.0543755	0.047749	0.246381	0.947076
EUR	AUD	dermatologic	709.7	Unspecified diffuse connective tissue disease	237	0.0108032	-0.091322	0.0677061	0.1553	0.912724
EUR	AUD	dermatologic	931	Contact dermatitis and other eczema due to plants [except food]	414	0.0188714	-0.0307577	0.0507842	0.525643	0.96971
EUR	AUD	dermatologic	938	Dermatitis due to solar radiation	474	0.0216063	0.00722892	0.0483583	0.887658	1.00726
EUR	AUD	dermatologic	938.1	Acute dermatitis due to solar radiation	242	0.0110311	0.0190729	0.0677842	0.776701	1.01926
EUR	AUD	dermatologic	938.2	Chronic dermatitis due to solar radiation	1218	0.0555201	0.0116911	0.0295158	0.694997	1.01176
EUR	AUD	dermatologic	939	Atopic/contact dermatitis due to other or unspecified	4204	0.191631	0.00865067	0.0159916	0.586788	1.00869
EUR	AUD	dermatologic	947	Urticaria	937	0.0427113	-0.0692031	0.034079	0.0408704	0.933137
EUR	AUD	digestive	521.1	Dental caries	1571	0.0716109	0.0324413	0.0264025	0.211415	1.03297
EUR	AUD	digestive	522.5	Periapical abscess	1271	0.057936	-0.0503315	0.0290863	0.081924	0.950914
EUR	AUD	digestive	523	Gingival and periodontal diseases	418	0.0190537	0.0893718	0.0509567	0.0812219	1.09349
EUR	AUD	digestive	523.1	Gingivitis	269	0.0122618	0.026095	0.0644436	0.684021	1.02644
EUR	AUD	digestive	523.31	Acute periodontitis	407	0.0185523	0.0258982	0.0521479	0.598259	1.02624
EUR	AUD	digestive	525	Other diseases of the teeth and supporting structures	1767	0.0805452	-0.0247603	0.0249449	0.309736	0.975544
EUR	AUD	digestive	525.1	Loss of teeth or edentulism	419	0.0190993	0.0501728	0.0510358	0.299943	1.05145
EUR	AUD	digestive	526	Diseases of the jaws	628	0.0286261	0.015439	0.0419498	0.696943	1.01556
EUR	AUD	digestive	526.41	Temporomandibular joint disorder, unspecified	458	0.020877	-0.0115672	0.0500049	0.814098	0.988499
EUR	AUD	digestive	527.2	Sialoadenitis	245	0.0111678	-0.0971742	0.0669536	0.149296	0.907398
EUR	AUD	digestive	527.7	Disturbance of salivary secretion	531	0.0242046	-0.0520524	0.0454833	0.253027	0.949279
EUR	AUD	digestive	528	Diseases of the oral soft tissues, excluding lesions specific for gingiva and tongue	953	0.0434406	0.0325812	0.0339465	0.340292	1.03312
EUR	AUD	digestive	528.11	Stomatitis and mucositis (ulcerative)	236	0.0107576	-0.0855902	0.0682965	0.1912	0.91797
EUR	AUD	digestive	528.12	Oral aphthae	294	0.0134014	-0.00491943	0.0618375	0.936389	0.995093
EUR	AUD	digestive	528.3	Cellulitis and abscess of oral soft tissues	241	0.0109855	0.0571261	0.0672017	0.403294	1.05879
EUR	AUD	digestive	528.5	Diseases of lips	427	0.0194639	0.0621204	0.0508873	0.231586	1.06409
EUR	AUD	digestive	529	Diseases and other conditions of the tongue	309	0.0140851	0.0426407	0.0596535	0.446905	1.04356
EUR	AUD	digestive	530	Diseases of esophagus	422	0.019236	0.0517051	0.0509729	0.29362	1.05307
EUR	AUD	digestive	530.1	Esophagitis, GERD and related diseases	796	0.0362841	-0.0083776	0.0369782	0.821176	0.991657
EUR	AUD	digestive	530.11	GERD	9160	0.41754	-0.0232802	0.0107547	0.0323862	0.976989
EUR	AUD	digestive	530.12	Ulcer of esophagus	314	0.0143131	0.00210521	0.0585792	0.968875	1.00211
EUR	AUD	digestive	530.13	Barrett's esophagus	619	0.0282159	0.0725187	0.0415068	0.0878579	1.07521
EUR	AUD	digestive	530.14	Reflux esophagitis	1214	0.0553378	0.0149204	0.0298356	0.624531	1.01503
EUR	AUD	digestive	530.2	Esophageal bleeding (varices/hemorrhage)	741	0.033777	0.0127313	0.0381241	0.736786	1.01281
EUR	AUD	digestive	530.3	Stricture and stenosis of esophagus	493	0.0224724	-0.00407639	0.0465051	0.926324	0.995932
EUR	AUD	digestive	530.5	Disorders of esophageal motility	484	0.0220622	0.000695206	0.0477479	0.988207	1.0007
EUR	AUD	digestive	530.9	Heartburn	1132	0.0516	0.0111965	0.0309865	0.710717	1.01126
EUR	AUD	digestive	531.1	Hemorrhage from gastrointestinal ulcer	252	0.0114869	0.157336	0.0654712	0.0122879	1.17039
EUR	AUD	digestive	531.2	Gastric ulcer	639	0.0291275	-0.0239654	0.0411236	0.553651	0.976319
EUR	AUD	digestive	531.3	Duodenal ulcer	275	0.0125353	-0.0111806	0.0624383	0.858832	0.988882
EUR	AUD	digestive	531.4	Peptic ulcer, site unspecified	474	0.0216063	0.0022906	0.0476846	0.959831	1.00229
EUR	AUD	digestive	532	Dysphagia	3177	0.144817	0.0277468	0.0184675	0.134748	1.02814
EUR	AUD	digestive	535.1	Acute gastritis	403	0.01837	-0.0443429	0.0522717	0.400333	0.956626
EUR	AUD	digestive	535.2	Atrophic gastritis	1063	0.0484547	-0.0142576	0.0317728	0.640685	0.985844
EUR	AUD	digestive	535.6	Duodenitis	467	0.0212873	-0.105286	0.0482488	0.0283066	0.900067
EUR	AUD	digestive	535.8	Other specified gastritis	459	0.0209226	0.0266629	0.0486469	0.56872	1.02702
EUR	AUD	digestive	535.9	Gastritis and duodenitis, NOS	2035	0.0927614	0.0158821	0.0230517	0.477808	1.01601
EUR	AUD	digestive	536.3	Gastroparesis	786	0.0358282	-0.0501427	0.0374262	0.170926	0.951094
EUR	AUD	digestive	536.8	Dyspepsia and other specified disorders of function of stomach	797	0.0363297	0.0201456	0.0370242	0.580023	1.02035
EUR	AUD	digestive	537	Other disorders of stomach and duodenum	1782	0.0812289	0.0212406	0.0247141	0.388695	1.02147
EUR	AUD	digestive	550	Abdominal hernia	509	0.0232018	0.0182044	0.0461317	0.683416	1.01837
EUR	AUD	digestive	550.1	Inguinal hernia	885	0.040341	-0.0164874	0.0344193	0.63437	0.983648
EUR	AUD	digestive	550.2	Diaphragmatic hernia	2373	0.108168	-0.0126012	0.0212543	0.556282	0.987478
EUR	AUD	digestive	550.4	Umbilical hernia	855	0.0389735	0.00994416	0.0353543	0.782333	1.00999
EUR	AUD	digestive	550.5	Ventral hernia	1021	0.0465402	0.014257	0.032488	0.657178	1.01436
EUR	AUD	digestive	550.6	Incisional hernia	516	0.0235208	-0.0185459	0.045714	0.668935	0.981625
EUR	AUD	digestive	555.1	Regional enteritis	464	0.0211505	0.0293481	0.0482103	0.487529	1.02978
EUR	AUD	digestive	555.2	Ulcerative colitis	368	0.0167745	0.0294334	0.0540996	0.570221	1.02987
EUR	AUD	digestive	557	Intestinal malabsorption (non-celiac)	502	0.0228827	0.033557	0.0464917	0.466622	1.03413
EUR	AUD	digestive	558	Noninfectious gastroenteritis	3121	0.142265	-0.0223062	0.0185691	0.21669	0.977941
EUR	AUD	digestive	560.1	Paralytic ileus	529	0.0241134	0.0164575	0.0452018	0.707058	1.01659
EUR	AUD	digestive	560.2	Impaction of intestine	350	0.0159541	0.00649551	0.0556233	0.906521	1.00652
EUR	AUD	digestive	560.4	Other intestinal obstruction	438	0.0199654	0.083502	0.0496874	0.0893628	1.08709
EUR	AUD	digestive	561	Symptoms involving digestive system	2208	0.100647	-0.0168433	0.0221057	0.450165	0.983298
EUR	AUD	digestive	562.1	Diverticulosis	3493	0.159221	0.00599171	0.0174056	0.734089	1.00601
EUR	AUD	digestive	562.2	Diverticulitis	1011	0.0460844	0.0310304	0.0323916	0.329437	1.03152
EUR	AUD	digestive	564	Functional digestive disorders	521	0.0237487	0.0717528	0.0459635	0.146522	1.07439
EUR	AUD	digestive	564.1	Irritable Bowel Syndrome	1854	0.0845109	-0.00810796	0.0241378	0.732426	0.991925
EUR	AUD	digestive	565	Anal and rectal conditions	1414	0.0644544	-0.00870709	0.027596	0.749344	0.991331
EUR	AUD	digestive	565.1	Anal and rectal polyp	754	0.0343696	0.0732415	0.037563	0.0477611	1.07599
EUR	AUD	digestive	567	Peritonitis and retroperitoneal infections	516	0.0235208	-0.00997936	0.0456423	0.813971	0.99007
EUR	AUD	digestive	568.1	Peritoneal adhesions (postoperative) (postinfection)	505	0.0230194	0.0301133	0.0463803	0.513117	1.03057
EUR	AUD	digestive	569	Other disorders of intestine	1448	0.0660042	0.012749	0.0275527	0.641207	1.01283
EUR	AUD	digestive	569.2	Gastrointestinal complications	593	0.0270307	-0.110254	0.0426843	0.00644599	0.895607
EUR	AUD	digestive	571.5	Other chronic nonalcoholic liver disease	3381	0.154116	-0.0503762	0.0178388	0.00467601	0.950872
EUR	AUD	digestive	571.51	Cirrhosis of liver without mention of alcohol	1101	0.0501869	0.00659338	0.0311549	0.831847	1.00662
EUR	AUD	digestive	571.8	Liver abscess and sequelae of chronic liver disease	431	0.0196463	0.0128026	0.050215	0.802837	1.01288
EUR	AUD	digestive	571.81	Portal hypertension	521	0.0237487	-0.00320847	0.0453915	0.943782	0.996797
EUR	AUD	digestive	572	Ascites (non malignant)	897	0.040888	0.025382	0.0346815	0.462391	1.02571
EUR	AUD	digestive	573	Other disorders of liver	1644	0.0749385	0.000554454	0.0257662	0.983038	1.00055
EUR	AUD	digestive	573.3	Hepatomegaly	840	0.0382897	-0.0339295	0.0358155	0.343439	0.96664
EUR	AUD	digestive	573.4	Acute and subacute necrosis of liver	285	0.0129912	0.066571	0.0614207	0.27971	1.06884
EUR	AUD	digestive	573.5	Jaundice (not of newborn)	301	0.0137205	-0.000367384	0.0591865	0.995203	0.999633
EUR	AUD	digestive	573.6	Nonspecific elevation of levels of transaminase or lactic acid dehydrogenase [LDH]	884	0.0402954	0.0148486	0.0347555	0.659528	1.01496
EUR	AUD	digestive	573.7	Abnormal results of function study of liver	1073	0.0489106	-0.0362594	0.031465	0.268495	0.96439
EUR	AUD	digestive	574.1	Cholelithiasis	1382	0.0629957	-0.00676045	0.0279406	0.808572	0.993262
EUR	AUD	digestive	574.12	Cholelithiasis with other cholecystitis	428	0.0195095	-0.0457371	0.0504784	0.353893	0.955293
EUR	AUD	digestive	574.2	Calculus of bile duct	433	0.0197374	-0.0404513	0.049922	0.427129	0.960356
EUR	AUD	digestive	574.3	Cholecystitis without cholelithiasis	567	0.0258456	-0.0675914	0.043751	0.110552	0.934642
EUR	AUD	digestive	575.2	Obstruction of bile duct	219	0.00998268	-0.0688692	0.0701256	0.309148	0.933449
EUR	AUD	digestive	575.7	Other disorders of gallbladder	633	0.028854	-0.040393	0.0413295	0.318613	0.960412
EUR	AUD	digestive	575.8	Other disorders of biliary tract	730	0.0332756	0.06981	0.0383765	0.0625602	1.0723
EUR	AUD	digestive	575.9	Nonspecific abnormal findings on radiological and other examination of biliary tract	378	0.0172304	-0.0704435	0.0533111	0.195215	0.93198
EUR	AUD	digestive	577	Diseases of pancreas	710	0.0323639	0.0140971	0.0389391	0.714809	1.0142
EUR	AUD	digestive	577.1	Acute pancreatitis	343	0.015635	0.0507456	0.0565963	0.364549	1.05206
EUR	AUD	digestive	577.2	Chronic pancreatitis	485	0.0221078	0.034207	0.0471353	0.464823	1.0348
EUR	AUD	digestive	577.3	Cyst and pseudocyst of pancreas	367	0.016729	0.0777943	0.0538306	0.139326	1.0809
EUR	AUD	digestive	578.1	Hematemesis	657	0.029948	0.0120146	0.0405311	0.756972	1.01209
EUR	AUD	digestive	578.2	Blood in stool	1780	0.0811378	0.0208739	0.0245455	0.398275	1.02109
EUR	AUD	digestive	578.8	Hemorrhage of rectum and anus	1692	0.0771264	0.00148814	0.0251296	0.952261	1.00149
EUR	AUD	digestive	578.9	Hemorrhage of gastrointestinal tract	1065	0.0485459	-0.0125604	0.0318163	0.695801	0.987518
EUR	AUD	digestive	579	Other symptoms involving abdomen and pelvis	1094	0.0498678	0.0101567	0.0314137	0.748117	1.01021
EUR	AUD	digestive	579.2	Splenomegaly	706	0.0321816	0.062466	0.0391011	0.122732	1.06446
EUR	AUD	digestive	579.8	Nonspecific abnormal findings in stool contents	1391	0.063406	0.0541526	0.0279933	0.0555323	1.05565
EUR	AUD	endocrine/metabolic	240	Simple and unspecified goiter	364	0.0165922	-0.0309466	0.0548577	0.558846	0.969527
EUR	AUD	endocrine/metabolic	241	Nontoxic nodular goiter	374	0.017048	0.0713225	0.0535443	0.171989	1.07393
EUR	AUD	endocrine/metabolic	241.1	Nontoxic uninodular goiter	1304	0.0594402	0.000268024	0.0287836	0.992643	1.00027
EUR	AUD	endocrine/metabolic	241.2	Nontoxic multinodular goiter	818	0.0372869	0.0349947	0.0364016	0.348626	1.03561
EUR	AUD	endocrine/metabolic	242	Thyrotoxicosis with or without goiter	657	0.029948	0.070842	0.0406933	0.0885078	1.07341
EUR	AUD	endocrine/metabolic	242.1	Graves' disease	221	0.0100738	0.070767	0.0702595	0.292741	1.07333
EUR	AUD	endocrine/metabolic	244.1	Secondary hypothyroidism	615	0.0280335	-0.0358869	0.0422435	0.420256	0.964749
EUR	AUD	endocrine/metabolic	244.2	Acquired hypothyroidism	1019	0.0464491	-0.0835325	0.0324285	0.0120763	0.919861
EUR	AUD	endocrine/metabolic	244.4	Hypothyroidism NOS	3898	0.177683	0.00222607	0.016553	0.894641	1.00223
EUR	AUD	endocrine/metabolic	245.21	Chronic lymphocytic thyroiditis	483	0.0220166	-0.106918	0.0475422	0.0241372	0.8986
EUR	AUD	endocrine/metabolic	246	Other disorders of thyroid	898	0.0409335	0.0118403	0.0347967	0.740225	1.01191
EUR	AUD	endocrine/metabolic	246.7	Abnormal results of function study of thyroid	668	0.0304494	-0.0807697	0.0409454	0.0523351	0.922406
EUR	AUD	endocrine/metabolic	249	Secondary diabetes mellitus	518	0.023612	-0.0908494	0.0460245	0.060631	0.913155
EUR	AUD	endocrine/metabolic	250.1	Type 1 diabetes	640	0.0291731	-0.0324251	0.0414147	0.444942	0.968095
EUR	AUD	endocrine/metabolic	250.14	Type 1 diabetes with neurological manifestations	260	0.0118516	-0.0355013	0.0647834	0.566149	0.965121
EUR	AUD	endocrine/metabolic	250.2	Type 2 diabetes	5130	0.233841	-0.0420897	0.0145225	0.00429608	0.958784
EUR	AUD	endocrine/metabolic	250.22	Type 2 diabetes with renal manifestations	1372	0.0625399	-0.0306217	0.0281301	0.279084	0.969842
EUR	AUD	endocrine/metabolic	250.23	Type 2 diabetes with ophthalmic manifestations	515	0.0234752	-0.13602	0.0463737	0.00252403	0.872825
EUR	AUD	endocrine/metabolic	250.24	Type 2 diabetes with neurological manifestations	2020	0.0920777	-0.0269747	0.0232134	0.244682	0.973386
EUR	AUD	endocrine/metabolic	250.25	Diabetes type 2 with peripheral circulatory disorders	969	0.0441699	-0.0409281	0.033568	0.216687	0.959898
EUR	AUD	endocrine/metabolic	250.41	Impaired fasting glucose	1912	0.0871547	0.0352877	0.0239237	0.138732	1.03592
EUR	AUD	endocrine/metabolic	250.42	Other abnormal glucose	4749	0.216474	-0.022995	0.01508	0.127512	0.977267
EUR	AUD	endocrine/metabolic	250.6	Polyneuropathy in diabetes	1481	0.0675084	-0.0107998	0.0271255	0.688107	0.989258
EUR	AUD	endocrine/metabolic	250.7	Diabetic retinopathy	340	0.0154982	-0.111087	0.0571557	0.0420058	0.894861
EUR	AUD	endocrine/metabolic	251.1	Hypoglycemia	980	0.0446713	-0.0397063	0.033199	0.227469	0.961072
EUR	AUD	endocrine/metabolic	252.1	Hyperparathyroidism	520	0.0237032	0.0797564	0.0457624	0.0784296	1.08302
EUR	AUD	endocrine/metabolic	255	Disorders of adrenal glands	490	0.0223357	0.0253873	0.046866	0.584538	1.02571
EUR	AUD	endocrine/metabolic	255.21	Glucocorticoid deficiency	396	0.0180509	-0.0493195	0.0524113	0.323727	0.951877
EUR	AUD	endocrine/metabolic	256.4	Polycystic ovaries	413	0.0188258	-0.0393897	0.0518451	0.422708	0.961376
EUR	AUD	endocrine/metabolic	257.1	Testicular hypofunction	456	0.0207859	-0.0547027	0.0481756	0.278057	0.946767
EUR	AUD	endocrine/metabolic	259	Other endocrine disorders	409	0.0186434	-0.0326787	0.051972	0.518208	0.96785
EUR	AUD	endocrine/metabolic	260	Protein-calorie malnutrition	1509	0.0687848	0.0460079	0.0267314	0.0796626	1.04708
EUR	AUD	endocrine/metabolic	260.1	Cachexia	268	0.0122162	0.0741875	0.0635047	0.220389	1.07701
EUR	AUD	endocrine/metabolic	260.2	severe protein-calorie malnutrition	683	0.0311332	0.0522163	0.0397508	0.166223	1.0536
EUR	AUD	endocrine/metabolic	260.3	Adult failure to thrive	423	0.0192816	0.0269729	0.0505201	0.569438	1.02734
EUR	AUD	endocrine/metabolic	260.6	Anorexia	733	0.0334123	0.0331195	0.0382647	0.388366	1.03367
EUR	AUD	endocrine/metabolic	261	Vitamin deficiency	265	0.0120795	-0.0134009	0.0638903	0.828293	0.986688
EUR	AUD	endocrine/metabolic	261.2	Vitamin B-complex deficiencies	2271	0.103519	-0.0296878	0.0217865	0.170333	0.970749
EUR	AUD	endocrine/metabolic	261.4	Vitamin D deficiency	5243	0.238992	-0.0554256	0.0142597	0.000136179	0.946082
EUR	AUD	endocrine/metabolic	262	Mineral deficiency NEC	1110	0.0505971	-0.0563697	0.0311806	0.0634344	0.94519
EUR	AUD	endocrine/metabolic	263	Other nutritional deficiency	309	0.0140851	0.0108186	0.0595644	0.856988	1.01088
EUR	AUD	endocrine/metabolic	269	Proteinuria	946	0.0431215	0.0231765	0.0338899	0.497473	1.02345
EUR	AUD	endocrine/metabolic	270.32	Paraproteinemia	288	0.0131279	0.0521434	0.0611413	0.395156	1.05353
EUR	AUD	endocrine/metabolic	270.38	Other specified disorders of plasma protein metabolism	612	0.0278968	0.0113829	0.0419874	0.785048	1.01145
EUR	AUD	endocrine/metabolic	271.3	Intestinal disaccharidase deficiencies and disaccharide malabsorption	2308	0.105206	-0.00334301	0.0215797	0.875996	0.996663
EUR	AUD	endocrine/metabolic	272.1	Hyperlipidemia	9415	0.429164	-0.0163285	0.0106956	0.139829	0.983804
EUR	AUD	endocrine/metabolic	272.11	Hypercholesterolemia	4424	0.201659	-0.0472552	0.0155801	0.00283081	0.953844
EUR	AUD	endocrine/metabolic	272.12	Hyperglyceridemia	1045	0.0476342	-0.0132736	0.0322211	0.67324	0.986814
EUR	AUD	endocrine/metabolic	272.13	Mixed hyperlipidemia	3697	0.16852	-0.0468572	0.0169483	0.00669121	0.954224
EUR	AUD	endocrine/metabolic	272.9	Unspecified disorder of lipoid metabolism	372	0.0169569	0.0354916	0.0542232	0.524472	1.03613
EUR	AUD	endocrine/metabolic	274.1	Gout	830	0.0378339	0.0829805	0.0357359	0.017569	1.08652
EUR	AUD	endocrine/metabolic	274.11	Gouty arthropathy	397	0.0180965	0.148967	0.0514923	0.00219728	1.16063
EUR	AUD	endocrine/metabolic	275.3	Disorders of magnesium metabolism	1906	0.0868812	0.0159647	0.0238744	0.505123	1.01609
EUR	AUD	endocrine/metabolic	275.51	Hypocalcemia	793	0.0361473	-0.0413227	0.0368786	0.27281	0.959519
EUR	AUD	endocrine/metabolic	275.53	Disorders of phosphorus metabolism	884	0.0402954	0.00968334	0.0349021	0.777361	1.00973
EUR	AUD	endocrine/metabolic	275.6	Hypercalcemia	880	0.040113	0.0235558	0.0350301	0.499618	1.02384
EUR	AUD	endocrine/metabolic	276.1	Electrolyte imbalance	735	0.0335035	0.0264424	0.0383059	0.48843	1.0268
EUR	AUD	endocrine/metabolic	276.11	Hyperosmolality and/or hypernatremia	539	0.0245692	0.0127613	0.0447303	0.762044	1.01284
EUR	AUD	endocrine/metabolic	276.12	Hyposmolality and/or hyponatremia	2908	0.132555	0.0359941	0.0191847	0.0613969	1.03665
EUR	AUD	endocrine/metabolic	276.13	Hyperpotassemia	1747	0.0796335	0.00472313	0.024727	0.848769	1.00473
EUR	AUD	endocrine/metabolic	276.14	Hypopotassemia	4170	0.190081	0.0152139	0.0161025	0.345332	1.01533
EUR	AUD	endocrine/metabolic	276.4	Acid-base balance disorder	262	0.0119427	0.0446164	0.0642552	0.492545	1.04563
EUR	AUD	endocrine/metabolic	276.41	Acidosis	2114	0.0963625	7.04542e-05	0.0224632	0.997448	1.00007
EUR	AUD	endocrine/metabolic	276.42	Alkalosis	404	0.0184155	0.0596356	0.0516318	0.250544	1.06145
EUR	AUD	endocrine/metabolic	276.5	Hypovolemia	4056	0.184885	0.00983723	0.0162097	0.540581	1.00989
EUR	AUD	endocrine/metabolic	276.6	Fluid overload	844	0.0384721	0.0265847	0.0357866	0.457696	1.02694
EUR	AUD	endocrine/metabolic	277	Other disorders of metabolism	225	0.0102562	0.166826	0.0698189	0.0144127	1.18155
EUR	AUD	endocrine/metabolic	277.4	Disorders of bilirubin excretion	353	0.0160908	-0.0545366	0.0550753	0.319445	0.946924
EUR	AUD	endocrine/metabolic	277.5	Other disorders of lipoid metabolism	303	0.0138117	0.0550686	0.0596821	0.391657	1.05661
EUR	AUD	endocrine/metabolic	277.51	Lipoprotein disorders	323	0.0147233	0.011947	0.0583601	0.841939	1.01202
EUR	AUD	endocrine/metabolic	277.7	Dysmetabolic syndrome X	422	0.019236	-0.16228	0.0508195	0.00141838	0.850203
EUR	AUD	endocrine/metabolic	278.1	Obesity	7025	0.320221	-0.0302433	0.0124408	0.0154726	0.970209
EUR	AUD	endocrine/metabolic	278.11	Morbid obesity	3721	0.169614	-0.0424767	0.0169523	0.0111835	0.958413
EUR	AUD	endocrine/metabolic	279	Disorders involving the immune mechanism	700	0.0319081	0.0531647	0.0393907	0.176304	1.0546
EUR	AUD	endocrine/metabolic	279.1	Immunity deficiency	753	0.034324	-0.0567403	0.0376848	0.126765	0.944839
EUR	AUD	endocrine/metabolic	279.11	Deficiency of humoral immunity	307	0.013994	-0.0310197	0.0591704	0.578524	0.969456
EUR	AUD	endocrine/metabolic	279.7	Other immunological findings	248	0.0113046	-0.157987	0.0660101	0.0164745	0.853861
EUR	AUD	endocrine/metabolic	279.8	Other specified disorders involving the immune mechanism	282	0.0128544	0.0342927	0.061786	0.577265	1.03489
EUR	AUD	genitourinary	585.1	Acute renal failure	3528	0.160817	0.0154778	0.017418	0.3722	1.0156
EUR	AUD	genitourinary	585.2	Renal failure NOS	298	0.0135837	0.0692755	0.0611153	0.272798	1.07173
EUR	AUD	genitourinary	585.3	Chronic renal failure [CKD]	1903	0.0867445	0.00536338	0.023864	0.822314	1.00538
EUR	AUD	genitourinary	585.31	Renal dialysis	359	0.0163643	-0.0357564	0.0553317	0.505495	0.964875
EUR	AUD	genitourinary	585.32	End stage renal disease	344	0.0156806	-0.00850442	0.0560993	0.888092	0.991532
EUR	AUD	genitourinary	585.33	Chronic Kidney Disease, Stage III	1170	0.0533321	0.046325	0.0303096	0.137505	1.04741
EUR	AUD	genitourinary	585.34	Chronic Kidney Disease, Stage IV	386	0.017595	0.0582933	0.0528566	0.27828	1.06003
EUR	AUD	genitourinary	585.4	Chronic kidney disease, Stage I or II	714	0.0325463	0.0195637	0.0387762	0.617107	1.01976
EUR	AUD	genitourinary	586	Other disorders of the kidney and ureters	1789	0.081548	0.0134528	0.0245632	0.584529	1.01354
EUR	AUD	genitourinary	586.2	Cyst of kidney, acquired	1214	0.0553378	0.0281142	0.0296259	0.345731	1.02851
EUR	AUD	genitourinary	586.4	Stricture/obstruction of ureter	759	0.0345975	0.0172218	0.0373592	0.641572	1.01737
EUR	AUD	genitourinary	588.2	Secondary hyperparathyroidism (of renal origin)	267	0.0121707	0.0338993	0.0637541	0.613779	1.03448
EUR	AUD	genitourinary	589	Abnormal results of function study of kidney	270	0.0123074	-0.0162426	0.0635289	0.790892	0.983889
EUR	AUD	genitourinary	590	Pyelonephritis	1182	0.0538791	-0.0590436	0.0304598	0.054274	0.942666
EUR	AUD	genitourinary	591	Urinary tract infection	5237	0.238718	0.00417344	0.0143336	0.771879	1.00418
EUR	AUD	genitourinary	592.1	Cystitis	840	0.0382897	0.00458874	0.0360819	0.899604	1.0046
EUR	AUD	genitourinary	592.11	Acute cystitis	1909	0.087018	-0.0034346	0.0238985	0.883975	0.996571
EUR	AUD	genitourinary	593	Hematuria	2369	0.107986	-0.0201393	0.0214176	0.345114	0.980062
EUR	AUD	genitourinary	593.1	Gross hematuria	826	0.0376516	-0.0209544	0.0358865	0.565183	0.979264
EUR	AUD	genitourinary	593.2	Microscopic hematuria	441	0.0201021	0.0308363	0.0496711	0.548206	1.03132
EUR	AUD	genitourinary	594.1	Calculus of kidney	2154	0.0981858	-0.0453131	0.022313	0.0388618	0.955698
EUR	AUD	genitourinary	594.3	Calculus of ureter	622	0.0283526	-0.0796146	0.0413876	0.0442982	0.923472
EUR	AUD	genitourinary	594.8	Renal colic	299	0.0136293	-0.188781	0.0602861	0.00141139	0.827968
EUR	AUD	genitourinary	595	Hydronephrosis	825	0.037606	-0.0306545	0.0360275	0.389566	0.969811
EUR	AUD	genitourinary	596	Other disorders of bladder	732	0.0333668	-0.0345371	0.0383946	0.37873	0.966053
EUR	AUD	genitourinary	596.5	Functional disorders of bladder	1079	0.0491841	0.0033841	0.0319264	0.91427	1.00339
EUR	AUD	genitourinary	599	Other symptoms/disorders or the urinary system	566	0.0258	0.0443445	0.0436993	0.328579	1.04534
EUR	AUD	genitourinary	599.1	Urinary obstruction	265	0.0120795	-0.0604761	0.0644527	0.362711	0.941316
EUR	AUD	genitourinary	599.2	Retention of urine	1790	0.0815936	0.0147566	0.0244803	0.549131	1.01487
EUR	AUD	genitourinary	599.3	Dysuria	4246	0.193545	0.0161537	0.0161334	0.321518	1.01628
EUR	AUD	genitourinary	599.4	Urinary incontinence	2683	0.122299	-0.0502126	0.0200634	0.0137651	0.951027
EUR	AUD	genitourinary	599.5	Frequency of urination and polyuria	3833	0.17472	-0.0146501	0.016722	0.39437	0.985457
EUR	AUD	genitourinary	599.8	Other symptoms involving urinary system	2019	0.0920321	-0.0206849	0.0234338	0.377245	0.979528
EUR	AUD	genitourinary	599.9	Other abnormality of urination	1930	0.0879752	-0.033092	0.023611	0.170611	0.96745
EUR	AUD	genitourinary	600	Hyperplasia of prostate	1961	0.0893883	0.0223555	0.0232788	0.367774	1.02261
EUR	AUD	genitourinary	603.1	Hydrocele	219	0.00998268	-0.010529	0.0694235	0.889526	0.989526
EUR	AUD	genitourinary	604	Disorders of penis	249	0.0113502	0.0145901	0.0651815	0.821173	1.0147
EUR	AUD	genitourinary	605	Erectile dysfunction [ED]	1416	0.0645455	-0.00743252	0.027229	0.786526	0.992595
EUR	AUD	genitourinary	608	Other disorders of male genital organs	633	0.028854	0.0143249	0.0408139	0.720148	1.01443
EUR	AUD	genitourinary	610.1	Cystic mastopathy	844	0.0384721	0.0113276	0.0360491	0.75783	1.01139
EUR	AUD	genitourinary	610.4	Benign neoplasm of breast	239	0.0108943	0.00893192	0.0674946	0.897558	1.00897
EUR	AUD	genitourinary	611	Abnormal findings on mammogram or breast exam	229	0.0104385	0.0120335	0.0691609	0.873846	1.01211
EUR	AUD	genitourinary	611.1	Abnormal mammogram	2424	0.110493	0.00135141	0.0212241	0.951259	1.00135
EUR	AUD	genitourinary	611.3	Lump or mass in breast	1118	0.0509618	0.056262	0.0315558	0.0840229	1.05787
EUR	AUD	genitourinary	612.2	Hypertrophy of breast (Gynecomastia)	367	0.016729	-0.0482301	0.0540629	0.392168	0.952914
EUR	AUD	genitourinary	613.5	Mastodynia	1199	0.054654	-0.0420888	0.0303384	0.172578	0.958785
EUR	AUD	genitourinary	613.7	Other signs and symptoms in breast	584	0.0266205	-0.0954699	0.0436349	0.0351942	0.908946
EUR	AUD	genitourinary	613.8	Other specified disorders of breast	821	0.0374236	0.0197849	0.0362058	0.591808	1.01998
EUR	AUD	genitourinary	613.9	Breast disorder NOS	242	0.0110311	0.0587008	0.0679318	0.403207	1.06046
EUR	AUD	genitourinary	614.51	Cervicitis and endocervicitis	273	0.0124442	0.0337141	0.0637269	0.589286	1.03429
EUR	AUD	genitourinary	614.52	Vaginitis and vulvovaginitis	1653	0.0753487	0.0113587	0.0257051	0.658234	1.01142
EUR	AUD	genitourinary	615	Endometriosis	561	0.0255721	-0.0708901	0.0442824	0.106882	0.931564
EUR	AUD	genitourinary	618	Genital prolapse	278	0.0126721	0.0109071	0.0636934	0.85869	1.01097
EUR	AUD	genitourinary	618.1	Prolapse of vaginal walls	517	0.0235664	-0.110095	0.0458211	0.0147423	0.895749
EUR	AUD	genitourinary	619	Noninflammatory female genital disorders	520	0.0237032	-0.0169322	0.0467851	0.707165	0.98321
EUR	AUD	genitourinary	619.1	Noninflammatory disorders of ovary, fallopian tube, and broad ligament	399	0.0181876	0.0494421	0.0521251	0.335296	1.05068
EUR	AUD	genitourinary	619.2	Disorders of uterus, NEC	383	0.0174583	0.0564957	0.0535752	0.320219	1.05812
EUR	AUD	genitourinary	619.3	Noninflammatory disorders of cervix	327	0.0149056	-0.0692904	0.0579983	0.234771	0.933056
EUR	AUD	genitourinary	619.4	Noninflammatory disorders of vagina	1954	0.0890692	0.0209604	0.0236653	0.377469	1.02118
EUR	AUD	genitourinary	619.5	Noninflammatory disorders of vulva and perineum	557	0.0253897	0.00966918	0.04457	0.827236	1.00972
EUR	AUD	genitourinary	622.1	Polyp of corpus uteri	271	0.012353	-0.0564212	0.0633951	0.380994	0.945141
EUR	AUD	genitourinary	623	Hypertrophy of female genital organs	433	0.0197374	0.0190296	0.0499836	0.691699	1.01921
EUR	AUD	genitourinary	624	Symptoms involving female genital tract	525	0.0239311	0.00851409	0.0460479	0.851887	1.00855
EUR	AUD	genitourinary	624.9	stress incontinence, female	1067	0.0486371	-0.0809879	0.0321055	0.0104721	0.922205
EUR	AUD	genitourinary	625	Pain and other symptoms associated with female genital organs	1419	0.0646823	-0.0601118	0.0279413	0.0325703	0.941659
EUR	AUD	genitourinary	625.1	Dyspareunia	241	0.0109855	-0.0423779	0.0680251	0.489763	0.958508
EUR	AUD	genitourinary	626	Disorders of menstruation and other abnormal bleeding from female genital tract	1212	0.0552466	-0.000111078	0.0299101	0.996997	0.999889
EUR	AUD	genitourinary	626.1	Irregular menstrual cycle/bleeding	587	0.0267572	-0.00375673	0.0434732	0.931871	0.99625
EUR	AUD	genitourinary	626.11	Absent or infrequent menstruation	882	0.0402042	-0.0288854	0.0357278	0.427405	0.971528
EUR	AUD	genitourinary	626.12	Excessive or frequent menstruation	1062	0.0484092	0.0273264	0.0327203	0.403023	1.0277
EUR	AUD	genitourinary	626.13	Irregular menstrual cycle	1164	0.0530586	0.0181242	0.0311343	0.568342	1.01829
EUR	AUD	genitourinary	626.14	Irregular menstrual bleeding	516	0.0235208	0.0185262	0.0463249	0.695224	1.0187
EUR	AUD	genitourinary	626.2	Dysmenorrhea	592	0.0269851	-0.0340677	0.0430884	0.423557	0.966506
EUR	AUD	genitourinary	627	Menopausal and postmenopausal disorders	387	0.0176406	0.0366	0.0529454	0.506161	1.03728
EUR	AUD	genitourinary	627.1	Postmenopausal bleeding	641	0.0292187	-0.00344445	0.0412344	0.933885	0.996561
EUR	AUD	genitourinary	627.2	Symptomatic menopause	1545	0.0704257	0.0109544	0.0265411	0.685578	1.01101
EUR	AUD	genitourinary	627.3	Postmenopausal atrophic vaginitis	908	0.0413894	-0.0142396	0.0345849	0.681845	0.985861
EUR	AUD	genitourinary	627.5	Premature menopause and other ovarian failure	489	0.0222901	-0.01687	0.046897	0.725688	0.983271
EUR	AUD	genitourinary	628	Ovarian cyst	921	0.0419819	-0.0307191	0.0345818	0.344777	0.969748
EUR	AUD	genitourinary	792	Abnormal Papanicolaou smear of cervix and cervical HPV	823	0.0375148	0.0311153	0.0369809	0.4144	1.0316
EUR	AUD	genitourinary	792.1	Papanicolaou smear of cervix or vagina with atypical squamous cells	811	0.0369678	-0.0494406	0.0370827	0.189399	0.951762
EUR	AUD	genitourinary	796	Elevated prostate specific antigen [PSA]	636	0.0289908	0.0199908	0.0400797	0.624514	1.02019
EUR	AUD	hematopoietic	275.1	Disorders of iron metabolism	257	0.0117148	-0.12376	0.0645877	0.052294	0.883592
EUR	AUD	hematopoietic	280.1	Iron deficiency anemias, unspecified or not due to blood loss	2948	0.134379	0.00829245	0.0191796	0.659836	1.00833
EUR	AUD	hematopoietic	280.2	Iron deficiency anemia secondary to blood loss (chronic)	926	0.0422099	0.0355583	0.0342726	0.295063	1.0362
EUR	AUD	hematopoietic	281.12	Other vitamin B12 deficiency anemia	298	0.0135837	-0.0533134	0.060601	0.348554	0.948083
EUR	AUD	hematopoietic	281.9	Deficiency anemias	558	0.0254353	0.0500044	0.0440816	0.26252	1.05128
EUR	AUD	hematopoietic	284.1	Pancytopenia	553	0.0252074	0.00121965	0.0442669	0.977973	1.00122
EUR	AUD	hematopoietic	285	Other anemias	6108	0.278421	0.0108693	0.0132192	0.408225	1.01093
EUR	AUD	hematopoietic	285.1	Acute posthemorrhagic anemia	1565	0.0713374	0.0123098	0.0263229	0.643601	1.01239
EUR	AUD	hematopoietic	285.2	Anemia of chronic disease	776	0.0353724	0.0193064	0.0371871	0.581254	1.01949
EUR	AUD	hematopoietic	285.21	Anemia in chronic kidney disease	662	0.030176	-0.0107196	0.0403428	0.793798	0.989338
EUR	AUD	hematopoietic	285.22	Anemia in neoplastic disease	278	0.0126721	0.0781562	0.0625525	0.190222	1.08129
EUR	AUD	hematopoietic	286.7	Other and unspecified coagulation defects	810	0.0369222	0.0436379	0.0365363	0.231556	1.0446
EUR	AUD	hematopoietic	286.81	Primary hypercoagulable state	550	0.0250707	-0.0695721	0.044849	0.128749	0.932793
EUR	AUD	hematopoietic	286.9	Abnormal coagulation profile	741	0.033777	0.0744246	0.0383918	0.0565954	1.07726
EUR	AUD	hematopoietic	287	Purpura and other hemorrhagic conditions	324	0.0147689	-0.0179035	0.0572632	0.755925	0.982256
EUR	AUD	hematopoietic	287.1	Spontaneous ecchymoses	365	0.0166378	-0.0138601	0.0543706	0.799947	0.986236
EUR	AUD	hematopoietic	287.3	Thrombocytopenia	1652	0.0753031	0.000766885	0.0254116	0.975888	1.00077
EUR	AUD	hematopoietic	287.32	Secondary thrombocytopenia	421	0.0191904	0.019155	0.0506366	0.698732	1.01934
EUR	AUD	hematopoietic	288	Diseases of white blood cells	270	0.0123074	-0.103231	0.0633301	0.0870992	0.901919
EUR	AUD	hematopoietic	288.1	Decreased white blood cell count	727	0.0331388	-0.0711353	0.0383143	0.0525634	0.931336
EUR	AUD	hematopoietic	288.11	Neutropenia	542	0.024706	0.0133107	0.0445544	0.766832	1.0134
EUR	AUD	hematopoietic	288.2	Elevated white blood cell count	3461	0.157763	-0.0265355	0.0176198	0.133426	0.973813
EUR	AUD	hematopoietic	289	Other diseases of blood and blood-forming organs	643	0.0293099	0.0287184	0.0408203	0.484016	1.02913
EUR	AUD	hematopoietic	289.4	Lymphadenitis	2331	0.106254	0.028867	0.021516	0.182943	1.02929
EUR	AUD	hematopoietic	289.5	Diseases of spleen	238	0.0108488	0.132407	0.0677155	0.0452722	1.14157
EUR	AUD	hematopoietic	289.8	Polycythemia, secondary	399	0.0181876	-0.0308968	0.0517724	0.547241	0.969576
EUR	AUD	infectious diseases	8	Intestinal infection	563	0.0256632	0.011518	0.0443175	0.798001	1.01158
EUR	AUD	infectious diseases	8.5	Bacterial enteritis	255	0.0116237	-0.169424	0.065307	0.00440787	0.844151
EUR	AUD	infectious diseases	8.6	Viral Enteritis	560	0.0255265	0.0349946	0.0440585	0.417238	1.03561
EUR	AUD	infectious diseases	38	Septicemia	2408	0.109764	-0.0265289	0.021035	0.200431	0.97382
EUR	AUD	infectious diseases	38.1	Gram negative septicemia	454	0.0206947	-0.0666967	0.0486468	0.159569	0.935479
EUR	AUD	infectious diseases	38.2	Gram positive septicemia	347	0.0158173	0.0318185	0.0557402	0.569585	1.03233
EUR	AUD	infectious diseases	38.3	Bacteremia	962	0.0438509	-0.0309803	0.0334878	0.356917	0.969495
EUR	AUD	infectious diseases	41	Bacterial infection NOS	2451	0.111724	-0.0116899	0.0210749	0.571375	0.988378
EUR	AUD	infectious diseases	41.1	Staphylococcus infections	349	0.0159085	0.0161281	0.0555089	0.774718	1.01626
EUR	AUD	infectious diseases	41.11	Methicillin sensitive Staphylococcus aureus	570	0.0259823	0.0494641	0.0437598	0.279169	1.05071
EUR	AUD	infectious diseases	41.12	Methicillin resistant Staphylococcus aureus	687	0.0313155	0.0147847	0.0396278	0.717168	1.01489
EUR	AUD	infectious diseases	41.2	Streptococcus infection	696	0.0317258	0.0204149	0.0392758	0.589047	1.02062
EUR	AUD	infectious diseases	41.4	E. coli	712	0.0324551	0.0205254	0.0391333	0.589967	1.02074
EUR	AUD	infectious diseases	41.9	Infection with drug-resistant microorganisms	418	0.0190537	0.0302401	0.0509251	0.549998	1.0307
EUR	AUD	infectious diseases	53	Herpes zoster	1037	0.0472696	-0.0902801	0.0324239	0.005882	0.913675
EUR	AUD	infectious diseases	54	Herpes simplex	1337	0.0609445	-0.0100282	0.0285423	0.728007	0.990022
EUR	AUD	infectious diseases	70.2	Viral hepatitis B	290	0.0132191	0.0976675	0.0611185	0.0852759	1.1026
EUR	AUD	infectious diseases	70.3	Viral hepatitis C	2139	0.0975021	0.00266868	0.0224406	0.905371	1.00267
EUR	AUD	infectious diseases	70.9	Hepatitis NOS	495	0.0225636	0.102456	0.0470407	0.0333641	1.10789
EUR	AUD	infectious diseases	71	Human immunodeficiency virus [HIV] disease	388	0.0176862	0.0398371	0.0523806	0.460435	1.04064
EUR	AUD	infectious diseases	71.1	HIV infection, symptomatic	424	0.0193272	0.0452465	0.0507048	0.38348	1.04629
EUR	AUD	infectious diseases	78	Viral warts & HPV	1764	0.0804084	-0.0100359	0.0250495	0.692636	0.990014
EUR	AUD	infectious diseases	79	Viral infection	2430	0.110767	-0.0471743	0.0210207	0.0238603	0.953921
EUR	AUD	infectious diseases	79.9	Viremia, NOS	1765	0.080454	-0.0415563	0.0250178	0.0987522	0.959295
EUR	AUD	infectious diseases	80	Postoperative infection	340	0.0154982	-0.00487831	0.0571144	0.93294	0.995134
EUR	AUD	infectious diseases	81	Infection/inflammation of internal prosthetic device; implant; and graft	233	0.0106208	0.0538825	0.0681573	0.435826	1.05536
EUR	AUD	infectious diseases	90	Sexually transmitted infections (not HIV or hepatitis)	355	0.016182	0.00129455	0.0553227	0.979854	1.0013
EUR	AUD	infectious diseases	110.1	Dermatophytosis	310	0.0141307	0.0574384	0.0601436	0.340498	1.05912
EUR	AUD	infectious diseases	110.11	Dermatophytosis of nail	1813	0.082642	-0.0275306	0.0243954	0.25566	0.972845
EUR	AUD	infectious diseases	110.12	Althete's foot	828	0.0377427	0.00271528	0.0358871	0.940981	1.00272
EUR	AUD	infectious diseases	110.13	Dermatophytosis of the body	646	0.0294466	-0.0386465	0.040832	0.337438	0.962091
EUR	AUD	infectious diseases	110.2	Dermatomycoses	378	0.0172304	-0.063681	0.0537914	0.242176	0.938304
EUR	AUD	infectious diseases	112	Candidiasis	2331	0.106254	0.0123002	0.0216848	0.565998	1.01238
EUR	AUD	infectious diseases	112.3	Candidiasis of skin and nails	677	0.0308597	-0.0500411	0.0401316	0.206145	0.95119
EUR	AUD	infectious diseases	117	Mycoses	240	0.0109399	-0.00292878	0.0671836	0.961979	0.997076
EUR	AUD	infectious diseases	130.1	Lyme disease	235	0.010712	-0.00885635	0.0673149	0.892645	0.991183
EUR	AUD	infectious diseases	131	Protozoan infection	252	0.0114869	0.11005	0.0668434	0.0868331	1.11633
EUR	AUD	infectious diseases	132	Infestation (lice, mites)	392	0.0178685	-0.0717762	0.0526129	0.150519	0.930739
EUR	AUD	infectious diseases	136	Other infectious and parasitic diseases	815	0.0371502	-0.0578482	0.0366486	0.10156	0.943793
EUR	AUD	injuries & poisonings	800	Fracture of lower limb	1058	0.0482268	-0.027956	0.0317975	0.369292	0.972431
EUR	AUD	injuries & poisonings	800.1	Fracture of neck of femur	391	0.017823	0.0295493	0.0525946	0.591621	1.02999
EUR	AUD	injuries & poisonings	800.3	Fracture of tibia and fibula	594	0.0270763	-0.0293346	0.0424308	0.473718	0.971092
EUR	AUD	injuries & poisonings	800.4	Fracture of patella	273	0.0124442	0.0828957	0.0627334	0.193726	1.08643
EUR	AUD	injuries & poisonings	801	Fracture of ankle and foot	1275	0.0581183	0.00759404	0.0290845	0.793625	1.00762
EUR	AUD	injuries & poisonings	801.1	Fracture of foot	639	0.0291275	-0.0208577	0.0409397	0.584876	0.979358
EUR	AUD	injuries & poisonings	803	Fracture of upper limb	959	0.0437141	0.0463865	0.0333703	0.153469	1.04748
EUR	AUD	injuries & poisonings	803.1	Fracture of humerus	469	0.0213784	0.0755684	0.0477332	0.0995043	1.0785
EUR	AUD	injuries & poisonings	803.2	Fracture of radius and ulna	744	0.0339138	0.0701442	0.0380681	0.0631631	1.07266
EUR	AUD	injuries & poisonings	803.3	Fracture of clavicle or scapula	269	0.0122618	0.0984885	0.0627005	0.0990058	1.1035
EUR	AUD	injuries & poisonings	804	Fracture of hand or wrist	1061	0.0483636	0.0334678	0.031698	0.289344	1.03403
EUR	AUD	injuries & poisonings	805	Fracture of vertebral column without mention of spinal cord injury	889	0.0405233	0.013605	0.034718	0.688602	1.0137
EUR	AUD	injuries & poisonings	807	Fracture of ribs	269	0.0122618	0.079278	0.0634166	0.216589	1.08251
EUR	AUD	injuries & poisonings	809	Fracture of unspecified bones	330	0.0150424	0.0157469	0.0574794	0.783442	1.01587
EUR	AUD	injuries & poisonings	817	Concussion	270	0.0123074	-0.0165314	0.0638455	0.801161	0.983605
EUR	AUD	injuries & poisonings	819	Skull and face fracture and other intercranial injury	527	0.0240222	-0.0015158	0.0456108	0.972937	0.998485
EUR	AUD	injuries & poisonings	830	Dislocation	1515	0.0690583	-0.0284336	0.0266225	0.281749	0.971967
EUR	AUD	injuries & poisonings	835	Internal derangement of knee	1150	0.0524205	-0.0432419	0.0307963	0.163529	0.95768
EUR	AUD	injuries & poisonings	840	Sprains and strains	3983	0.181557	0.00352073	0.0164164	0.829828	1.00353
EUR	AUD	injuries & poisonings	840.2	Rotator cuff (capsule) sprain	401	0.0182788	0.0664302	0.0521413	0.224817	1.06869
EUR	AUD	injuries & poisonings	840.3	Joint/ligament sprain	721	0.0328653	-0.0850687	0.0387132	0.02474	0.918449
EUR	AUD	injuries & poisonings	841	Sprains and strains of back and neck	1170	0.0533321	-0.00620424	0.0307574	0.841738	0.993815
EUR	AUD	injuries & poisonings	842	Other sprains and strains	1544	0.0703802	-0.0281052	0.0263686	0.289898	0.972286
EUR	AUD	injuries & poisonings	850	Hemorrhage or hematoma complicating a procedure	414	0.0188714	0.0204387	0.0515421	0.695489	1.02065
EUR	AUD	injuries & poisonings	854	Complications of cardiac/vascular device, implant, and graft	361	0.0164555	0.0356956	0.0550725	0.533881	1.03634
EUR	AUD	injuries & poisonings	857	Mechanical complication of unspecified genitourinary device, implant, and graft	265	0.0120795	-0.0273235	0.0636713	0.678974	0.973046
EUR	AUD	injuries & poisonings	858	Complication of internal orthopedic device	563	0.0256632	0.0255953	0.0439506	0.565818	1.02593
EUR	AUD	injuries & poisonings	859	Complication due to other implant and internal device	385	0.0175495	-0.0287781	0.0533937	0.595177	0.971632
EUR	AUD	injuries & poisonings	870	Open wounds of head; neck; and trunk	881	0.0401586	0.068762	0.0350755	0.0471021	1.07118
EUR	AUD	injuries & poisonings	870.1	Open wound or laceration of eye or eyelid	236	0.0107576	0.0288158	0.0670063	0.644693	1.02924
EUR	AUD	injuries & poisonings	870.3	Other open wound of head and face	414	0.0188714	-0.0158551	0.0511604	0.753229	0.98427
EUR	AUD	injuries & poisonings	870.5	Open wound of lip and mouth	235	0.010712	-0.0443646	0.0674352	0.501277	0.956605
EUR	AUD	injuries & poisonings	871	Open wounds of extremities	1822	0.0830522	0.018346	0.0242118	0.446453	1.01852
EUR	AUD	injuries & poisonings	871.1	Open wound of hand except finger(s)	656	0.0299025	-0.0113065	0.0404544	0.780778	0.988757
EUR	AUD	injuries & poisonings	871.2	Open wound of finger(s)	1177	0.0536512	-0.0125781	0.0301613	0.674502	0.987501
EUR	AUD	injuries & poisonings	871.3	Open wound of foot except toe(s) alone	539	0.0245692	-0.00812005	0.0446077	0.853807	0.991913
EUR	AUD	injuries & poisonings	871.4	Open wound of toe(s)	292	0.0133102	-0.0670654	0.0607816	0.257017	0.935134
EUR	AUD	injuries & poisonings	911	Blister	361	0.0164555	0.090585	0.0546188	0.0977401	1.09481
EUR	AUD	injuries & poisonings	912	Insect bite	803	0.0366032	0.00276995	0.0367723	0.937529	1.00277
EUR	AUD	injuries & poisonings	913	Toxic effect of venom	367	0.016729	-0.0255214	0.0541749	0.622445	0.974801
EUR	AUD	injuries & poisonings	916	Contusion	3336	0.152065	0.00380186	0.017956	0.830056	1.00381
EUR	AUD	injuries & poisonings	949	Allergies, other	1102	0.0502325	-0.0438776	0.0312891	0.161906	0.957071
EUR	AUD	injuries & poisonings	961	Poisoning by other anti-infectives	236	0.0107576	-0.0328089	0.0680436	0.640766	0.967724
EUR	AUD	injuries & poisonings	965.1	Opiates and related narcotics causing adverse effects in therapeutic use	350	0.0159541	0.15209	0.0555753	0.00721757	1.16426
EUR	AUD	injuries & poisonings	969	Poisoning by psychotropic agents	492	0.0224268	0.0444804	0.0472093	0.333605	1.04548
EUR	AUD	injuries & poisonings	979	Adverse drug events and drug allergies	899	0.0409791	0.0463814	0.0347827	0.181649	1.04747
EUR	AUD	injuries & poisonings	994.1	Systemic inflammatory response syndrome (SIRS)	592	0.0269851	0.0590639	0.0425106	0.162279	1.06084
EUR	AUD	injuries & poisonings	994.2	Sepsis	2531	0.115371	-0.0313743	0.0205128	0.119783	0.969113
EUR	AUD	injuries & poisonings	994.21	Septic shock	569	0.0259367	0.0145526	0.0434884	0.724867	1.01466
EUR	AUD	mental disorders	290.1	Dementias	366	0.0166834	-0.000733394	0.0541661	0.988585	0.999267
EUR	AUD	mental disorders	290.2	Delirium due to conditions classified elsewhere	658	0.0299936	0.0621313	0.0404943	0.119254	1.0641
EUR	AUD	mental disorders	290.3	Other persistent mental disorders due to conditions classified elsewhere	331	0.015088	-0.00234567	0.0578352	0.968175	0.997657
EUR	AUD	mental disorders	291.4	Specific nonpsychotic mental disorders due to brain damage	632	0.0288085	-0.0865958	0.0424149	0.0354872	0.917048
EUR	AUD	mental disorders	291.8	Alteration of consciousness	1251	0.0570243	0.0151345	0.0296049	0.617117	1.01525
EUR	AUD	mental disorders	292	Neurological disorders	1413	0.0644088	-0.0793685	0.0278537	0.00479741	0.9237
EUR	AUD	mental disorders	292.1	Aphasia/speech disturbance	990	0.0451272	0.00943233	0.0332032	0.783865	1.00948
EUR	AUD	mental disorders	292.11	Aphasia	318	0.0144954	0.108942	0.0582416	0.0620366	1.1151
EUR	AUD	mental disorders	292.2	Mild cognitive impairment	450	0.0205124	-0.140116	0.049299	0.00431433	0.869258
EUR	AUD	mental disorders	292.3	Memory loss	1686	0.0768529	-0.0374188	0.0255168	0.144462	0.963273
EUR	AUD	mental disorders	292.4	Altered mental status	2476	0.112864	0.0436901	0.0209108	0.0404584	1.04466
EUR	AUD	mental disorders	292.5	Transient alteration of awareness	514	0.0234297	0.0261919	0.0457975	0.561188	1.02654
EUR	AUD	mental disorders	292.6	Hallucinations	591	0.0269396	-0.00871222	0.0427676	0.8373	0.991326
EUR	AUD	mental disorders	293	Symptoms involving head and neck	305	0.0139028	0.0493597	0.0602297	0.408345	1.0506
EUR	AUD	mental disorders	293.1	Swelling, mass, or lump in head and neck [Space-occupying lesion, intracranial NOS]	1779	0.0810922	-0.00156925	0.0246893	0.950728	0.998432
EUR	AUD	mental disorders	295.1	Schizophrenia	986	0.0449448	0.00979702	0.0330446	0.761603	1.00985
EUR	AUD	mental disorders	295.2	Paranoid disorders	508	0.0231562	0.0588445	0.0462409	0.210121	1.06061
EUR	AUD	mental disorders	295.3	Psychosis	820	0.0373781	0.00478627	0.036417	0.89419	1.0048
EUR	AUD	mental disorders	296	Mood disorders	2971	0.135427	0.0222484	0.0192103	0.246099	1.0225
EUR	AUD	mental disorders	296.1	Bipolar	4184	0.190719	0.0198076	0.0161533	0.224696	1.02001
EUR	AUD	mental disorders	296.2	Depression	9184	0.418634	0.0113937	0.0108853	0.29679	1.01146
EUR	AUD	mental disorders	296.22	Major depressive disorder	9672	0.440879	0.00567963	0.0106167	0.595564	1.0057
EUR	AUD	mental disorders	297.1	Suicidal ideation	2404	0.109582	0.00672962	0.0212908	0.752483	1.00675
EUR	AUD	mental disorders	297.2	Suicide or self-inflicted injury	266	0.0121251	0.0135172	0.0640136	0.838546	1.01361
EUR	AUD	mental disorders	300	Anxiety disorders	1190	0.0542438	0.0305356	0.030228	0.31824	1.03101
EUR	AUD	mental disorders	300.1	Anxiety disorder	10925	0.497994	0.00322774	0.00993675	0.745177	1.00323
EUR	AUD	mental disorders	300.11	Generalized anxiety disorder	4222	0.192451	0.000748493	0.0159963	0.96314	1.00075
EUR	AUD	mental disorders	300.12	Agorophobia, social phobia, and panic disorder	2223	0.101331	-0.0219487	0.0221606	0.326542	0.97829
EUR	AUD	mental disorders	300.13	Phobia	423	0.0192816	-0.00662649	0.0506744	0.893932	0.993395
EUR	AUD	mental disorders	300.3	Obsessive-compulsive disorders	367	0.016729	-0.00529046	0.054392	0.919848	0.994724
EUR	AUD	mental disorders	300.4	Dysthymic disorder	1732	0.0789498	9.7923e-06	0.0251624	0.999693	1.00001
EUR	AUD	mental disorders	300.8	Acute reaction to stress	492	0.0224268	0.0542722	0.047454	0.254523	1.05577
EUR	AUD	mental disorders	300.9	Posttraumatic stress disorder	2877	0.131142	-0.00173668	0.0194527	0.929181	0.998265
EUR	AUD	mental disorders	301	Personality disorders	791	0.0360562	-0.00973679	0.0375329	0.796815	0.99031
EUR	AUD	mental disorders	301.2	Antisocial/borderline personality disorder	888	0.0404777	-0.0195472	0.0356164	0.591686	0.980643
EUR	AUD	mental disorders	302.1	Decreased libido	425	0.0193728	-0.159401	0.0507231	0.00125491	0.852655
EUR	AUD	mental disorders	303.3	Psychogenic disorder	381	0.0173671	-0.0229529	0.0536589	0.64948	0.977308
EUR	AUD	mental disorders	303.4	Somatoform disorder	701	0.0319537	0.0379327	0.0398501	0.338367	1.03866
EUR	AUD	mental disorders	304	Adjustment reaction	3146	0.143404	0.0126725	0.0185987	0.501636	1.01275
EUR	AUD	mental disorders	305.2	Eating disorder	426	0.0194184	-0.0593984	0.051587	0.235009	0.942331
EUR	AUD	mental disorders	306	Other mental disorder	570	0.0259823	0.0267815	0.0438313	0.543401	1.02714
EUR	AUD	mental disorders	306.1	Mental disorders durring/after pregnancy	473	0.0215608	0.0118317	0.0486949	0.816422	1.0119
EUR	AUD	mental disorders	306.9	Tension headache	686	0.0312699	-0.0575561	0.0398723	0.138734	0.944069
EUR	AUD	mental disorders	313	Pervasive developmental disorders	522	0.0237943	-0.0203272	0.04624	0.663332	0.979878
EUR	AUD	mental disorders	313.1	Attention deficit hyperactivity disorder	1769	0.0806363	-0.0514841	0.0250293	0.0426341	0.949819
EUR	AUD	mental disorders	315	Develomental delays and disorders	783	0.0356915	0.0950391	0.0374471	0.0133001	1.0997
EUR	AUD	mental disorders	316	Substance addiction and disorders	10939	0.498633	-0.00131546	0.00995511	0.89617	0.998685
EUR	AUD	mental disorders	316.1	Polyneuropathy due to drugs	222	0.0101194	-0.0111457	0.0696943	0.883099	0.988916
EUR	AUD	mental disorders	317	Alcohol-related disorders	3622	0.165102	0.0913238	0.0171463	9.55136e-08	1.09562
EUR	AUD	mental disorders	317.1	Alcoholism	3591	0.163689	0.0760167	0.0172005	8.80135e-06	1.07898
EUR	AUD	mental disorders	317.11	Alcoholic liver damage	842	0.0383809	0.052197	0.0357363	0.150882	1.05358
EUR	AUD	mental disorders	318	Tobacco use disorder	14512	0.661501	-0.000500342	0.00862802	0.954083	0.9995
EUR	AUD	musculoskeletal	710.11	Acute osteomyelitis	349	0.0159085	0.117945	0.0554794	0.0325036	1.12518
EUR	AUD	musculoskeletal	710.12	Chronic osteomyelitis	285	0.0129912	0.0150777	0.0610389	0.800488	1.01519
EUR	AUD	musculoskeletal	710.19	Unspecified osteomyelitis	729	0.03323	-0.0178702	0.038256	0.631688	0.982289
EUR	AUD	musculoskeletal	711.1	Pyogenic arthritis	370	0.0168657	-0.0069618	0.0538771	0.901026	0.993062
EUR	AUD	musculoskeletal	714	Rheumatoid arthritis and other inflammatory polyarthropathies	507	0.0231106	-0.000753399	0.0462114	0.986683	0.999247
EUR	AUD	musculoskeletal	714.1	Rheumatoid arthritis	1009	0.0459933	0.0120559	0.032697	0.713932	1.01213
EUR	AUD	musculoskeletal	715	Other inflammatory spondylopathies	433	0.0197374	-0.115016	0.0499926	0.015788	0.891352
EUR	AUD	musculoskeletal	715.1	Sacroiliitis NEC	699	0.0318625	-0.0186772	0.0395813	0.642358	0.981496
EUR	AUD	musculoskeletal	716	Other arthropathies	273	0.0124442	-0.02421	0.0632543	0.70927	0.976081
EUR	AUD	musculoskeletal	716.9	Arthropathy NOS	2244	0.102288	-0.0309187	0.0219403	0.15716	0.969554
EUR	AUD	musculoskeletal	720	Spinal stenosis	2224	0.101377	-0.0505664	0.0219316	0.0241172	0.950691
EUR	AUD	musculoskeletal	720.1	Spinal stenosis of lumbar region	1398	0.063725	0.0307648	0.0277105	0.267917	1.03124
EUR	AUD	musculoskeletal	721.1	Spondylosis without myelopathy	5132	0.233932	-0.00845504	0.0145045	0.573313	0.991581
EUR	AUD	musculoskeletal	721.2	Spondylosis with myelopathy	430	0.0196007	-0.0125711	0.0503748	0.810298	0.987508
EUR	AUD	musculoskeletal	721.8	Other allied disorders of spine	539	0.0245692	-0.0370923	0.0445099	0.423994	0.963587
EUR	AUD	musculoskeletal	722.1	Displacement of intervertebral disc	2170	0.0989151	0.00893078	0.0223382	0.695951	1.00897
EUR	AUD	musculoskeletal	722.6	Degeneration of intervertebral disc	3758	0.171301	-0.0129223	0.0168889	0.453636	0.987161
EUR	AUD	musculoskeletal	722.7	Intervertebral disc disorder with myelopathy	236	0.0107576	-0.0911405	0.0694377	0.204857	0.912889
EUR	AUD	musculoskeletal	722.8	Postlaminectomy syndrome	487	0.0221989	0.0123537	0.0470789	0.801604	1.01243
EUR	AUD	musculoskeletal	722.9	Other and unspecified disc disorder	1031	0.0469961	0.0258349	0.0330979	0.421326	1.02617
EUR	AUD	musculoskeletal	723	Other disorders of cervical region	624	0.0284438	-0.0630164	0.0424387	0.154501	0.938928
EUR	AUD	musculoskeletal	723.1	Torticollis	311	0.0141763	-0.0278298	0.059813	0.643084	0.972554
EUR	AUD	musculoskeletal	724.1	Disorders of sacrum	1710	0.0779469	0.00536696	0.0253539	0.832597	1.00538
EUR	AUD	musculoskeletal	724.2	Disorders of coccyx	1500	0.0683745	-0.0144105	0.0271296	0.593965	0.985693
EUR	AUD	musculoskeletal	724.8	Other symptoms referable to back	975	0.0444434	-0.0160842	0.0334626	0.632105	0.984044
EUR	AUD	musculoskeletal	724.9	Other unspecified back disorders	712	0.0324551	-0.0176008	0.0398607	0.662422	0.982553
EUR	AUD	musculoskeletal	726	Peripheral enthesopathies and allied syndromes	3186	0.145227	0.0195899	0.0184414	0.301562	1.01978
EUR	AUD	musculoskeletal	726.1	Enthesopathy	3891	0.177363	-0.0084058	0.0166813	0.618898	0.991629
EUR	AUD	musculoskeletal	726.2	Synoviopathy	595	0.0271219	-0.0538632	0.0425984	0.225856	0.947562
EUR	AUD	musculoskeletal	726.3	Bursitis	993	0.0452639	0.0280837	0.0327726	0.38179	1.02848
EUR	AUD	musculoskeletal	726.4	Calcaneal spur; Exostosis NOS	644	0.0293555	-0.0540973	0.0409166	0.175887	0.94734
EUR	AUD	musculoskeletal	727	Other disorders of synovium, tendon, and bursa	1228	0.0559759	0.0117702	0.0296381	0.690701	1.01184
EUR	AUD	musculoskeletal	727.1	Synovitis and tenosynovitis	2263	0.103154	0.0112415	0.0218367	0.608207	1.0113
EUR	AUD	musculoskeletal	727.2	Bursitis disorders	275	0.0125353	0.00809357	0.0624361	0.89899	1.00813
EUR	AUD	musculoskeletal	727.4	Ganglion and cyst of synovium, tendon, and bursa	855	0.0389735	-0.0112667	0.0356155	0.750703	0.988797
EUR	AUD	musculoskeletal	727.5	Rupture of synovium	447	0.0203756	-0.0990374	0.0488866	0.0500717	0.905709
EUR	AUD	musculoskeletal	727.6	Rupture of tendon, nontraumatic	545	0.0248427	0.0570187	0.0444506	0.226448	1.05868
EUR	AUD	musculoskeletal	728.7	Fasciitis	1426	0.0650014	-0.0341586	0.0273601	0.204134	0.966418
EUR	AUD	musculoskeletal	728.71	Contracture of palmar fascia [Dupuytren's disease]	235	0.010712	0.00655546	0.0670111	0.92173	1.00658
EUR	AUD	musculoskeletal	729	Other disorders of soft tissues	4393	0.200246	0.0059939	0.0157626	0.707733	1.00601
EUR	AUD	musculoskeletal	731	Osteitis deformans and osteopathies associated with other disorders classified elsewhere	307	0.013994	0.0740612	0.0587046	0.229855	1.07687
EUR	AUD	musculoskeletal	733	Other disorders of bone and cartilage	3328	0.1517	0.0071553	0.0179723	0.703061	1.00718
EUR	AUD	musculoskeletal	733.4	Aseptic necrosis of bone	380	0.0173215	0.00137225	0.0532112	0.978533	1.00137
EUR	AUD	musculoskeletal	733.6	Costochondritis	526	0.0239767	-0.0521027	0.045583	0.219303	0.949231
EUR	AUD	musculoskeletal	733.8	Malunion and nonunion of fracture	426	0.0194184	0.0215305	0.0503046	0.675336	1.02176
EUR	AUD	musculoskeletal	733.9	Chondromalacia	301	0.0137205	-0.0284303	0.0599875	0.63157	0.97197
EUR	AUD	musculoskeletal	735	Acquired foot deformities	595	0.0271219	-0.0185003	0.04255	0.661664	0.98167
EUR	AUD	musculoskeletal	735.1	Flat foot	443	0.0201933	-0.0367642	0.0500207	0.45221	0.963903
EUR	AUD	musculoskeletal	735.21	Hammer toe (acquired)	805	0.0366943	-0.0228101	0.0364507	0.536358	0.977448
EUR	AUD	musculoskeletal	735.23	Hallux rigidus	255	0.0116237	-0.0067748	0.0643578	0.916023	0.993248
EUR	AUD	musculoskeletal	735.3	Hallux valgus (Bunion)	787	0.0358738	0.0362623	0.0369843	0.34371	1.03693
EUR	AUD	musculoskeletal	736	Other acquired deformities of limbs	468	0.0213328	-0.0442309	0.0493274	0.376933	0.956733
EUR	AUD	musculoskeletal	737.1	Kyphosis (acquired)	339	0.0154526	-0.0426089	0.0567706	0.47929	0.958286
EUR	AUD	musculoskeletal	737.3	Kyphoscoliosis and scoliosis	1096	0.049959	-0.0356916	0.0312823	0.262636	0.964938
EUR	AUD	musculoskeletal	738	Other acquired musculoskeletal deformity	563	0.0256632	-0.0568582	0.0439161	0.21431	0.944728
EUR	AUD	musculoskeletal	738.4	Acquired spondylolisthesis	1448	0.0660042	0.0261111	0.0272162	0.348527	1.02645
EUR	AUD	musculoskeletal	739	Contracture of joint	284	0.0129456	-0.0570652	0.062275	0.371896	0.944532
EUR	AUD	musculoskeletal	740.1	Osteoarthritis; localized	1435	0.0654116	-0.0278775	0.0281975	0.33082	0.972508
EUR	AUD	musculoskeletal	740.11	Osteoarthrosis, localized, primary	6303	0.28731	-0.00573332	0.0129808	0.671551	0.994283
EUR	AUD	musculoskeletal	740.12	Osteoarthrosis, localized, secondary	448	0.0204212	-0.0245961	0.0491379	0.630209	0.975704
EUR	AUD	musculoskeletal	740.2	Osteoarthrosis, generalized	1804	0.0822317	-0.0193244	0.0246246	0.447957	0.980861
EUR	AUD	musculoskeletal	740.3	Osteoarthrosis involving more than one site, but not specified as generalized	273	0.0124442	-0.0827526	0.0642479	0.212393	0.920579
EUR	AUD	musculoskeletal	740.9	Osteoarthrosis NOS	5204	0.237214	0.00243956	0.0144473	0.867584	1.00244
EUR	AUD	musculoskeletal	741	Symptoms and disorders of the joints	1455	0.0663233	-0.0115089	0.0280129	0.682716	0.988557
EUR	AUD	musculoskeletal	741.2	Stiffness of joint	1349	0.0614915	0.000678955	0.0283912	0.981206	1.00068
EUR	AUD	musculoskeletal	741.3	Difficulty in walking	1100	0.0501413	-0.025009	0.0312684	0.426449	0.975301
EUR	AUD	musculoskeletal	741.4	Joint effusions	2561	0.116738	0.0427731	0.0205362	0.0435013	1.0437
EUR	AUD	musculoskeletal	742.8	Articular cartilage disorder	287	0.0130823	0.0243979	0.0680823	0.72113	1.0247
EUR	AUD	musculoskeletal	742.9	Other derangement of joint	1198	0.0546084	-0.0361902	0.0301559	0.232406	0.964457
EUR	AUD	musculoskeletal	743.11	Osteoporosis NOS	2454	0.111861	0.00777813	0.0209653	0.715963	1.00781
EUR	AUD	musculoskeletal	743.12	Senile osteoporosis	293	0.0133558	-0.00416123	0.0605431	0.94582	0.995847
EUR	AUD	musculoskeletal	743.13	Other specified osteoporosis	441	0.0201021	0.0477669	0.0495537	0.332551	1.04893
EUR	AUD	musculoskeletal	743.2	Pathologic fracture	238	0.0108488	-0.083546	0.0675715	0.218326	0.919849
EUR	AUD	musculoskeletal	743.9	Osteopenia or other disorder of bone and cartilage	2154	0.0981858	0.00386096	0.0227656	0.868294	1.00387
EUR	AUD	musculoskeletal	745	Pain in joint	12667	0.5774	-0.00837664	0.00925539	0.372269	0.991658
EUR	AUD	neoplasms	153.2	Colon cancer	259	0.011806	0.200815	0.0643334	0.0013803	1.2224
EUR	AUD	neoplasms	153.3	Malignant neoplasm of rectum, rectosigmoid junction, and anus	240	0.0109399	-0.0108507	0.0666203	0.877688	0.989208
EUR	AUD	neoplasms	158	Neoplasm of unspecified nature of digestive system	368	0.0167745	0.0399663	0.0540079	0.452711	1.04078
EUR	AUD	neoplasms	165.1	Cancer of bronchus; lung	533	0.0242957	-0.0234935	0.0449361	0.601398	0.97678
EUR	AUD	neoplasms	172.11	Melanomas of skin	269	0.0122618	-0.121463	0.0624834	0.0512045	0.885624
EUR	AUD	neoplasms	172.2	Other non-epithelial cancer of skin	367	0.016729	0.0127104	0.05437	0.825747	1.01279
EUR	AUD	neoplasms	172.21	Basal cell carcinoma	800	0.0364664	0.0808337	0.0361709	0.0258689	1.08419
EUR	AUD	neoplasms	172.22	Squamous cell carcinoma	441	0.0201021	0.0401199	0.0489118	0.421539	1.04094
EUR	AUD	neoplasms	172.3	Carcinoma in situ of skin	281	0.0128088	0.0378078	0.0615217	0.575223	1.03853
EUR	AUD	neoplasms	173	Neoplasm of uncertain behavior of skin	1975	0.0900264	0.000896862	0.0232933	0.969681	1.0009
EUR	AUD	neoplasms	174.1	Breast cancer [female]	241	0.0109855	-0.014965	0.0668614	0.832417	0.985146
EUR	AUD	neoplasms	174.11	Malignant neoplasm of female breast	771	0.0351445	0.0328313	0.0375699	0.40651	1.03338
EUR	AUD	neoplasms	175	Acquired absence of breast	254	0.0115781	-0.0308221	0.064921	0.640784	0.969648
EUR	AUD	neoplasms	180.3	Cervical intraepithelial neoplasia [CIN] [Cervical dysplasia]	629	0.0286717	-0.00488937	0.0420661	0.907809	0.995123
EUR	AUD	neoplasms	185	Cancer of prostate	370	0.0168657	-0.00445307	0.0527122	0.933468	0.995557
EUR	AUD	neoplasms	195	Cancer, suspected or other	513	0.0233841	0.0170007	0.0456626	0.71381	1.01715
EUR	AUD	neoplasms	195.1	Malignant neoplasm, other	493	0.0224724	0.0351354	0.0467005	0.456197	1.03576
EUR	AUD	neoplasms	198	Secondary malignant neoplasm	401	0.0182788	0.00398829	0.0518055	0.940408	1.004
EUR	AUD	neoplasms	198.1	Secondary malignancy of lymph nodes	430	0.0196007	0.0411015	0.0499234	0.415095	1.04196
EUR	AUD	neoplasms	198.6	Secondary malignancy of bone	227	0.0103473	0.0463798	0.0684632	0.512203	1.04747
EUR	AUD	neoplasms	199	Neoplasm of uncertain behavior	1358	0.0619017	0.0337022	0.0283084	0.229368	1.03428
EUR	AUD	neoplasms	200	Myeloproliferative disease	362	0.016501	-0.0231023	0.0544322	0.658343	0.977163
EUR	AUD	neoplasms	202.2	Non-Hodgkins lymphoma	220	0.0100283	0.00794885	0.0700241	0.913205	1.00798
EUR	AUD	neoplasms	208	Benign neoplasm of colon	4389	0.200064	-0.0231111	0.0155364	0.148184	0.977154
EUR	AUD	neoplasms	211	Benign neoplasm of other parts of digestive system	623	0.0283982	0.0605274	0.0414925	0.131924	1.0624
EUR	AUD	neoplasms	214	Lipoma	536	0.0244325	-0.00497925	0.0449169	0.914463	0.995033
EUR	AUD	neoplasms	214.1	Lipoma of skin and subcutaneous tissue	554	0.025253	-0.0268369	0.0441821	0.549719	0.97352
EUR	AUD	neoplasms	215	Other benign neoplasm of connective and other soft tissue	504	0.0229738	-0.0300733	0.046351	0.518694	0.970374
EUR	AUD	neoplasms	216	Benign neoplasm of skin	3857	0.175814	0.0169456	0.0167478	0.322752	1.01709
EUR	AUD	neoplasms	217.1	Nevus, non-neoplastic	933	0.0425289	0.00881528	0.0336868	0.795637	1.00885
EUR	AUD	neoplasms	218.1	Uterine leiomyoma	792	0.0361017	-0.0481255	0.0370814	0.173585	0.953014
EUR	AUD	neoplasms	224.1	Benign neoplasm of eye, uveal	254	0.0115781	-0.100765	0.0652748	0.142362	0.904145
EUR	AUD	neoplasms	225.1	Benign neoplasm of brain, cranial nerves, meninges	223	0.010165	-0.0126477	0.0695369	0.860369	0.987432
EUR	AUD	neoplasms	227.1	Benign neoplasm of adrenal gland	275	0.0125353	-0.00398591	0.0625957	0.948171	0.996022
EUR	AUD	neoplasms	228	Hemangioma and lymphangioma, any site	555	0.0252986	0.030754	0.0439742	0.497963	1.03123
EUR	AUD	neoplasms	228.1	Hemangioma of skin and subcutaneous tissue	1319	0.060124	0.00862852	0.0283665	0.76765	1.00867
EUR	AUD	neoplasms	229	Benign neoplasm of unspecified sites	422	0.019236	-0.0310763	0.0504869	0.549808	0.969402
EUR	AUD	neurological	327	Sleep disorders	2247	0.102425	-0.0210781	0.022366	0.347252	0.979142
EUR	AUD	neurological	327.1	Hypersomnia	1543	0.0703346	-0.0246651	0.0268137	0.342809	0.975637
EUR	AUD	neurological	327.3	Sleep apnea	2949	0.134424	-0.0239232	0.0190592	0.212536	0.976361
EUR	AUD	neurological	327.31	Central/nonobstroctive sleep apnea	614	0.027988	-0.0560884	0.0420907	0.178271	0.945456
EUR	AUD	neurological	327.32	Obstructive sleep apnea	4840	0.220622	-0.0458188	0.014831	0.00235145	0.955215
EUR	AUD	neurological	327.4	Insomnia	5146	0.23457	-0.00500414	0.014499	0.731121	0.995008
EUR	AUD	neurological	327.41	Organic or persistent insomnia	1007	0.0459021	0.0122857	0.0329333	0.710198	1.01236
EUR	AUD	neurological	327.5	Parasomnia	410	0.018689	-0.0913102	0.0516104	0.0873358	0.912735
EUR	AUD	neurological	327.6	Circadian rhythm sleep disorder	220	0.0100283	0.0564388	0.0712619	0.388871	1.05806
EUR	AUD	neurological	327.7	Sleep related movement disorders	448	0.0204212	0.000913457	0.0502213	0.985623	1.00091
EUR	AUD	neurological	327.71	Restless legs syndrome	1606	0.0732063	-0.0203647	0.0258188	0.414157	0.979841
EUR	AUD	neurological	333	Extrapyramidal disease and abnormal movement disorders	339	0.0154526	-0.0344081	0.0569694	0.572306	0.966177
EUR	AUD	neurological	333.1	Essential tremor	614	0.027988	-0.0256291	0.0416473	0.535142	0.974697
EUR	AUD	neurological	333.4	Torsion dystonia	419	0.0190993	-0.105469	0.051	0.0443295	0.899902
EUR	AUD	neurological	334	Degenerative disease of the spinal cord	746	0.0340049	0.0222331	0.0384737	0.582039	1.02248
EUR	AUD	neurological	335	Multiple sclerosis	339	0.0154526	0.110186	0.0562148	0.0580465	1.11649
EUR	AUD	neurological	337	Disorders of the autonomic nervous system	282	0.0128544	0.0143654	0.0619731	0.822573	1.01447
EUR	AUD	neurological	338.1	Acute pain	6101	0.278102	0.00940833	0.0134209	0.489778	1.00945
EUR	AUD	neurological	338.2	Chronic pain	10191	0.464536	-0.0168788	0.0101689	0.103115	0.983263
EUR	AUD	neurological	339	Other headache syndromes	4272	0.194731	-0.00753831	0.0158597	0.636416	0.99249
EUR	AUD	neurological	340	Migraine	4213	0.192041	-0.0342119	0.0161075	0.0354202	0.966367
EUR	AUD	neurological	340.1	Migrain with aura	1143	0.0521014	-0.0204661	0.0309733	0.515089	0.979742
EUR	AUD	neurological	342	Hemiplegia	401	0.0182788	0.0025337	0.0516947	0.961391	1.00254
EUR	AUD	neurological	344	Other paralytic syndromes	402	0.0183244	0.0322712	0.0517789	0.541408	1.0328
EUR	AUD	neurological	345	Epilepsy, recurrent seizures, convulsions	1458	0.06646	-0.000160461	0.0272343	0.995279	0.99984
EUR	AUD	neurological	345.1	Epilepsy	536	0.0244325	0.00226614	0.0447023	0.959853	1.00227
EUR	AUD	neurological	345.11	Generalized convulsive epilepsy	262	0.0119427	-0.00730371	0.0638078	0.90909	0.992723
EUR	AUD	neurological	345.12	Partial epilepsy	311	0.0141763	-0.00209201	0.0588856	0.971123	0.99791
EUR	AUD	neurological	345.3	Convulsions	1972	0.0898897	0.0328521	0.0233835	0.162331	1.0334
EUR	AUD	neurological	346.1	Nonspecific abnormal findings on radiological and other examination of skull and head	646	0.0294466	0.0640354	0.0406184	0.106938	1.06613
EUR	AUD	neurological	348.2	Cerebral edema and compression of brain	365	0.0166378	-0.0626376	0.0543043	0.258616	0.939284
EUR	AUD	neurological	348.8	Encephalopathy, not elsewhere classified	1466	0.0668247	0.00905382	0.0270744	0.733413	1.00909
EUR	AUD	neurological	348.9	Other conditions of brain, NOS	746	0.0340049	0.0658058	0.0379407	0.0814822	1.06802
EUR	AUD	neurological	349	Other and unspecified disorders of the nervous system	850	0.0387456	0.00847017	0.0356999	0.811146	1.00851
EUR	AUD	neurological	350.1	Abnormal involuntary movements	2979	0.135792	-0.00169481	0.0192248	0.929819	0.998307
EUR	AUD	neurological	350.2	Abnormality of gait	913	0.0416173	-0.0194886	0.0344749	0.57319	0.9807
EUR	AUD	neurological	350.3	Lack of coordination	686	0.0312699	0.00670328	0.0397349	0.868198	1.00673
EUR	AUD	neurological	350.6	Disturbances of sensation of smell and taste	393	0.0179141	0.0651363	0.0520166	0.208107	1.0673
EUR	AUD	neurological	351	Other peripheral nerve disorders	3847	0.175358	-0.0188385	0.0167296	0.267697	0.981338
EUR	AUD	neurological	352.1	Trigeminal nerve disorders [CN5]	304	0.0138572	-0.0253299	0.0600532	0.662987	0.974988
EUR	AUD	neurological	352.2	Facial nerve disorders [CN7]	288	0.0131279	0.0194748	0.0610929	0.745544	1.01967
EUR	AUD	neurological	353	Nerve root and plexus disorders	239	0.0108943	0.00819228	0.0691352	0.903715	1.00823
EUR	AUD	neurological	355	Complex regional/central pain syndrome	318	0.0144954	-0.0284991	0.0584178	0.631222	0.971903
EUR	AUD	neurological	355.1	Chronic pain syndrome	2832	0.129091	-0.04024	0.0197138	0.0396753	0.960559
EUR	AUD	neurological	356	Hereditary and idiopathic peripheral neuropathy	1174	0.0535144	-0.0133859	0.0304053	0.654865	0.986703
EUR	AUD	neurological	357	Inflammatory and toxic neuropathy	3391	0.154572	-0.0410241	0.0179959	0.0230495	0.959806
EUR	AUD	neurological	359.2	Myopathy	344	0.0156806	-0.0287423	0.05831	0.598171	0.971667
EUR	AUD	pregnancy complications	634	Miscarriage; stillbirth	250	0.0113958	0.0589883	0.0678084	0.407778	1.06076
EUR	AUD	pregnancy complications	636	Early or threatened labor; hemorrhage in early pregnancy	280	0.0127632	-0.0485742	0.0639895	0.473521	0.952587
EUR	AUD	pregnancy complications	636.3	Hemorrhage in early pregnancy	298	0.0135837	-0.0639495	0.0614693	0.321404	0.938052
EUR	AUD	pregnancy complications	642	Hypertension complicating pregnancy, childbirth, and the puerperium	258	0.0117604	-0.0181617	0.0663672	0.797644	0.982002
EUR	AUD	pregnancy complications	644	Anemia during pregnancy	266	0.0121251	-0.0122221	0.064276	0.846786	0.987852
EUR	AUD	pregnancy complications	646	Other complications of pregnancy NEC	789	0.035965	0.00460678	0.0380909	0.907763	1.00462
EUR	AUD	pregnancy complications	647	Infectious and parasitic complications affecting pregnancy	279	0.0127177	0.0153247	0.0631508	0.815727	1.01544
EUR	AUD	pregnancy complications	649	Other conditions or status of the mother complicating pregnancy, childbirth, or the puerperium	837	0.038153	-0.0287506	0.0366649	0.449788	0.971659
EUR	AUD	pregnancy complications	649.1	Diabetes or abnormal glucose tolerance complicating pregnancy	299	0.0136293	-0.0835884	0.0612608	0.143026	0.91981
EUR	AUD	pregnancy complications	654	Other and unspecified complications of birth; puerperium affecting management of mother	241	0.0109855	0.005672	0.0672939	0.930924	1.00569
EUR	AUD	pregnancy complications	655	Known or suspected fetal abnormality affecting management of mother	560	0.0255265	-0.041129	0.0447611	0.358443	0.959705
EUR	AUD	respiratory	464	Acute sinusitis	3852	0.175586	-0.0298239	0.0167165	0.0735169	0.970616
EUR	AUD	respiratory	465	Acute upper respiratory infections of multiple or unspecified sites	6051	0.275823	-0.0141148	0.0134003	0.301441	0.985984
EUR	AUD	respiratory	465.2	Acute pharyngitis	4380	0.199654	-0.0156055	0.0158875	0.334399	0.984516
EUR	AUD	respiratory	465.4	Acute laryngitis and tracheitis	436	0.0198742	0.0861409	0.0505364	0.0938591	1.08996
EUR	AUD	respiratory	470	Septal Deviations/Turbinate Hypertrophy	1005	0.0458109	0.0408176	0.0326186	0.204546	1.04166
EUR	AUD	respiratory	472	Chronic pharyngitis and nasopharyngitis	1511	0.0688759	0.00102156	0.0267824	0.969414	1.00102
EUR	AUD	respiratory	473	Diseases of the larynx and vocal cords	653	0.0297657	0.0400106	0.0410672	0.334261	1.04082
EUR	AUD	respiratory	473.4	Voice disturbance	1115	0.0508251	-0.00285705	0.031276	0.927917	0.997147
EUR	AUD	respiratory	474.1	Acute tonsillitis	304	0.0138572	0.073224	0.0608935	0.241065	1.07597
EUR	AUD	respiratory	474.2	Chronic tonsillitis and adenoiditis	338	0.0154071	0.103126	0.056754	0.0650818	1.10863
EUR	AUD	respiratory	475	Chronic sinusitis	3051	0.139074	-0.0315205	0.0188398	0.0872004	0.968971
EUR	AUD	respiratory	475.9	Postnasal drip	956	0.0435774	-0.0186258	0.033693	0.571281	0.981547
EUR	AUD	respiratory	476	Allergic rhinitis	4195	0.191221	-0.00899065	0.0160396	0.57661	0.99105
EUR	AUD	respiratory	477	Epistaxis or throat hemorrhage	743	0.0338682	0.00309416	0.0380657	0.936018	1.0031
EUR	AUD	respiratory	478	Throat pain	652	0.0297201	0.0078933	0.0407159	0.849134	1.00792
EUR	AUD	respiratory	479	Other upper respiratory disease	4000	0.182332	-0.0106085	0.016438	0.524024	0.989448
EUR	AUD	respiratory	480	Pneumonia	3713	0.16925	-0.0211329	0.016973	0.202961	0.979089
EUR	AUD	respiratory	480.1	Bacterial pneumonia	636	0.0289908	-0.0502528	0.0411078	0.202078	0.950989
EUR	AUD	respiratory	480.11	Pneumococcal pneumonia	703	0.0320449	-0.0243936	0.0389903	0.53216	0.975901
EUR	AUD	respiratory	480.2	Viral pneumonia	281	0.0128088	-0.114336	0.0623492	0.0547467	0.891958
EUR	AUD	respiratory	481	Influenza	1177	0.0536512	-0.0327556	0.0301615	0.265954	0.967775
EUR	AUD	respiratory	483	Acute bronchitis and bronchiolitis	3418	0.155803	-0.0302869	0.0178529	0.0861273	0.970167
EUR	AUD	respiratory	495	Asthma	5090	0.232018	-0.00459954	0.0144663	0.748052	0.995411
EUR	AUD	respiratory	495.1	Chronic obstructive asthma	344	0.0156806	0.0156153	0.0570864	0.775181	1.01574
EUR	AUD	respiratory	495.2	Asthma with exacerbation	1805	0.0822773	-0.0432432	0.0245422	0.0679451	0.957678
EUR	AUD	respiratory	496	Chronic airway obstruction	4542	0.207038	-0.000728779	0.0153964	0.962892	0.999271
EUR	AUD	respiratory	496.1	Emphysema	2294	0.104567	-0.0163182	0.0215999	0.45693	0.983814
EUR	AUD	respiratory	496.2	Chronic bronchitis	970	0.0442155	0.00264405	0.0335198	0.937312	1.00265
EUR	AUD	respiratory	496.21	Obstructive chronic bronchitis	2499	0.113912	-0.0159531	0.0207271	0.436502	0.984173
EUR	AUD	respiratory	496.3	Bronchiectasis	415	0.0189169	-0.0221334	0.0507118	0.670125	0.97811
EUR	AUD	respiratory	497	Bronchitis	2871	0.130869	0.0136697	0.0193174	0.471831	1.01376
EUR	AUD	respiratory	498	Acute bronchospasm	511	0.0232929	-0.0375734	0.0460429	0.392243	0.963124
EUR	AUD	respiratory	501	Pneumonitis due to inhalation of food or vomitus	882	0.0402042	0.0661051	0.0349237	0.0549876	1.06834
EUR	AUD	respiratory	502	Postinflammatory pulmonary fibrosis	596	0.0271675	-0.0510748	0.0423763	0.235578	0.950208
EUR	AUD	respiratory	503	Pulmonary congestion and hypostasis	743	0.0338682	0.0422424	0.0382893	0.299431	1.04315
EUR	AUD	respiratory	504	Other alveolar and parietoalveolar pneumonopathy	364	0.0165922	0.0491957	0.0542946	0.384599	1.05043
EUR	AUD	respiratory	505	Other pulmonary inflamation or edema	315	0.0143586	0.0784014	0.0588207	0.204032	1.08156
EUR	AUD	respiratory	506	Empyema and pneumothorax	607	0.0276689	-0.0655325	0.041912	0.119124	0.936569
EUR	AUD	respiratory	507	Pleurisy; pleural effusion	2070	0.0943568	-0.0334829	0.0228261	0.147977	0.967071
EUR	AUD	respiratory	508	Pulmonary collapse; interstitial and compensatory emphysema	2269	0.103428	-0.00391524	0.0217643	0.858225	0.996092
EUR	AUD	respiratory	509.1	Respiratory failure	2774	0.126447	-0.00907178	0.0196511	0.64217	0.990969
EUR	AUD	respiratory	509.8	Dependence on respirator [Ventilator] or supplemental oxygen	1296	0.0590756	-0.0518719	0.0288401	0.0664166	0.94945
EUR	AUD	respiratory	510	Other diseases of lung	1559	0.0710639	-0.0137244	0.0263407	0.614544	0.986369
EUR	AUD	respiratory	512.1	Wheezing	1847	0.0841918	-0.0144579	0.0241173	0.54839	0.985646
EUR	AUD	respiratory	512.2	Painful respiration	2426	0.110584	-0.000633063	0.0211345	0.976025	0.999367
EUR	AUD	respiratory	512.7	Shortness of breath	8090	0.368767	0.0096394	0.0115227	0.406194	1.00969
EUR	AUD	respiratory	512.8	Cough	7059	0.32177	0.00202871	0.0123185	0.870576	1.00203
EUR	AUD	respiratory	512.9	Other dyspnea	6844	0.31197	0.00511747	0.0125443	0.682989	1.00513
EUR	AUD	respiratory	513.3	Hypoventilation	294	0.0134014	0.0235985	0.0609214	0.698082	1.02388
EUR	AUD	respiratory	513.31	Apnea	350	0.0159541	-0.0599302	0.0551976	0.273612	0.94183
EUR	AUD	respiratory	513.4	Hyperventilation	295	0.013447	0.131295	0.0607829	0.0312798	1.1403
EUR	AUD	respiratory	514	Abnormal findings examination of lungs	4346	0.198104	-0.0175889	0.015688	0.270901	0.982565
EUR	AUD	respiratory	514.1	Abnormal results of function study of pulmonary system	308	0.0140396	-0.00351138	0.0592753	0.9548	0.996495
EUR	AUD	respiratory	514.2	Solitary pulmonary nodule	2788	0.127085	-0.0242044	0.0195222	0.217027	0.976086
EUR	AUD	respiratory	516.1	Hemoptysis	580	0.0264381	0.00700796	0.0432046	0.869554	1.00703
EUR	AUD	respiratory	519.8	Other diseases of respiratory system, NEC	923	0.0420731	-0.0186611	0.0340968	0.568734	0.981512
EUR	AUD	respiratory	519.9	Symptoms involving respiratory system and other chest symptoms	752	0.0342784	-0.0473725	0.0379605	0.223389	0.953732
EUR	AUD	sense organs	361	Retinal detachments and defects	259	0.011806	-0.0448099	0.0634447	0.445084	0.956179
EUR	AUD	sense organs	362	Other retinal disorders	236	0.0107576	0.0288735	0.0679173	0.668462	1.02929
EUR	AUD	sense organs	362.26	Macular puckering of retina	368	0.0167745	-0.029869	0.0534788	0.595719	0.970573
EUR	AUD	sense organs	362.27	Drusen (degenerative) of retina	219	0.00998268	-0.0226478	0.0704825	0.747225	0.977607
EUR	AUD	sense organs	362.29	Macular degeneration (senile) of retina NOS	274	0.0124897	0.0573934	0.062707	0.361454	1.05907
EUR	AUD	sense organs	362.4	Retinal vascular changes and abnomalities	227	0.0103473	-0.118189	0.0689192	0.0947514	0.888528
EUR	AUD	sense organs	365	Glaucoma	1111	0.0506427	-0.0166846	0.0310303	0.599315	0.983454
EUR	AUD	sense organs	365.1	Open-angle glaucoma	266	0.0121251	-0.00583406	0.0632493	0.926736	0.994183
EUR	AUD	sense organs	366	Cataract	1772	0.0807731	0.0283452	0.0246038	0.25739	1.02875
EUR	AUD	sense organs	366.2	Senile cataract	2785	0.126949	0.0184578	0.0195549	0.367241	1.01863
EUR	AUD	sense organs	367	Disorders of refraction and accommodation; blindness and low vision	595	0.0271219	-0.0174956	0.0430844	0.691026	0.982657
EUR	AUD	sense organs	367.1	Myopia	1594	0.0726593	0.00883234	0.0267103	0.746359	1.00887
EUR	AUD	sense organs	367.2	Astigmatism	1751	0.0798158	0.0104292	0.0254661	0.688806	1.01048
EUR	AUD	sense organs	367.8	Hypermetropia	781	0.0356003	-0.0478521	0.0379516	0.221397	0.953275
EUR	AUD	sense organs	367.9	Blindness and low vision	767	0.0349622	0.0160929	0.0374168	0.665452	1.01622
EUR	AUD	sense organs	368	Visual disturbances	2346	0.106938	0.0312824	0.0214483	0.147457	1.03178
EUR	AUD	sense organs	368.2	Diplopia and disorders of binocular vision	578	0.026347	-0.0508327	0.0430597	0.232202	0.950438
EUR	AUD	sense organs	368.4	Visual field defects	386	0.017595	0.0203242	0.053046	0.693598	1.02053
EUR	AUD	sense organs	368.9	Subjective visual disturbances	624	0.0284438	-0.0558572	0.0416905	0.147988	0.945674
EUR	AUD	sense organs	368.91	Psychophysical visual disturbances	230	0.0104841	0.111235	0.0687994	0.0871706	1.11766
EUR	AUD	sense organs	369.2	Eye infection, viral	247	0.011259	0.0771881	0.0666032	0.226344	1.08025
EUR	AUD	sense organs	369.5	Conjunctivitis, infectious	1794	0.0817759	-0.0243011	0.0247084	0.323103	0.975992
EUR	AUD	sense organs	371.21	Allergic conjunctivitis	301	0.0137205	-0.0612237	0.0618769	0.327582	0.940613
EUR	AUD	sense organs	371.3	Inflammation of eyelids	1412	0.0643632	-0.0058702	0.0278339	0.83226	0.994147
EUR	AUD	sense organs	372	Disorders of conjunctiva	603	0.0274866	0.0170213	0.0424752	0.68049	1.01717
EUR	AUD	sense organs	374	Other disorders of eyelids	666	0.0303583	-0.0251157	0.0405296	0.523827	0.975197
EUR	AUD	sense organs	374.3	Ptosis of eyelid	450	0.0205124	-0.0485198	0.0493942	0.328556	0.952638
EUR	AUD	sense organs	374.6	Dermatochalasis	550	0.0250707	-0.0713398	0.044471	0.106542	0.931145
EUR	AUD	sense organs	375	Disorders of lacrimal system	221	0.0100738	-0.0296445	0.0694189	0.664931	0.970791
EUR	AUD	sense organs	375.1	Dry eyes	1815	0.0827332	0.00990978	0.0243005	0.684744	1.00996
EUR	AUD	sense organs	377.3	Optic neuritis/neuropathy	244	0.0111223	0.127689	0.0661823	0.0734892	1.1362
EUR	AUD	sense organs	378.1	Strabismus (not specified as paralytic)	264	0.0120339	0.0386437	0.0646907	0.551172	1.0394
EUR	AUD	sense organs	379	Other disorders of eye	595	0.0271219	-0.0225601	0.0430225	0.594357	0.977692
EUR	AUD	sense organs	379.2	Disorders of vitreous body	1466	0.0668247	-0.0135847	0.0270702	0.624234	0.986507
EUR	AUD	sense organs	379.9	Pain, swelling or discharge of eye	800	0.0364664	0.0384044	0.0367797	0.299736	1.03915
EUR	AUD	sense organs	380.1	Otitis externa	1422	0.064819	-0.0264931	0.0279568	0.341962	0.973855
EUR	AUD	sense organs	380.4	Impacted cerumen	1975	0.0900264	-0.0154635	0.0231508	0.495835	0.984655
EUR	AUD	sense organs	381.1	Otitis media	956	0.0435774	-0.0459928	0.0340562	0.17647	0.955049
EUR	AUD	sense organs	381.11	Suppurative and unspecified otitis media	1697	0.0773544	-0.042762	0.0256745	0.0997478	0.958139
EUR	AUD	sense organs	381.2	Eustachian tube disorders	1186	0.0540614	-0.0647626	0.0303405	0.0313068	0.93729
EUR	AUD	sense organs	382	Otalgia	1970	0.0897985	-0.0140314	0.0234607	0.552429	0.986067
EUR	AUD	sense organs	386.2	Peripheral or central vertigo	950	0.0433039	-0.0442731	0.0338768	0.188906	0.956693
EUR	AUD	sense organs	386.9	Dizziness and giddiness (Light-headedness and vertigo)	5956	0.271492	-0.0166227	0.0135008	0.221719	0.983515
EUR	AUD	sense organs	388	Other disorders of ear	475	0.0216519	-0.0237124	0.0486569	0.632923	0.976567
EUR	AUD	sense organs	389	Hearing loss	2448	0.111587	-0.0333582	0.0208726	0.103942	0.967192
EUR	AUD	sense organs	389.1	Sensorineural hearing loss	2158	0.0983681	-0.0511834	0.0223678	0.026578	0.950104
EUR	AUD	sense organs	389.2	Conductive hearing loss	289	0.0131735	-0.0808916	0.0611863	0.178973	0.922294
EUR	AUD	sense organs	389.4	Tinnitus	1610	0.0733886	-0.0520442	0.0258195	0.043344	0.949287
EUR	AUD	sense organs	389.5	Disorders of acoustic nerve	263	0.0119883	-0.0759957	0.0648011	0.2613	0.92682
EUR	AUD	symptoms	760	Back pain	9944	0.453277	-0.0115417	0.010391	0.268628	0.988525
EUR	AUD	symptoms	761	Cervicalgia	5710	0.260279	-0.0205372	0.013821	0.143729	0.979672
EUR	AUD	symptoms	763	Thoracic or lumbosacral neuritis or radiculitis, unspecified	3556	0.162093	0.0024508	0.0174053	0.888175	1.00245
EUR	AUD	symptoms	764	Sciatica	3781	0.172349	-0.0183322	0.0169511	0.274794	0.981835
EUR	AUD	symptoms	765	Cervical radiculitis	2139	0.0975021	-0.0642332	0.0224736	0.00429952	0.937786
EUR	AUD	symptoms	766	Neuralgia, neuritis, and radiculitis NOS	2059	0.0938554	-0.0538941	0.0231084	0.0224181	0.947532
EUR	AUD	symptoms	769	Nonallopathic lesions NEC	449	0.0204668	-0.00987164	0.0502496	0.849955	0.990177
EUR	AUD	symptoms	770	Myalgia and myositis unspecified	3802	0.173307	-0.0240741	0.0170081	0.164145	0.976213
EUR	AUD	symptoms	771	Musculoskeletal symptoms referable to limbs	2438	0.111131	0.000609014	0.0209282	0.977031	1.00061
EUR	AUD	symptoms	771.1	Swelling of limb	4583	0.208907	0.00103475	0.0153888	0.946566	1.00104
EUR	AUD	symptoms	771.2	Cramp of limb	417	0.0190081	0.031795	0.0515236	0.539407	1.03231
EUR	AUD	symptoms	772	Symptoms of the muscles	680	0.0309964	-0.0737015	0.0398105	0.058269	0.928949
EUR	AUD	symptoms	772.1	Muscular wasting and disuse atrophy	264	0.0120339	0.0965484	0.0642594	0.14067	1.10136
EUR	AUD	symptoms	772.2	Spasm of muscle	1925	0.0877473	-0.0591713	0.0237076	0.0114095	0.942545
EUR	AUD	symptoms	772.3	Muscle weakness	1431	0.0652293	-0.0232467	0.0279157	0.415058	0.977021
EUR	AUD	symptoms	772.4	Rhabdomyolysis	474	0.0216063	0.056911	0.0473698	0.233479	1.05856
EUR	AUD	symptoms	772.6	Facial weakness	370	0.0168657	-0.0087913	0.0541578	0.867788	0.991247
EUR	AUD	symptoms	780	Hypothermia/Chills	708	0.0322728	0.0146857	0.0390971	0.707786	1.01479
EUR	AUD	symptoms	781	Symptoms involving nervous and musculoskeletal systems	1897	0.086471	-0.00324427	0.0237805	0.89157	0.996761
EUR	AUD	symptoms	781.2	Abnormal posture	240	0.0109399	-0.0804913	0.0688038	0.25553	0.922663
EUR	AUD	symptoms	782.3	Edema	4905	0.223585	0.00287496	0.0147282	0.844556	1.00288
EUR	AUD	symptoms	782.6	Pallor and flushing	801	0.036512	-0.0259467	0.0371788	0.488353	0.974387
EUR	AUD	symptoms	783	Fever of unknown origin	3870	0.176406	0.00826482	0.0166981	0.621321	1.0083
EUR	AUD	symptoms	785	Abdominal pain	11166	0.50898	-0.0228867	0.00980351	0.0218844	0.977373
EUR	AUD	symptoms	788	Syncope and collapse	3464	0.1579	-0.0209683	0.0176569	0.23821	0.97925
EUR	AUD	symptoms	789	Nausea and vomiting	7772	0.354271	-0.0078739	0.0117593	0.502584	0.992157
EUR	AUD	symptoms	790	Nonspecific findings on examination of blood	549	0.0250251	0.0309064	0.0444013	0.477493	1.03139
EUR	AUD	symptoms	790.1	Elevated sedimentation rate	287	0.0130823	0.0174311	0.0614075	0.772421	1.01758
EUR	AUD	symptoms	790.6	Other abnormal blood chemistry	5700	0.259823	-0.00675036	0.0137974	0.629488	0.993272
EUR	AUD	symptoms	790.8	Elevated C-reactive protein (CRP)	388	0.0176862	-0.0123507	0.0527237	0.809323	0.987725
EUR	AUD	symptoms	791	Gangrene	323	0.0147233	-0.0646934	0.0577165	0.244	0.937355
EUR	AUD	symptoms	795	Other and nonspecific abnormal cytological, histological and immunological findings	343	0.015635	0.00657324	0.0566082	0.909702	1.00659
EUR	AUD	symptoms	797	Shock	452	0.0206035	0.095342	0.0488478	0.0414383	1.10003
EUR	AUD	symptoms	798	Malaise and fatigue	8517	0.38823	0.0163898	0.0111944	0.148382	1.01652
EUR	AUD	symptoms	798.1	Chronic fatigue syndrome	1248	0.0568876	-0.0394503	0.0295818	0.186161	0.961318
EUR	CUD	circulatory system	394	Rheumatic disease of the heart valves	428	0.0195095	-0.0378739	0.0568376	0.518493	0.962834
EUR	CUD	circulatory system	394.1	Mitral valve stenosis and aortic valve stenosis	288	0.0131279	0.00958428	0.0697393	0.895433	1.00963
EUR	CUD	circulatory system	394.2	Mitral valve disease	314	0.0143131	0.0468941	0.066764	0.472827	1.04801
EUR	CUD	circulatory system	394.7	Disease of tricuspid valve	463	0.0211049	-0.0354639	0.0547343	0.535342	0.965158
EUR	CUD	circulatory system	395.1	Nonrheumatic mitral valve disorders	1476	0.0672805	-0.0141422	0.0307265	0.655664	0.985957
EUR	CUD	circulatory system	395.2	Nonrheumatic aortic valve disorders	1102	0.0502325	0.0682937	0.0357809	0.0612226	1.07068
EUR	CUD	circulatory system	395.3	Nonrheumatic tricuspid valve disorders	537	0.0244781	0.114066	0.0506978	0.0280887	1.12083
EUR	CUD	circulatory system	395.6	Heart valve replaced	368	0.0167745	0.0163688	0.061495	0.787545	1.0165
EUR	CUD	circulatory system	396	Abnormal heart sounds	1171	0.0533777	-0.012962	0.0347409	0.715934	0.987122
EUR	CUD	circulatory system	401.1	Essential hypertension	11692	0.532957	0.00526384	0.0109149	0.647399	1.00528
EUR	CUD	circulatory system	401.2	Hypertensive heart and/or renal disease	777	0.035418	0.0759396	0.0421956	0.0876629	1.0789
EUR	CUD	circulatory system	401.21	Hypertensive heart disease	1823	0.0830978	0.0503332	0.0275378	0.0878787	1.05162
EUR	CUD	circulatory system	401.22	Hypertensive chronic kidney disease	1632	0.0743915	0.0953117	0.0292774	0.00194038	1.1
EUR	CUD	circulatory system	401.3	Other hypertensive complications	703	0.0320449	0.0268114	0.0449309	0.565995	1.02717
EUR	CUD	circulatory system	411.1	Unstable angina (intermediate coronary syndrome)	618	0.0281703	0.0475848	0.0475576	0.324755	1.04874
EUR	CUD	circulatory system	411.2	Myocardial infarction	1964	0.089525	0.0414853	0.0267175	0.134734	1.04236
EUR	CUD	circulatory system	411.3	Angina pectoris	1764	0.0804084	0.0731569	0.0283011	0.0172406	1.0759
EUR	CUD	circulatory system	411.4	Coronary atherosclerosis	4395	0.200337	0.0307593	0.0178786	0.107752	1.03124
EUR	CUD	circulatory system	411.8	Other chronic ischemic heart disease, unspecified	730	0.0332756	0.00104139	0.0435046	0.981307	1.00104
EUR	CUD	circulatory system	411.9	Other acute and subacute forms of ischemic heart disease	433	0.0197374	0.108154	0.0566321	0.0671209	1.11422
EUR	CUD	circulatory system	414	Other forms of chronic heart disease	911	0.0415261	0.0859903	0.0392851	0.0361303	1.0898
EUR	CUD	circulatory system	415.11	Pulmonary embolism and infarction, acute	979	0.0446258	0.00268691	0.03777	0.943488	1.00269
EUR	CUD	circulatory system	415.2	Chronic pulmonary heart disease	575	0.0262102	0.0624379	0.0492964	0.215636	1.06443
EUR	CUD	circulatory system	416	Cardiomegaly	1389	0.0633148	0.0130856	0.0315959	0.696902	1.01317
EUR	CUD	circulatory system	418	Nonspecific chest pain	9221	0.420321	0.00337344	0.0123875	0.795697	1.00338
EUR	CUD	circulatory system	418.1	Precordial pain	926	0.0422099	-0.040554	0.039048	0.324611	0.960257
EUR	CUD	circulatory system	420.2	Pericarditis	471	0.0214696	0.144893	0.0542684	0.00680988	1.15592
EUR	CUD	circulatory system	420.3	Endocarditis	399	0.0181876	0.121167	0.0590853	0.0371858	1.12881
EUR	CUD	circulatory system	425.1	Primary/intrinsic cardiomyopathies	1145	0.0521925	0.0472084	0.0347874	0.184693	1.04834
EUR	CUD	circulatory system	426	Cardiac conduction disorders	288	0.0131279	-0.00835212	0.0696696	0.907017	0.991683
EUR	CUD	circulatory system	426.21	First degree AV block	451	0.0205579	0.0305622	0.0560863	0.61067	1.03103
EUR	CUD	circulatory system	426.31	Right bundle branch block	712	0.0324551	0.0438032	0.0442243	0.314655	1.04478
EUR	CUD	circulatory system	426.32	Left bundle branch block	449	0.0204668	0.00773187	0.0557033	0.88724	1.00776
EUR	CUD	circulatory system	426.7	Abnormal electrocardiogram [ECG] [EKG]	3319	0.15129	0.0182214	0.0204888	0.413043	1.01839
EUR	CUD	circulatory system	426.8	Other cardiac conduction disorders	427	0.0194639	0.0953421	0.0571776	0.1061	1.10004
EUR	CUD	circulatory system	427.11	Paroxysmal supraventricular tachycardia	946	0.0431215	0.0174785	0.0383128	0.655465	1.01763
EUR	CUD	circulatory system	427.12	Paroxysmal ventricular tachycardia	568	0.0258911	0.0530427	0.0493356	0.290185	1.05447
EUR	CUD	circulatory system	427.21	Atrial fibrillation	2078	0.0947215	-0.0130653	0.025921	0.631018	0.98702
EUR	CUD	circulatory system	427.22	Atrial flutter	657	0.029948	-0.0530622	0.0461414	0.256346	0.948321
EUR	CUD	circulatory system	427.3	Other specified cardiac dysrhythmias	2546	0.116054	0.0439803	0.0234606	0.0699774	1.04496
EUR	CUD	circulatory system	427.42	Cardiac arrest	246	0.0112134	-0.0349365	0.0750001	0.644263	0.965667
EUR	CUD	circulatory system	427.5	Arrhythmia (cardiac) NOS	1884	0.0858784	0.0838634	0.0274983	0.00473651	1.08748
EUR	CUD	circulatory system	427.6	Premature beats	1081	0.0492752	0.0396351	0.036129	0.272658	1.04043
EUR	CUD	circulatory system	427.61	Supraventricular premature beats	488	0.0222445	0.0604421	0.0535092	0.278418	1.06231
EUR	CUD	circulatory system	427.7	Tachycardia NOS	3810	0.173671	0.0251693	0.0190825	0.21318	1.02549
EUR	CUD	circulatory system	427.8	Sinoatrial node dysfunction (Bradycardia)	289	0.0131735	0.0829134	0.0695619	0.238775	1.08645
EUR	CUD	circulatory system	427.9	Palpitations	3402	0.155073	-0.0590403	0.0202242	0.00418386	0.942669
EUR	CUD	circulatory system	428.1	Congestive heart failure (CHF) NOS	2009	0.0915763	0.0717193	0.0262996	0.0123889	1.07435
EUR	CUD	circulatory system	428.2	Heart failure NOS	322	0.0146777	0.0575232	0.0656911	0.377884	1.05921
EUR	CUD	circulatory system	428.3	Heart failure with reduced EF [Systolic or combined heart failure]	1305	0.0594858	0.012489	0.0325847	0.713329	1.01257
EUR	CUD	circulatory system	428.4	Heart failure with preserved EF [Diastolic heart failure]	1403	0.063953	0.050323	0.0314652	0.147925	1.05161
EUR	CUD	circulatory system	429.2	Abnormal function study of cardiovascular system	964	0.043942	-0.0473822	0.0383939	0.218351	0.953723
EUR	CUD	circulatory system	429.3	Symptoms involving cardiovascular system	2157	0.0983225	-0.010915	0.0253336	0.678509	0.989144
EUR	CUD	circulatory system	433	Cerebrovascular disease	272	0.0123986	0.0837893	0.0721055	0.234701	1.0874
EUR	CUD	circulatory system	433.1	Occlusion and stenosis of precerebral arteries	1160	0.0528763	0.0316963	0.0345669	0.379194	1.0322
EUR	CUD	circulatory system	433.21	Cerebral artery occlusion, with cerebral infarction	1065	0.0485459	-0.0126774	0.0362124	0.723266	0.987403
EUR	CUD	circulatory system	433.3	Cerebral ischemia	382	0.0174127	-0.0723558	0.060441	0.210422	0.9302
EUR	CUD	circulatory system	433.31	Transient cerebral ischemia	827	0.0376971	0.00824221	0.0411075	0.843246	1.00828
EUR	CUD	circulatory system	433.5	Cerebral aneurysm	299	0.0136293	-0.0766054	0.0681795	0.264122	0.926255
EUR	CUD	circulatory system	433.8	Late effects of cerebrovascular disease	562	0.0256176	0.0243582	0.0495638	0.606602	1.02466
EUR	CUD	circulatory system	440	Atherosclerosis	489	0.0222901	0.0717408	0.0536778	0.197268	1.07438
EUR	CUD	circulatory system	440.2	Atherosclerosis of the extremities	441	0.0201021	0.0164328	0.0563606	0.768971	1.01657
EUR	CUD	circulatory system	440.22	Atherosclerosis of native arteries of the extremities with intermittent claudication	346	0.0157717	0.0787733	0.0635803	0.218952	1.08196
EUR	CUD	circulatory system	440.9	Atherosclerosis of aorta	1006	0.0458565	0.0640324	0.0371266	0.112587	1.06613
EUR	CUD	circulatory system	442.1	Aortic aneurysm	418	0.0190537	0.0663764	0.057953	0.265166	1.06863
EUR	CUD	circulatory system	442.11	Abdominal aortic aneurysm	305	0.0139028	-0.00830616	0.0678115	0.909085	0.991728
EUR	CUD	circulatory system	443.1	Raynaud's syndrome	523	0.0238399	-0.021528	0.0520137	0.681299	0.978702
EUR	CUD	circulatory system	443.7	Peripheral angiopathy in diseases classified elsewhere	652	0.0297201	-0.0123358	0.046699	0.805387	0.98774
EUR	CUD	circulatory system	443.9	Peripheral vascular disease, unspecified	1715	0.0781749	0.0332624	0.028759	0.257773	1.03382
EUR	CUD	circulatory system	447	Other disorders of arteries and arterioles	577	0.0263014	0.00231224	0.0496006	0.963904	1.00231
EUR	CUD	circulatory system	447.1	Stricture of artery	290	0.0132191	0.11122	0.0693116	0.145497	1.11764
EUR	CUD	circulatory system	447.7	Aortic ectasia	609	0.0277601	0.00207412	0.0478455	0.965995	1.00208
EUR	CUD	circulatory system	450	Noninfectious disorders of lymphatic channels	780	0.0355547	-0.0724748	0.0423618	0.115039	0.930089
EUR	CUD	circulatory system	451	Phlebitis and thrombophlebitis	442	0.0201477	0.0767825	0.0559022	0.176822	1.07981
EUR	CUD	circulatory system	451.2	Phlebitis and thrombophlebitis of lower extremities	237	0.0108032	-0.0641743	0.0766531	0.382763	0.937842
EUR	CUD	circulatory system	452	Other venous embolism and thrombosis	781	0.0356003	-0.0374569	0.0420348	0.38522	0.963236
EUR	CUD	circulatory system	452.2	Deep vein thrombosis [DVT]	1289	0.0587565	0.0203366	0.0328773	0.549351	1.02054
EUR	CUD	circulatory system	454	Varicose veins	321	0.0146321	0.0598008	0.065965	0.387027	1.06163
EUR	CUD	circulatory system	454.1	Varicose veins of lower extremity	731	0.0333212	-0.0733863	0.0440715	0.1102	0.929242
EUR	CUD	circulatory system	454.11	Varicose veins of lower extremity, symptomtic	878	0.0400219	-0.0389014	0.0397663	0.332986	0.961846
EUR	CUD	circulatory system	455	Hemorrhoids	3889	0.177272	0.0152483	0.0190119	0.4297	1.01537
EUR	CUD	circulatory system	456	Chronic venous insufficiency [CVI]	1365	0.0622208	-0.0764601	0.0321167	0.0231723	0.92639
EUR	CUD	circulatory system	458	Hypotension	226	0.0103018	0.00157873	0.0791197	0.985181	1.00158
EUR	CUD	circulatory system	458.1	Orthostatic hypotension	1043	0.0475431	0.0286214	0.0364948	0.472084	1.02903
EUR	CUD	circulatory system	458.2	Iatrogenic hypotension	414	0.0188714	0.0925403	0.0577345	0.106147	1.09696
EUR	CUD	circulatory system	458.9	Hypotension NOS	2560	0.116692	0.0414002	0.0233084	0.109435	1.04227
EUR	CUD	circulatory system	459.1	Hemorrhage NOS	418	0.0190537	0.0611876	0.0577261	0.307728	1.0631
EUR	CUD	circulatory system	459.9	Circulatory disease NEC	911	0.0415261	0.0671381	0.038909	0.0850824	1.06944
EUR	CUD	congenital anomalies	747.11	Cardiac shunt/ heart septal defect	314	0.0143131	-0.0309106	0.0663695	0.635073	0.969562
EUR	CUD	congenital anomalies	751.21	Cystic kidney disease	288	0.0131279	0.0956613	0.0698727	0.219651	1.10039
EUR	CUD	dermatologic	681	Superficial cellulitis and abscess	3222	0.146868	0.0779565	0.0208569	0.000367789	1.08108
EUR	CUD	dermatologic	681.1	Cellulitis and abscess of fingers/toes	1393	0.0634971	0.0981266	0.0315859	0.00169214	1.1031
EUR	CUD	dermatologic	681.2	Cellulitis and abscess of face/neck	943	0.0429848	0.0455685	0.0384314	0.239263	1.04662
EUR	CUD	dermatologic	681.3	Cellulitis and abscess of arm/hand	1775	0.0809098	0.110612	0.0279962	6.85505e-05	1.11696
EUR	CUD	dermatologic	681.5	Cellulitis and abscess of leg, except foot	2995	0.136521	0.0615252	0.0215269	0.00620162	1.06346
EUR	CUD	dermatologic	681.6	Cellulitis and abscess of foot, toe	416	0.0189625	0.188135	0.0582773	0.00111739	1.207
EUR	CUD	dermatologic	681.7	Cellulitis and abscess of trunk	1462	0.0666424	0.0138012	0.0308036	0.660383	1.0139
EUR	CUD	dermatologic	686	Other local infections of skin and subcutaneous tissue	1771	0.0807275	0.0641361	0.0280008	0.0293201	1.06624
EUR	CUD	dermatologic	686.1	Carbuncle and furuncle	563	0.0256632	-0.0686718	0.0504032	0.160035	0.933633
EUR	CUD	dermatologic	686.2	Impetigo	352	0.0160452	0.122097	0.0638094	0.0529731	1.12986
EUR	CUD	dermatologic	687	Symptoms affecting skin	1062	0.0484092	0.0409054	0.036731	0.275562	1.04175
EUR	CUD	dermatologic	687.1	Rash and other nonspecific skin eruption	4327	0.197238	-0.018925	0.0180736	0.318099	0.981253
EUR	CUD	dermatologic	687.3	Changes in skin texture	393	0.0179141	0.0377019	0.0600424	0.554593	1.03842
EUR	CUD	dermatologic	687.4	Disturbance of skin sensation	5675	0.258684	-0.00992966	0.0157579	0.554865	0.990119
EUR	CUD	dermatologic	689	Disorder of skin and subcutaneous tissue NOS	3769	0.171802	0.0120362	0.0194828	0.542088	1.01211
EUR	CUD	dermatologic	690.1	Seborrheic dermatitis	1070	0.0487738	-0.0439217	0.0361052	0.236182	0.957029
EUR	CUD	dermatologic	691	Congenital anomalies of skin	315	0.0143586	0.0025689	0.0675759	0.969508	1.00257
EUR	CUD	dermatologic	694.2	Other dyschromia	2375	0.10826	0.0252087	0.0243858	0.307238	1.02553
EUR	CUD	dermatologic	695.3	Rosacea	802	0.0365576	-0.0261329	0.0417907	0.529663	0.974206
EUR	CUD	dermatologic	695.42	Systemic lupus erythematosus	363	0.0165466	-0.00135077	0.0617544	0.982393	0.99865
EUR	CUD	dermatologic	695.7	Prurigo and Lichen	602	0.027441	-0.0313265	0.0496305	0.52574	0.969159
EUR	CUD	dermatologic	695.8	Other specified erythematous conditions	845	0.0385176	0.0339442	0.0406485	0.423871	1.03453
EUR	CUD	dermatologic	695.9	Unspecified erythematous condition	634	0.0288996	0.0688413	0.046602	0.147561	1.07127
EUR	CUD	dermatologic	696.41	Psoriasis vulgaris	966	0.0440332	-0.0704111	0.0382507	0.0598214	0.932011
EUR	CUD	dermatologic	696.42	Psoriatic arthropathy	275	0.0125353	-0.0236484	0.0710527	0.735197	0.976629
EUR	CUD	dermatologic	698	Pruritus and related conditions	2030	0.0925335	0.0691264	0.0262368	0.0126798	1.07157
EUR	CUD	dermatologic	700	Corns and callosities	1044	0.0475887	0.0199357	0.0369847	0.602852	1.02014
EUR	CUD	dermatologic	701	Other hypertrophic and atrophic conditions of skin	1642	0.0748473	-0.0121974	0.0294772	0.691596	0.987877
EUR	CUD	dermatologic	701.1	Keratoderma, acquired	407	0.0185523	0.0191619	0.0599884	0.743558	1.01935
EUR	CUD	dermatologic	701.2	Scar conditions and fibrosis of skin	1034	0.0471328	-0.0262087	0.0367684	0.489344	0.974132
EUR	CUD	dermatologic	702.1	Actinic keratosis	1855	0.0845565	0.0193566	0.0275904	0.492904	1.01955
EUR	CUD	dermatologic	702.2	Seborrheic keratosis	3208	0.14623	0.00146573	0.0209749	0.94613	1.00147
EUR	CUD	dermatologic	703	Diseases of nail, NOS	1165	0.0531042	0.0203811	0.0345977	0.564267	1.02059
EUR	CUD	dermatologic	703.1	Ingrowing nail	916	0.041754	0.039096	0.0393684	0.314427	1.03987
EUR	CUD	dermatologic	704	Diseases of hair and hair follicles	908	0.0413894	0.0726327	0.0394112	0.068609	1.07534
EUR	CUD	dermatologic	704.1	Alopecia	949	0.0432583	-0.100465	0.0386881	0.00834261	0.904417
EUR	CUD	dermatologic	704.2	Hirsutism	239	0.0108943	-0.0400684	0.0759507	0.596207	0.960724
EUR	CUD	dermatologic	704.8	Other specified diseases of hair and hair follicles	816	0.0371957	0.0201031	0.0414072	0.627139	1.02031
EUR	CUD	dermatologic	705.1	Dyshidrosis	249	0.0113502	-0.00234798	0.0749002	0.975336	0.997655
EUR	CUD	dermatologic	705.3	Hidradenitis	358	0.0163187	-0.0748222	0.0630293	0.216431	0.927908
EUR	CUD	dermatologic	705.8	Hyperhidrosis	1258	0.0573434	0.0344073	0.0330887	0.314639	1.03501
EUR	CUD	dermatologic	706.1	Acne	1063	0.0484547	-0.0634238	0.0365416	0.0782192	0.938546
EUR	CUD	dermatologic	706.2	Sebaceous cyst	2002	0.0912572	0.00860091	0.026606	0.751904	1.00864
EUR	CUD	dermatologic	706.8	Other specified diseases of sebaceous glands	1148	0.0523293	-0.00783635	0.0349661	0.829611	0.992194
EUR	CUD	dermatologic	707.1	Decubitus ulcer	543	0.0247516	0.0390894	0.0505074	0.453426	1.03986
EUR	CUD	dermatologic	707.2	Chronic ulcer of leg or foot	1196	0.0545173	0.0460452	0.0340993	0.205962	1.04712
EUR	CUD	dermatologic	707.3	Chronic ulcer of unspecified site	581	0.0264837	0.0409789	0.0487208	0.418762	1.04183
EUR	CUD	dermatologic	709.2	Sicca syndrome	467	0.0212873	0.0332434	0.0545995	0.530147	1.0338
EUR	CUD	dermatologic	709.7	Unspecified diffuse connective tissue disease	237	0.0108032	0.0613238	0.0765536	0.416209	1.06324
EUR	CUD	dermatologic	931	Contact dermatitis and other eczema due to plants [except food]	414	0.0188714	0.033198	0.0582998	0.565705	1.03376
EUR	CUD	dermatologic	938	Dermatitis due to solar radiation	474	0.0216063	-0.0156651	0.054983	0.779255	0.984457
EUR	CUD	dermatologic	938.1	Acute dermatitis due to solar radiation	242	0.0110311	0.0616884	0.0760626	0.424103	1.06363
EUR	CUD	dermatologic	938.2	Chronic dermatitis due to solar radiation	1218	0.0555201	-0.00605556	0.0339971	0.857919	0.993963
EUR	CUD	dermatologic	939	Atopic/contact dermatitis due to other or unspecified	4204	0.191631	-0.0276912	0.0184007	0.139662	0.972689
EUR	CUD	dermatologic	947	Urticaria	937	0.0427113	-0.046196	0.0389624	0.248744	0.954855
EUR	CUD	digestive	521.1	Dental caries	1571	0.0716109	0.0294844	0.0298079	0.313398	1.02992
EUR	CUD	digestive	522.5	Periapical abscess	1271	0.057936	0.0136621	0.0329974	0.672252	1.01376
EUR	CUD	digestive	523	Gingival and periodontal diseases	418	0.0190537	-0.0864556	0.0576607	0.118309	0.917176
EUR	CUD	digestive	523.1	Gingivitis	269	0.0122618	0.0237751	0.072107	0.732693	1.02406
EUR	CUD	digestive	523.31	Acute periodontitis	407	0.0185523	0.115894	0.0583521	0.031162	1.12288
EUR	CUD	digestive	525	Other diseases of the teeth and supporting structures	1767	0.0805452	0.0687957	0.0282978	0.0149182	1.07122
EUR	CUD	digestive	525.1	Loss of teeth or edentulism	419	0.0190993	0.0933883	0.0576249	0.0854957	1.09789
EUR	CUD	digestive	526	Diseases of the jaws	628	0.0286261	0.0812883	0.0474057	0.0876293	1.08468
EUR	CUD	digestive	526.41	Temporomandibular joint disorder, unspecified	458	0.020877	-0.0438896	0.0567219	0.427654	0.95706
EUR	CUD	digestive	527.2	Sialoadenitis	245	0.0111678	0.0651066	0.0758728	0.43984	1.06727
EUR	CUD	digestive	527.7	Disturbance of salivary secretion	531	0.0242046	0.0270332	0.0517098	0.617633	1.0274
EUR	CUD	digestive	528	Diseases of the oral soft tissues, excluding lesions specific for gingiva and tongue	953	0.0434406	-0.0144865	0.0384473	0.704948	0.985618
EUR	CUD	digestive	528.11	Stomatitis and mucositis (ulcerative)	236	0.0107576	0.0528617	0.0770474	0.517632	1.05428
EUR	CUD	digestive	528.12	Oral aphthae	294	0.0134014	0.10595	0.069725	0.14727	1.11177
EUR	CUD	digestive	528.3	Cellulitis and abscess of oral soft tissues	241	0.0109855	-0.0522217	0.0761308	0.496024	0.949118
EUR	CUD	digestive	528.5	Diseases of lips	427	0.0194639	-0.00568256	0.0579113	0.920927	0.994334
EUR	CUD	digestive	529	Diseases and other conditions of the tongue	309	0.0140851	0.00673172	0.0680355	0.925597	1.00675
EUR	CUD	digestive	530	Diseases of esophagus	422	0.019236	-0.0980218	0.0578948	0.0981411	0.906629
EUR	CUD	digestive	530.1	Esophagitis, GERD and related diseases	796	0.0362841	-0.0305777	0.0419015	0.497459	0.969885
EUR	CUD	digestive	530.11	GERD	9160	0.41754	0.00377653	0.0123379	0.771316	1.00378
EUR	CUD	digestive	530.12	Ulcer of esophagus	314	0.0143131	0.0190728	0.0666584	0.784637	1.01926
EUR	CUD	digestive	530.13	Barrett's esophagus	619	0.0282159	-0.0557564	0.0474928	0.240058	0.94577
EUR	CUD	digestive	530.14	Reflux esophagitis	1214	0.0553378	-0.0480151	0.0338895	0.179574	0.953119
EUR	CUD	digestive	530.2	Esophageal bleeding (varices/hemorrhage)	741	0.033777	0.029509	0.043202	0.482824	1.02995
EUR	CUD	digestive	530.3	Stricture and stenosis of esophagus	493	0.0224724	0.0254494	0.0531365	0.641356	1.02578
EUR	CUD	digestive	530.5	Disorders of esophageal motility	484	0.0220622	-0.0338341	0.0538783	0.562867	0.966732
EUR	CUD	digestive	530.9	Heartburn	1132	0.0516	-0.0504227	0.0351659	0.144915	0.950827
EUR	CUD	digestive	531.1	Hemorrhage from gastrointestinal ulcer	252	0.0114869	0.0121174	0.0742182	0.87479	1.01219
EUR	CUD	digestive	531.2	Gastric ulcer	639	0.0291275	0.0553026	0.0466919	0.258859	1.05686
EUR	CUD	digestive	531.3	Duodenal ulcer	275	0.0125353	-0.0556748	0.0711301	0.398332	0.945847
EUR	CUD	digestive	531.4	Peptic ulcer, site unspecified	474	0.0216063	0.0148231	0.0540354	0.79523	1.01493
EUR	CUD	digestive	532	Dysphagia	3177	0.144817	-0.00110899	0.0211057	0.961499	0.998892
EUR	CUD	digestive	535.1	Acute gastritis	403	0.01837	0.100497	0.0590213	0.0822578	1.10572
EUR	CUD	digestive	535.2	Atrophic gastritis	1063	0.0484547	0.0315171	0.0361618	0.398221	1.03202
EUR	CUD	digestive	535.6	Duodenitis	467	0.0212873	0.14405	0.0546503	0.00893016	1.15494
EUR	CUD	digestive	535.8	Other specified gastritis	459	0.0209226	0.0532188	0.0548975	0.343119	1.05466
EUR	CUD	digestive	535.9	Gastritis and duodenitis, NOS	2035	0.0927614	0.00608188	0.0262783	0.829303	1.0061
EUR	CUD	digestive	536.3	Gastroparesis	786	0.0358282	0.0283116	0.0421797	0.526131	1.02872
EUR	CUD	digestive	536.8	Dyspepsia and other specified disorders of function of stomach	797	0.0363297	-0.0159213	0.0420824	0.721738	0.984205
EUR	CUD	digestive	537	Other disorders of stomach and duodenum	1782	0.0812289	0.0105218	0.0280764	0.722417	1.01058
EUR	CUD	digestive	550	Abdominal hernia	509	0.0232018	0.018471	0.0524481	0.745061	1.01864
EUR	CUD	digestive	550.1	Inguinal hernia	885	0.040341	-0.0146098	0.039726	0.708573	0.985496
EUR	CUD	digestive	550.2	Diaphragmatic hernia	2373	0.108168	-0.0130214	0.0242737	0.614097	0.987063
EUR	CUD	digestive	550.4	Umbilical hernia	855	0.0389735	-0.00894501	0.0403736	0.829403	0.991095
EUR	CUD	digestive	550.5	Ventral hernia	1021	0.0465402	0.0061056	0.0370807	0.875685	1.00612
EUR	CUD	digestive	550.6	Incisional hernia	516	0.0235208	0.111199	0.0520506	0.0435357	1.11762
EUR	CUD	digestive	555.1	Regional enteritis	464	0.0211505	0.0613425	0.0549403	0.273234	1.06326
EUR	CUD	digestive	555.2	Ulcerative colitis	368	0.0167745	-0.0234013	0.0617329	0.710086	0.97687
EUR	CUD	digestive	557	Intestinal malabsorption (non-celiac)	502	0.0228827	0.0169755	0.0526826	0.742634	1.01712
EUR	CUD	digestive	558	Noninfectious gastroenteritis	3121	0.142265	0.0140591	0.0213087	0.530395	1.01416
EUR	CUD	digestive	560.1	Paralytic ileus	529	0.0241134	-0.0230344	0.0511776	0.656582	0.977229
EUR	CUD	digestive	560.2	Impaction of intestine	350	0.0159541	-0.0640321	0.0628989	0.289885	0.937975
EUR	CUD	digestive	560.4	Other intestinal obstruction	438	0.0199654	0.0252478	0.0565023	0.665899	1.02557
EUR	CUD	digestive	561	Symptoms involving digestive system	2208	0.100647	-0.0157761	0.0253055	0.553336	0.984348
EUR	CUD	digestive	562.1	Diverticulosis	3493	0.159221	0.00179072	0.020077	0.932066	1.00179
EUR	CUD	digestive	562.2	Diverticulitis	1011	0.0460844	-0.0334278	0.0370667	0.368618	0.967125
EUR	CUD	digestive	564	Functional digestive disorders	521	0.0237487	-0.0806951	0.051994	0.145989	0.922475
EUR	CUD	digestive	564.1	Irritable Bowel Syndrome	1854	0.0845109	-0.0948307	0.0276593	0.00112591	0.909527
EUR	CUD	digestive	565	Anal and rectal conditions	1414	0.0644544	0.0561103	0.0315584	0.0945497	1.05771
EUR	CUD	digestive	565.1	Anal and rectal polyp	754	0.0343696	-0.00140279	0.0429464	0.9743	0.998598
EUR	CUD	digestive	567	Peritonitis and retroperitoneal infections	516	0.0235208	0.0275422	0.0518838	0.615524	1.02792
EUR	CUD	digestive	568.1	Peritoneal adhesions (postoperative) (postinfection)	505	0.0230194	0.0881731	0.052338	0.100627	1.09218
EUR	CUD	digestive	569	Other disorders of intestine	1448	0.0660042	0.0181201	0.0315755	0.581286	1.01829
EUR	CUD	digestive	569.2	Gastrointestinal complications	593	0.0270307	0.0809529	0.0484528	0.112443	1.08432
EUR	CUD	digestive	571.5	Other chronic nonalcoholic liver disease	3381	0.154116	-0.0133839	0.020315	0.523569	0.986705
EUR	CUD	digestive	571.51	Cirrhosis of liver without mention of alcohol	1101	0.0501869	0.0355639	0.0354618	0.314708	1.0362
EUR	CUD	digestive	571.8	Liver abscess and sequelae of chronic liver disease	431	0.0196463	0.14259	0.0566603	0.00908767	1.15326
EUR	CUD	digestive	571.81	Portal hypertension	521	0.0237487	0.0393587	0.0514672	0.443315	1.04014
EUR	CUD	digestive	572	Ascites (non malignant)	897	0.040888	0.046877	0.0392321	0.246774	1.04799
EUR	CUD	digestive	573	Other disorders of liver	1644	0.0749385	0.0460203	0.0292845	0.121689	1.0471
EUR	CUD	digestive	573.3	Hepatomegaly	840	0.0382897	0.0996293	0.0405594	0.0146748	1.10476
EUR	CUD	digestive	573.4	Acute and subacute necrosis of liver	285	0.0129912	0.0678519	0.069453	0.326144	1.07021
EUR	CUD	digestive	573.5	Jaundice (not of newborn)	301	0.0137205	0.0993769	0.0677659	0.159508	1.10448
EUR	CUD	digestive	573.6	Nonspecific elevation of levels of transaminase or lactic acid dehydrogenase [LDH]	884	0.0402954	0.0411196	0.0395789	0.322724	1.04198
EUR	CUD	digestive	573.7	Abnormal results of function study of liver	1073	0.0489106	0.0598642	0.0359232	0.0921865	1.06169
EUR	CUD	digestive	574.1	Cholelithiasis	1382	0.0629957	0.00425112	0.0318034	0.895891	1.00426
EUR	CUD	digestive	574.12	Cholelithiasis with other cholecystitis	428	0.0195095	-0.0242961	0.0570572	0.669175	0.975997
EUR	CUD	digestive	574.2	Calculus of bile duct	433	0.0197374	0.0283247	0.0566382	0.63011	1.02873
EUR	CUD	digestive	574.3	Cholecystitis without cholelithiasis	567	0.0258456	0.0202106	0.0496212	0.669064	1.02042
EUR	CUD	digestive	575.2	Obstruction of bile duct	219	0.00998268	-0.0147558	0.0793883	0.855871	0.985353
EUR	CUD	digestive	575.7	Other disorders of gallbladder	633	0.028854	0.0334089	0.0469586	0.464517	1.03397
EUR	CUD	digestive	575.8	Other disorders of biliary tract	730	0.0332756	0.0542078	0.0435904	0.245966	1.0557
EUR	CUD	digestive	575.9	Nonspecific abnormal findings on radiological and other examination of biliary tract	378	0.0172304	0.000316845	0.0605643	0.996128	1.00032
EUR	CUD	digestive	577	Diseases of pancreas	710	0.0323639	0.0834493	0.0441964	0.0639168	1.08703
EUR	CUD	digestive	577.1	Acute pancreatitis	343	0.015635	0.073024	0.0638254	0.275308	1.07576
EUR	CUD	digestive	577.2	Chronic pancreatitis	485	0.0221078	0.0556319	0.0534294	0.302175	1.05721
EUR	CUD	digestive	577.3	Cyst and pseudocyst of pancreas	367	0.016729	0.00304008	0.0620555	0.961241	1.00304
EUR	CUD	digestive	578.1	Hematemesis	657	0.029948	0.0869352	0.0459565	0.0658233	1.09083
EUR	CUD	digestive	578.2	Blood in stool	1780	0.0811378	0.037489	0.0278006	0.192701	1.0382
EUR	CUD	digestive	578.8	Hemorrhage of rectum and anus	1692	0.0771264	-0.0156152	0.0285593	0.593899	0.984506
EUR	CUD	digestive	578.9	Hemorrhage of gastrointestinal tract	1065	0.0485459	0.00429517	0.0361274	0.907713	1.0043
EUR	CUD	digestive	579	Other symptoms involving abdomen and pelvis	1094	0.0498678	0.0197912	0.0356846	0.589054	1.01999
EUR	CUD	digestive	579.2	Splenomegaly	706	0.0321816	0.0125172	0.0443215	0.778355	1.0126
EUR	CUD	digestive	579.8	Nonspecific abnormal findings in stool contents	1391	0.063406	0.0424805	0.0317289	0.194767	1.0434
EUR	CUD	endocrine/metabolic	240	Simple and unspecified goiter	364	0.0165922	-0.178877	0.0621518	0.00329327	0.836208
EUR	CUD	endocrine/metabolic	241	Nontoxic nodular goiter	374	0.017048	-0.0839671	0.0609793	0.173413	0.919462
EUR	CUD	endocrine/metabolic	241.1	Nontoxic uninodular goiter	1304	0.0594402	-0.0315907	0.0329364	0.326398	0.968903
EUR	CUD	endocrine/metabolic	241.2	Nontoxic multinodular goiter	818	0.0372869	-0.054859	0.0415213	0.194149	0.946619
EUR	CUD	endocrine/metabolic	242	Thyrotoxicosis with or without goiter	657	0.029948	0.0440156	0.0460107	0.347424	1.045
EUR	CUD	endocrine/metabolic	242.1	Graves' disease	221	0.0100738	-0.0457293	0.0803642	0.572625	0.955301
EUR	CUD	endocrine/metabolic	244.1	Secondary hypothyroidism	615	0.0280335	-0.0283331	0.0480157	0.546916	0.972065
EUR	CUD	endocrine/metabolic	244.2	Acquired hypothyroidism	1019	0.0464491	-0.00861871	0.036847	0.822196	0.991418
EUR	CUD	endocrine/metabolic	244.4	Hypothyroidism NOS	3898	0.177683	-0.000988881	0.0188219	0.959694	0.999012
EUR	CUD	endocrine/metabolic	245.21	Chronic lymphocytic thyroiditis	483	0.0220166	-0.0545001	0.0541285	0.321357	0.946958
EUR	CUD	endocrine/metabolic	246	Other disorders of thyroid	898	0.0409335	-0.0156083	0.0395545	0.697999	0.984513
EUR	CUD	endocrine/metabolic	246.7	Abnormal results of function study of thyroid	668	0.0304494	0.0536011	0.0464846	0.256002	1.05506
EUR	CUD	endocrine/metabolic	249	Secondary diabetes mellitus	518	0.023612	0.0267663	0.0517854	0.619246	1.02713
EUR	CUD	endocrine/metabolic	250.1	Type 1 diabetes	640	0.0291731	-0.0670456	0.0468971	0.152283	0.935153
EUR	CUD	endocrine/metabolic	250.14	Type 1 diabetes with neurological manifestations	260	0.0118516	-0.0404495	0.0735167	0.569109	0.960358
EUR	CUD	endocrine/metabolic	250.2	Type 2 diabetes	5130	0.233841	-0.0255936	0.0165769	0.136506	0.974731
EUR	CUD	endocrine/metabolic	250.22	Type 2 diabetes with renal manifestations	1372	0.0625399	0.0162497	0.0319518	0.632668	1.01638
EUR	CUD	endocrine/metabolic	250.23	Type 2 diabetes with ophthalmic manifestations	515	0.0234752	-0.0579696	0.0524425	0.282176	0.943679
EUR	CUD	endocrine/metabolic	250.24	Type 2 diabetes with neurological manifestations	2020	0.0920777	0.00210401	0.0262894	0.940747	1.00211
EUR	CUD	endocrine/metabolic	250.25	Diabetes type 2 with peripheral circulatory disorders	969	0.0441699	0.00229607	0.038119	0.95326	1.0023
EUR	CUD	endocrine/metabolic	250.41	Impaired fasting glucose	1912	0.0871547	-0.040303	0.0274296	0.142328	0.960498
EUR	CUD	endocrine/metabolic	250.42	Other abnormal glucose	4749	0.216474	0.0145886	0.0172973	0.422941	1.0147
EUR	CUD	endocrine/metabolic	250.6	Polyneuropathy in diabetes	1481	0.0675084	0.00822302	0.0307125	0.802622	1.00826
EUR	CUD	endocrine/metabolic	250.7	Diabetic retinopathy	340	0.0154982	-0.086881	0.0644714	0.182141	0.916786
EUR	CUD	endocrine/metabolic	251.1	Hypoglycemia	980	0.0446713	0.0210409	0.037625	0.591813	1.02126
EUR	CUD	endocrine/metabolic	252.1	Hyperparathyroidism	520	0.0237032	0.0626505	0.0521649	0.260789	1.06465
EUR	CUD	endocrine/metabolic	255	Disorders of adrenal glands	490	0.0223357	-0.0795653	0.0533993	0.164257	0.923518
EUR	CUD	endocrine/metabolic	255.21	Glucocorticoid deficiency	396	0.0180509	0.0349227	0.0592647	0.56962	1.03554
EUR	CUD	endocrine/metabolic	256.4	Polycystic ovaries	413	0.0188258	-0.0758282	0.058815	0.202913	0.926975
EUR	CUD	endocrine/metabolic	257.1	Testicular hypofunction	456	0.0207859	0.0435804	0.0554398	0.441935	1.04454
EUR	CUD	endocrine/metabolic	259	Other endocrine disorders	409	0.0186434	0.0424546	0.0589959	0.477495	1.04337
EUR	CUD	endocrine/metabolic	260	Protein-calorie malnutrition	1509	0.0687848	0.0135786	0.0302903	0.671397	1.01367
EUR	CUD	endocrine/metabolic	260.1	Cachexia	268	0.0122162	0.0348667	0.0716853	0.640566	1.03548
EUR	CUD	endocrine/metabolic	260.2	severe protein-calorie malnutrition	683	0.0311332	0.0540523	0.0449443	0.255672	1.05554
EUR	CUD	endocrine/metabolic	260.3	Adult failure to thrive	423	0.0192816	0.0530195	0.05718	0.378204	1.05445
EUR	CUD	endocrine/metabolic	260.6	Anorexia	733	0.0334123	0.0202093	0.0434213	0.661861	1.02041
EUR	CUD	endocrine/metabolic	261	Vitamin deficiency	265	0.0120795	-0.045448	0.0724961	0.526075	0.955569
EUR	CUD	endocrine/metabolic	261.2	Vitamin B-complex deficiencies	2271	0.103519	-0.0360148	0.024944	0.166914	0.964626
EUR	CUD	endocrine/metabolic	261.4	Vitamin D deficiency	5243	0.238992	-0.016042	0.0163107	0.346889	0.984086
EUR	CUD	endocrine/metabolic	262	Mineral deficiency NEC	1110	0.0505971	0.000568534	0.035403	0.98718	1.00057
EUR	CUD	endocrine/metabolic	263	Other nutritional deficiency	309	0.0140851	-0.0257525	0.0673542	0.724019	0.974576
EUR	CUD	endocrine/metabolic	269	Proteinuria	946	0.0431215	-0.0276597	0.0385713	0.484861	0.972719
EUR	CUD	endocrine/metabolic	270.32	Paraproteinemia	288	0.0131279	0.0385944	0.0699144	0.592321	1.03935
EUR	CUD	endocrine/metabolic	270.38	Other specified disorders of plasma protein metabolism	612	0.0278968	0.122147	0.0475412	0.0132453	1.12992
EUR	CUD	endocrine/metabolic	271.3	Intestinal disaccharidase deficiencies and disaccharide malabsorption	2308	0.105206	0.0324985	0.0247842	0.199932	1.03303
EUR	CUD	endocrine/metabolic	272.1	Hyperlipidemia	9415	0.429164	-0.0247923	0.0122404	0.0490998	0.975512
EUR	CUD	endocrine/metabolic	272.11	Hypercholesterolemia	4424	0.201659	-0.044541	0.017914	0.0146502	0.956436
EUR	CUD	endocrine/metabolic	272.12	Hyperglyceridemia	1045	0.0476342	0.0077128	0.0366233	0.832967	1.00774
EUR	CUD	endocrine/metabolic	272.13	Mixed hyperlipidemia	3697	0.16852	-0.00841967	0.0193529	0.670641	0.991616
EUR	CUD	endocrine/metabolic	272.9	Unspecified disorder of lipoid metabolism	372	0.0169569	0.0256567	0.0619776	0.661177	1.02599
EUR	CUD	endocrine/metabolic	274.1	Gout	830	0.0378339	0.0189441	0.0410127	0.633969	1.01912
EUR	CUD	endocrine/metabolic	274.11	Gouty arthropathy	397	0.0180965	0.0720165	0.0595812	0.210546	1.07467
EUR	CUD	endocrine/metabolic	275.3	Disorders of magnesium metabolism	1906	0.0868812	0.037805	0.0270307	0.185192	1.03853
EUR	CUD	endocrine/metabolic	275.51	Hypocalcemia	793	0.0361473	0.0761885	0.0418303	0.0801696	1.07917
EUR	CUD	endocrine/metabolic	275.53	Disorders of phosphorus metabolism	884	0.0402954	0.121861	0.0394777	0.00331447	1.1296
EUR	CUD	endocrine/metabolic	275.6	Hypercalcemia	880	0.040113	0.0341799	0.0399143	0.406719	1.03477
EUR	CUD	endocrine/metabolic	276.1	Electrolyte imbalance	735	0.0335035	0.0338969	0.0433536	0.472296	1.03448
EUR	CUD	endocrine/metabolic	276.11	Hyperosmolality and/or hypernatremia	539	0.0245692	0.0680377	0.0507132	0.184643	1.07041
EUR	CUD	endocrine/metabolic	276.12	Hyposmolality and/or hyponatremia	2908	0.132555	0.0384309	0.0218541	0.101032	1.03918
EUR	CUD	endocrine/metabolic	276.13	Hyperpotassemia	1747	0.0796335	0.0592451	0.0281415	0.0447998	1.06104
EUR	CUD	endocrine/metabolic	276.14	Hypopotassemia	4170	0.190081	0.0404241	0.0183156	0.0372109	1.04125
EUR	CUD	endocrine/metabolic	276.4	Acid-base balance disorder	262	0.0119427	0.0408461	0.072645	0.598373	1.04169
EUR	CUD	endocrine/metabolic	276.41	Acidosis	2114	0.0963625	0.0733012	0.0255986	0.00770562	1.07605
EUR	CUD	endocrine/metabolic	276.42	Alkalosis	404	0.0184155	-0.0357089	0.0584752	0.54908	0.964921
EUR	CUD	endocrine/metabolic	276.5	Hypovolemia	4056	0.184885	0.0396924	0.018524	0.0417002	1.04049
EUR	CUD	endocrine/metabolic	276.6	Fluid overload	844	0.0384721	0.0147092	0.0405756	0.725812	1.01482
EUR	CUD	endocrine/metabolic	277	Other disorders of metabolism	225	0.0102562	0.00410823	0.0782754	0.95816	1.00412
EUR	CUD	endocrine/metabolic	277.4	Disorders of bilirubin excretion	353	0.0160908	0.156377	0.0626135	0.0192788	1.16927
EUR	CUD	endocrine/metabolic	277.5	Other disorders of lipoid metabolism	303	0.0138117	-0.0526131	0.0678618	0.432546	0.948747
EUR	CUD	endocrine/metabolic	277.51	Lipoprotein disorders	323	0.0147233	-0.0221656	0.0663678	0.751726	0.978078
EUR	CUD	endocrine/metabolic	277.7	Dysmetabolic syndrome X	422	0.019236	-0.0368851	0.0574551	0.532871	0.963787
EUR	CUD	endocrine/metabolic	278.1	Obesity	7025	0.320221	-0.0169865	0.0141873	0.26906	0.983157
EUR	CUD	endocrine/metabolic	278.11	Morbid obesity	3721	0.169614	-0.0311995	0.0193901	0.136074	0.969282
EUR	CUD	endocrine/metabolic	279	Disorders involving the immune mechanism	700	0.0319081	0.0481244	0.044797	0.296434	1.0493
EUR	CUD	endocrine/metabolic	279.1	Immunity deficiency	753	0.034324	0.0258601	0.0429827	0.5556	1.0262
EUR	CUD	endocrine/metabolic	279.11	Deficiency of humoral immunity	307	0.013994	0.135519	0.0671622	0.0401973	1.14513
EUR	CUD	endocrine/metabolic	279.7	Other immunological findings	248	0.0113046	-0.0684994	0.0748078	0.349752	0.933794
EUR	CUD	endocrine/metabolic	279.8	Other specified disorders involving the immune mechanism	282	0.0128544	-0.0100262	0.0707602	0.884966	0.990024
EUR	CUD	genitourinary	585.1	Acute renal failure	3528	0.160817	0.0669847	0.0198265	0.00175231	1.06928
EUR	CUD	genitourinary	585.2	Renal failure NOS	298	0.0135837	0.128562	0.0689976	0.0683778	1.13719
EUR	CUD	genitourinary	585.3	Chronic renal failure [CKD]	1903	0.0867445	0.0797774	0.0270973	0.00474419	1.08305
EUR	CUD	genitourinary	585.31	Renal dialysis	359	0.0163643	0.14284	0.0620096	0.0341095	1.15355
EUR	CUD	genitourinary	585.32	End stage renal disease	344	0.0156806	0.135259	0.0630615	0.0458383	1.14483
EUR	CUD	genitourinary	585.33	Chronic Kidney Disease, Stage III	1170	0.0533321	0.0659658	0.0345416	0.0611109	1.06819
EUR	CUD	genitourinary	585.34	Chronic Kidney Disease, Stage IV	386	0.017595	0.112978	0.05984	0.0698885	1.11961
EUR	CUD	genitourinary	585.4	Chronic kidney disease, Stage I or II	714	0.0325463	0.0746675	0.0440863	0.108269	1.07753
EUR	CUD	genitourinary	586	Other disorders of the kidney and ureters	1789	0.081548	-0.00613392	0.0279279	0.838388	0.993885
EUR	CUD	genitourinary	586.2	Cyst of kidney, acquired	1214	0.0553378	0.0389544	0.0338919	0.273619	1.03972
EUR	CUD	genitourinary	586.4	Stricture/obstruction of ureter	759	0.0345975	0.031226	0.043209	0.467029	1.03172
EUR	CUD	genitourinary	588.2	Secondary hyperparathyroidism (of renal origin)	267	0.0121707	0.0617145	0.0722611	0.358304	1.06366
EUR	CUD	genitourinary	589	Abnormal results of function study of kidney	270	0.0123074	-0.000780978	0.0720166	0.992023	0.999219
EUR	CUD	genitourinary	590	Pyelonephritis	1182	0.0538791	0.0241982	0.0343479	0.492417	1.02449
EUR	CUD	genitourinary	591	Urinary tract infection	5237	0.238718	0.00195524	0.0163002	0.907254	1.00196
EUR	CUD	genitourinary	592.1	Cystitis	840	0.0382897	0.0272222	0.0408148	0.524739	1.0276
EUR	CUD	genitourinary	592.11	Acute cystitis	1909	0.087018	-0.0490289	0.0271591	0.0771715	0.952154
EUR	CUD	genitourinary	593	Hematuria	2369	0.107986	-0.0101135	0.0243429	0.689078	0.989937
EUR	CUD	genitourinary	593.1	Gross hematuria	826	0.0376516	0.0485546	0.0408819	0.231831	1.04975
EUR	CUD	genitourinary	593.2	Microscopic hematuria	441	0.0201021	0.0154706	0.0563812	0.782953	1.01559
EUR	CUD	genitourinary	594.1	Calculus of kidney	2154	0.0981858	-0.0128604	0.025497	0.624733	0.987222
EUR	CUD	genitourinary	594.3	Calculus of ureter	622	0.0283526	0.0427924	0.0473435	0.367891	1.04372
EUR	CUD	genitourinary	594.8	Renal colic	299	0.0136293	-0.159629	0.0687285	0.0159329	0.85246
EUR	CUD	genitourinary	595	Hydronephrosis	825	0.037606	-0.033571	0.0410072	0.423588	0.966986
EUR	CUD	genitourinary	596	Other disorders of bladder	732	0.0333668	0.00568907	0.0436414	0.902691	1.00571
EUR	CUD	genitourinary	596.5	Functional disorders of bladder	1079	0.0491841	-0.00262988	0.0361617	0.944429	0.997374
EUR	CUD	genitourinary	599	Other symptoms/disorders or the urinary system	566	0.0258	0.0485993	0.0495823	0.325195	1.0498
EUR	CUD	genitourinary	599.1	Urinary obstruction	265	0.0120795	0.0970208	0.0736079	0.187677	1.10188
EUR	CUD	genitourinary	599.2	Retention of urine	1790	0.0815936	0.0146649	0.0277854	0.6214	1.01477
EUR	CUD	genitourinary	599.3	Dysuria	4246	0.193545	-0.0109775	0.0182061	0.57129	0.989083
EUR	CUD	genitourinary	599.4	Urinary incontinence	2683	0.122299	-0.0227955	0.0229104	0.339596	0.977462
EUR	CUD	genitourinary	599.5	Frequency of urination and polyuria	3833	0.17472	-0.0401855	0.0190134	0.0433504	0.960611
EUR	CUD	genitourinary	599.8	Other symptoms involving urinary system	2019	0.0920321	-0.00236765	0.0267389	0.932342	0.997635
EUR	CUD	genitourinary	599.9	Other abnormality of urination	1930	0.0879752	-0.0252802	0.0268422	0.369257	0.975037
EUR	CUD	genitourinary	600	Hyperplasia of prostate	1961	0.0893883	0.00670764	0.027029	0.811949	1.00673
EUR	CUD	genitourinary	603.1	Hydrocele	219	0.00998268	-0.0358112	0.079554	0.633648	0.964822
EUR	CUD	genitourinary	604	Disorders of penis	249	0.0113502	-0.16552	0.0752437	0.0314387	0.847453
EUR	CUD	genitourinary	605	Erectile dysfunction [ED]	1416	0.0645455	-0.0110328	0.0317865	0.73313	0.989028
EUR	CUD	genitourinary	608	Other disorders of male genital organs	633	0.028854	-0.0245608	0.0471076	0.594355	0.975738
EUR	CUD	genitourinary	610.1	Cystic mastopathy	844	0.0384721	-0.0714229	0.0408535	0.0779167	0.931068
EUR	CUD	genitourinary	610.4	Benign neoplasm of breast	239	0.0108943	0.127136	0.0761634	0.140851	1.13557
EUR	CUD	genitourinary	611	Abnormal findings on mammogram or breast exam	229	0.0104385	-0.0231361	0.0781477	0.771306	0.977129
EUR	CUD	genitourinary	611.1	Abnormal mammogram	2424	0.110493	-0.0192562	0.0241323	0.438727	0.980928
EUR	CUD	genitourinary	611.3	Lump or mass in breast	1118	0.0509618	-0.103515	0.0355077	0.00468969	0.901663
EUR	CUD	genitourinary	612.2	Hypertrophy of breast (Gynecomastia)	367	0.016729	-0.0183014	0.0614934	0.765793	0.981865
EUR	CUD	genitourinary	613.5	Mastodynia	1199	0.054654	-0.0387136	0.0343276	0.268768	0.962026
EUR	CUD	genitourinary	613.7	Other signs and symptoms in breast	584	0.0266205	-0.0223907	0.04915	0.648322	0.977858
EUR	CUD	genitourinary	613.8	Other specified disorders of breast	821	0.0374236	0.0677206	0.0411035	0.111389	1.07007
EUR	CUD	genitourinary	613.9	Breast disorder NOS	242	0.0110311	0.0365846	0.0767293	0.648369	1.03726
EUR	CUD	genitourinary	614.51	Cervicitis and endocervicitis	273	0.0124442	-0.208467	0.0721191	0.00484624	0.811827
EUR	CUD	genitourinary	614.52	Vaginitis and vulvovaginitis	1653	0.0753487	0.0220324	0.0293459	0.471062	1.02228
EUR	CUD	genitourinary	615	Endometriosis	561	0.0255721	-0.078364	0.0501063	0.120942	0.924628
EUR	CUD	genitourinary	618	Genital prolapse	278	0.0126721	0.00269982	0.0721928	0.971199	1.0027
EUR	CUD	genitourinary	618.1	Prolapse of vaginal walls	517	0.0235664	0.0919126	0.0519299	0.0892698	1.09627
EUR	CUD	genitourinary	619	Noninflammatory female genital disorders	520	0.0237032	-0.0141215	0.0527503	0.787272	0.985978
EUR	CUD	genitourinary	619.1	Noninflammatory disorders of ovary, fallopian tube, and broad ligament	399	0.0181876	-0.00418911	0.0590539	0.941681	0.99582
EUR	CUD	genitourinary	619.2	Disorders of uterus, NEC	383	0.0174583	0.0367769	0.0603625	0.545873	1.03746
EUR	CUD	genitourinary	619.3	Noninflammatory disorders of cervix	327	0.0149056	-0.0660613	0.0657407	0.353846	0.936074
EUR	CUD	genitourinary	619.4	Noninflammatory disorders of vagina	1954	0.0890692	-0.0316434	0.026947	0.238076	0.968852
EUR	CUD	genitourinary	619.5	Noninflammatory disorders of vulva and perineum	557	0.0253897	0.0334997	0.0505539	0.525766	1.03407
EUR	CUD	genitourinary	622.1	Polyp of corpus uteri	271	0.012353	-0.0813865	0.072213	0.264886	0.921837
EUR	CUD	genitourinary	623	Hypertrophy of female genital organs	433	0.0197374	0.0516351	0.0566939	0.376442	1.05299
EUR	CUD	genitourinary	624	Symptoms involving female genital tract	525	0.0239311	-0.0391215	0.0515455	0.452601	0.961634
EUR	CUD	genitourinary	624.9	stress incontinence, female	1067	0.0486371	0.00201292	0.0363533	0.957316	1.00201
EUR	CUD	genitourinary	625	Pain and other symptoms associated with female genital organs	1419	0.0646823	0.00553609	0.0315331	0.863092	1.00555
EUR	CUD	genitourinary	625.1	Dyspareunia	241	0.0109855	-0.0810595	0.0768567	0.318387	0.922139
EUR	CUD	genitourinary	626	Disorders of menstruation and other abnormal bleeding from female genital tract	1212	0.0552466	-0.0989236	0.033886	0.00416735	0.905812
EUR	CUD	genitourinary	626.1	Irregular menstrual cycle/bleeding	587	0.0267572	0.00264511	0.0491247	0.957758	1.00265
EUR	CUD	genitourinary	626.11	Absent or infrequent menstruation	882	0.0402042	-0.0113028	0.0404027	0.779493	0.988761
EUR	CUD	genitourinary	626.12	Excessive or frequent menstruation	1062	0.0484092	-0.0369195	0.0369929	0.322594	0.963754
EUR	CUD	genitourinary	626.13	Irregular menstrual cycle	1164	0.0530586	-0.0411778	0.035263	0.255893	0.959658
EUR	CUD	genitourinary	626.14	Irregular menstrual bleeding	516	0.0235208	-0.0978218	0.0523188	0.0587912	0.90681
EUR	CUD	genitourinary	626.2	Dysmenorrhea	592	0.0269851	-0.109992	0.0491956	0.0280232	0.895841
EUR	CUD	genitourinary	627	Menopausal and postmenopausal disorders	387	0.0176406	0.0321674	0.0601535	0.593434	1.03269
EUR	CUD	genitourinary	627.1	Postmenopausal bleeding	641	0.0292187	0.0446718	0.046716	0.353043	1.04568
EUR	CUD	genitourinary	627.2	Symptomatic menopause	1545	0.0704257	0.0471427	0.0301089	0.124374	1.04827
EUR	CUD	genitourinary	627.3	Postmenopausal atrophic vaginitis	908	0.0413894	-0.0212607	0.0394092	0.595891	0.978964
EUR	CUD	genitourinary	627.5	Premature menopause and other ovarian failure	489	0.0222901	-0.00274009	0.0534103	0.958259	0.997264
EUR	CUD	genitourinary	628	Ovarian cyst	921	0.0419819	0.00258898	0.0392444	0.949084	1.00259
EUR	CUD	genitourinary	792	Abnormal Papanicolaou smear of cervix and cervical HPV	823	0.0375148	-0.0691348	0.0418356	0.105336	0.933201
EUR	CUD	genitourinary	792.1	Papanicolaou smear of cervix or vagina with atypical squamous cells	811	0.0369678	0.0135393	0.0420718	0.746121	1.01363
EUR	CUD	genitourinary	796	Elevated prostate specific antigen [PSA]	636	0.0289908	0.0487041	0.047909	0.312354	1.04991
EUR	CUD	hematopoietic	275.1	Disorders of iron metabolism	257	0.0117148	-0.0314331	0.0736242	0.667784	0.969056
EUR	CUD	hematopoietic	280.1	Iron deficiency anemias, unspecified or not due to blood loss	2948	0.134379	0.00231492	0.0217569	0.921668	1.00232
EUR	CUD	hematopoietic	280.2	Iron deficiency anemia secondary to blood loss (chronic)	926	0.0422099	0.0108321	0.0388251	0.792064	1.01089
EUR	CUD	hematopoietic	281.12	Other vitamin B12 deficiency anemia	298	0.0135837	-0.00647818	0.0687392	0.922554	0.993543
EUR	CUD	hematopoietic	281.9	Deficiency anemias	558	0.0254353	0.0692019	0.0498708	0.179104	1.07165
EUR	CUD	hematopoietic	284.1	Pancytopenia	553	0.0252074	0.0136596	0.0501063	0.79101	1.01375
EUR	CUD	hematopoietic	285	Other anemias	6108	0.278421	0.025235	0.0151682	0.121175	1.02556
EUR	CUD	hematopoietic	285.1	Acute posthemorrhagic anemia	1565	0.0713374	0.0215124	0.0297838	0.486863	1.02175
EUR	CUD	hematopoietic	285.2	Anemia of chronic disease	776	0.0353724	0.133242	0.0421759	0.0021436	1.14253
EUR	CUD	hematopoietic	285.21	Anemia in chronic kidney disease	662	0.030176	0.124021	0.0456659	0.00943824	1.13204
EUR	CUD	hematopoietic	285.22	Anemia in neoplastic disease	278	0.0126721	0.0276051	0.0708952	0.698613	1.02799
EUR	CUD	hematopoietic	286.7	Other and unspecified coagulation defects	810	0.0369222	0.0232194	0.0413403	0.587261	1.02349
EUR	CUD	hematopoietic	286.81	Primary hypercoagulable state	550	0.0250707	0.0145767	0.0506852	0.780452	1.01468
EUR	CUD	hematopoietic	286.9	Abnormal coagulation profile	741	0.033777	0.0169869	0.0434629	0.698526	1.01713
EUR	CUD	hematopoietic	287	Purpura and other hemorrhagic conditions	324	0.0147689	-0.0343566	0.0656968	0.591677	0.966227
EUR	CUD	hematopoietic	287.1	Spontaneous ecchymoses	365	0.0166378	0.0334258	0.0614723	0.586747	1.03399
EUR	CUD	hematopoietic	287.3	Thrombocytopenia	1652	0.0753031	0.0784254	0.0288757	0.00786918	1.08158
EUR	CUD	hematopoietic	287.32	Secondary thrombocytopenia	421	0.0191904	0.0339725	0.0572764	0.56424	1.03456
EUR	CUD	hematopoietic	288	Diseases of white blood cells	270	0.0123074	-0.0415306	0.0717589	0.549684	0.95932
EUR	CUD	hematopoietic	288.1	Decreased white blood cell count	727	0.0331388	0.0691822	0.0435316	0.119637	1.07163
EUR	CUD	hematopoietic	288.11	Neutropenia	542	0.024706	-0.0222399	0.0505424	0.663642	0.978006
EUR	CUD	hematopoietic	288.2	Elevated white blood cell count	3461	0.157763	0.0375008	0.0200764	0.0746894	1.03821
EUR	CUD	hematopoietic	289	Other diseases of blood and blood-forming organs	643	0.0293099	0.117245	0.0464792	0.0145441	1.12439
EUR	CUD	hematopoietic	289.4	Lymphadenitis	2331	0.106254	0.0197504	0.0245338	0.43294	1.01995
EUR	CUD	hematopoietic	289.5	Diseases of spleen	238	0.0108488	0.0118688	0.0765302	0.884138	1.01194
EUR	CUD	hematopoietic	289.8	Polycythemia, secondary	399	0.0181876	0.0763772	0.0591079	0.190459	1.07937
EUR	CUD	infectious diseases	8	Intestinal infection	563	0.0256632	-0.0503099	0.0504141	0.347087	0.950935
EUR	CUD	infectious diseases	8.5	Bacterial enteritis	255	0.0116237	0.103845	0.0742922	0.156101	1.10943
EUR	CUD	infectious diseases	8.6	Viral Enteritis	560	0.0255265	-0.047422	0.0499647	0.341132	0.953685
EUR	CUD	infectious diseases	38	Septicemia	2408	0.109764	0.0554386	0.0239983	0.0293636	1.057
EUR	CUD	infectious diseases	38.1	Gram negative septicemia	454	0.0206947	0.0732109	0.0550481	0.189065	1.07596
EUR	CUD	infectious diseases	38.2	Gram positive septicemia	347	0.0158173	0.0786864	0.0631841	0.215214	1.08187
EUR	CUD	infectious diseases	38.3	Bacteremia	962	0.0438509	0.0810112	0.0379181	0.0406618	1.08438
EUR	CUD	infectious diseases	41	Bacterial infection NOS	2451	0.111724	0.0483031	0.0239727	0.0516515	1.04949
EUR	CUD	infectious diseases	41.1	Staphylococcus infections	349	0.0159085	0.0229437	0.0628157	0.72065	1.02321
EUR	CUD	infectious diseases	41.11	Methicillin sensitive Staphylococcus aureus	570	0.0259823	0.0464924	0.0493686	0.366169	1.04759
EUR	CUD	infectious diseases	41.12	Methicillin resistant Staphylococcus aureus	687	0.0313155	0.0241356	0.0447457	0.598171	1.02443
EUR	CUD	infectious diseases	41.2	Streptococcus infection	696	0.0317258	0.0664997	0.0445332	0.141685	1.06876
EUR	CUD	infectious diseases	41.4	E. coli	712	0.0324551	0.0165959	0.0439744	0.712717	1.01673
EUR	CUD	infectious diseases	41.9	Infection with drug-resistant microorganisms	418	0.0190537	-0.0181066	0.0575996	0.769132	0.982056
EUR	CUD	infectious diseases	53	Herpes zoster	1037	0.0472696	0.0247018	0.0369986	0.496855	1.02501
EUR	CUD	infectious diseases	54	Herpes simplex	1337	0.0609445	-0.0326419	0.0325646	0.317787	0.967885
EUR	CUD	infectious diseases	70.2	Viral hepatitis B	290	0.0132191	-0.0332	0.0693407	0.617888	0.967345
EUR	CUD	infectious diseases	70.3	Viral hepatitis C	2139	0.0975021	0.151166	0.0257191	3.7207e-09	1.16319
EUR	CUD	infectious diseases	70.9	Hepatitis NOS	495	0.0225636	0.131381	0.0531054	0.01685	1.1404
EUR	CUD	infectious diseases	71	Human immunodeficiency virus [HIV] disease	388	0.0176862	0.109612	0.0597668	0.0583346	1.11584
EUR	CUD	infectious diseases	71.1	HIV infection, symptomatic	424	0.0193272	0.0593657	0.0577521	0.302027	1.06116
EUR	CUD	infectious diseases	78	Viral warts & HPV	1764	0.0804084	0.0320853	0.0285947	0.279855	1.03261
EUR	CUD	infectious diseases	79	Viral infection	2430	0.110767	-0.0112896	0.0239355	0.649405	0.988774
EUR	CUD	infectious diseases	79.9	Viremia, NOS	1765	0.080454	-0.0181368	0.0284465	0.520748	0.982027
EUR	CUD	infectious diseases	80	Postoperative infection	340	0.0154982	0.172921	0.0640355	0.00682451	1.18877
EUR	CUD	infectious diseases	81	Infection/inflammation of internal prosthetic device; implant; and graft	233	0.0106208	0.150047	0.0765699	0.0419037	1.16189
EUR	CUD	infectious diseases	90	Sexually transmitted infections (not HIV or hepatitis)	355	0.016182	0.00971103	0.0630738	0.87963	1.00976
EUR	CUD	infectious diseases	110.1	Dermatophytosis	310	0.0141307	-0.0261107	0.0682938	0.70474	0.974227
EUR	CUD	infectious diseases	110.11	Dermatophytosis of nail	1813	0.082642	-0.0125537	0.0279128	0.657214	0.987525
EUR	CUD	infectious diseases	110.12	Althete's foot	828	0.0377427	0.0524027	0.0411718	0.219977	1.0538
EUR	CUD	infectious diseases	110.13	Dermatophytosis of the body	646	0.0294466	-0.033299	0.0466552	0.497979	0.967249
EUR	CUD	infectious diseases	110.2	Dermatomycoses	378	0.0172304	0.00904334	0.0612509	0.882534	1.00908
EUR	CUD	infectious diseases	112	Candidiasis	2331	0.106254	0.027814	0.024638	0.290067	1.0282
EUR	CUD	infectious diseases	112.3	Candidiasis of skin and nails	677	0.0308597	0.0201815	0.0453088	0.669245	1.02039
EUR	CUD	infectious diseases	117	Mycoses	240	0.0109399	0.0310775	0.075924	0.704345	1.03157
EUR	CUD	infectious diseases	130.1	Lyme disease	235	0.010712	-0.048418	0.0775412	0.529169	0.952735
EUR	CUD	infectious diseases	131	Protozoan infection	252	0.0114869	-0.030142	0.075698	0.708363	0.970308
EUR	CUD	infectious diseases	132	Infestation (lice, mites)	392	0.0178685	-0.00830074	0.0598335	0.883517	0.991734
EUR	CUD	infectious diseases	136	Other infectious and parasitic diseases	815	0.0371502	0.0344227	0.0415208	0.420636	1.03502
EUR	CUD	injuries & poisonings	800	Fracture of lower limb	1058	0.0482268	0.00251439	0.0359976	0.942722	1.00252
EUR	CUD	injuries & poisonings	800.1	Fracture of neck of femur	391	0.017823	-0.0439903	0.0595709	0.463743	0.956963
EUR	CUD	injuries & poisonings	800.3	Fracture of tibia and fibula	594	0.0270763	0.0751473	0.0481782	0.11067	1.07804
EUR	CUD	injuries & poisonings	800.4	Fracture of patella	273	0.0124442	0.0338719	0.0712605	0.625921	1.03445
EUR	CUD	injuries & poisonings	801	Fracture of ankle and foot	1275	0.0581183	0.0138121	0.0329568	0.67162	1.01391
EUR	CUD	injuries & poisonings	801.1	Fracture of foot	639	0.0291275	0.0332296	0.0465373	0.457721	1.03379
EUR	CUD	injuries & poisonings	803	Fracture of upper limb	959	0.0437141	-0.00625147	0.0380118	0.867915	0.993768
EUR	CUD	injuries & poisonings	803.1	Fracture of humerus	469	0.0213784	0.0829371	0.0542329	0.135988	1.08647
EUR	CUD	injuries & poisonings	803.2	Fracture of radius and ulna	744	0.0339138	-0.038878	0.0431153	0.362008	0.961868
EUR	CUD	injuries & poisonings	803.3	Fracture of clavicle or scapula	269	0.0122618	0.0566649	0.0722102	0.450851	1.0583
EUR	CUD	injuries & poisonings	804	Fracture of hand or wrist	1061	0.0483636	0.0382025	0.036128	0.283781	1.03894
EUR	CUD	injuries & poisonings	805	Fracture of vertebral column without mention of spinal cord injury	889	0.0405233	0.0347901	0.0393681	0.376903	1.0354
EUR	CUD	injuries & poisonings	807	Fracture of ribs	269	0.0122618	0.108697	0.0723449	0.150951	1.11482
EUR	CUD	injuries & poisonings	809	Fracture of unspecified bones	330	0.0150424	0.0242733	0.0649814	0.698954	1.02457
EUR	CUD	injuries & poisonings	817	Concussion	270	0.0123074	0.0803198	0.0717167	0.256233	1.08363
EUR	CUD	injuries & poisonings	819	Skull and face fracture and other intercranial injury	527	0.0240222	0.0343232	0.0515227	0.521636	1.03492
EUR	CUD	injuries & poisonings	830	Dislocation	1515	0.0690583	0.0462132	0.0302287	0.122898	1.0473
EUR	CUD	injuries & poisonings	835	Internal derangement of knee	1150	0.0524205	-0.0191764	0.0349666	0.584254	0.981006
EUR	CUD	injuries & poisonings	840	Sprains and strains	3983	0.181557	-0.0126811	0.0186768	0.502671	0.987399
EUR	CUD	injuries & poisonings	840.2	Rotator cuff (capsule) sprain	401	0.0182788	-0.00869064	0.0589999	0.88566	0.991347
EUR	CUD	injuries & poisonings	840.3	Joint/ligament sprain	721	0.0328653	-0.01875	0.0441201	0.666875	0.981425
EUR	CUD	injuries & poisonings	841	Sprains and strains of back and neck	1170	0.0533321	-0.00664923	0.0345267	0.849258	0.993373
EUR	CUD	injuries & poisonings	842	Other sprains and strains	1544	0.0703802	-0.0315828	0.0299313	0.280384	0.968911
EUR	CUD	injuries & poisonings	850	Hemorrhage or hematoma complicating a procedure	414	0.0188714	0.0951309	0.0579929	0.108239	1.0998
EUR	CUD	injuries & poisonings	854	Complications of cardiac/vascular device, implant, and graft	361	0.0164555	0.0574858	0.0618947	0.372881	1.05917
EUR	CUD	injuries & poisonings	857	Mechanical complication of unspecified genitourinary device, implant, and graft	265	0.0120795	0.0828071	0.0720672	0.259031	1.08633
EUR	CUD	injuries & poisonings	858	Complication of internal orthopedic device	563	0.0256632	0.0396981	0.049683	0.432409	1.0405
EUR	CUD	injuries & poisonings	859	Complication due to other implant and internal device	385	0.0175495	0.0654637	0.0601449	0.334133	1.06765
EUR	CUD	injuries & poisonings	870	Open wounds of head; neck; and trunk	881	0.0401586	0.040451	0.0397136	0.33188	1.04128
EUR	CUD	injuries & poisonings	870.1	Open wound or laceration of eye or eyelid	236	0.0107576	0.217619	0.0762034	0.00397688	1.24311
EUR	CUD	injuries & poisonings	870.3	Other open wound of head and face	414	0.0188714	0.0558082	0.0581354	0.347142	1.05739
EUR	CUD	injuries & poisonings	870.5	Open wound of lip and mouth	235	0.010712	-0.032772	0.077202	0.671044	0.967759
EUR	CUD	injuries & poisonings	871	Open wounds of extremities	1822	0.0830522	0.0588139	0.0275103	0.039712	1.06058
EUR	CUD	injuries & poisonings	871.1	Open wound of hand except finger(s)	656	0.0299025	0.0327973	0.0460141	0.469561	1.03334
EUR	CUD	injuries & poisonings	871.2	Open wound of finger(s)	1177	0.0536512	0.0320502	0.0344448	0.352999	1.03257
EUR	CUD	injuries & poisonings	871.3	Open wound of foot except toe(s) alone	539	0.0245692	0.129677	0.0506374	0.0135529	1.13846
EUR	CUD	injuries & poisonings	871.4	Open wound of toe(s)	292	0.0133102	0.151212	0.0688791	0.0278066	1.16324
EUR	CUD	injuries & poisonings	911	Blister	361	0.0164555	0.0381055	0.06173	0.535035	1.03884
EUR	CUD	injuries & poisonings	912	Insect bite	803	0.0366032	0.0433247	0.0414858	0.2803	1.04428
EUR	CUD	injuries & poisonings	913	Toxic effect of venom	367	0.016729	0.00613691	0.0616496	0.923058	1.00616
EUR	CUD	injuries & poisonings	916	Contusion	3336	0.152065	0.0681527	0.0204447	0.00173431	1.07053
EUR	CUD	injuries & poisonings	949	Allergies, other	1102	0.0502325	-0.0392542	0.0354488	0.28548	0.961506
EUR	CUD	injuries & poisonings	961	Poisoning by other anti-infectives	236	0.0107576	0.0526867	0.0763742	0.519578	1.0541
EUR	CUD	injuries & poisonings	965.1	Opiates and related narcotics causing adverse effects in therapeutic use	350	0.0159541	0.140865	0.0629536	0.0276409	1.15127
EUR	CUD	injuries & poisonings	969	Poisoning by psychotropic agents	492	0.0224268	0.0951596	0.0533585	0.0678747	1.09983
EUR	CUD	injuries & poisonings	979	Adverse drug events and drug allergies	899	0.0409791	0.0326461	0.0393404	0.400659	1.03318
EUR	CUD	injuries & poisonings	994.1	Systemic inflammatory response syndrome (SIRS)	592	0.0269851	0.044866	0.0482491	0.362768	1.04589
EUR	CUD	injuries & poisonings	994.2	Sepsis	2531	0.115371	0.0626102	0.0234181	0.0118558	1.06461
EUR	CUD	injuries & poisonings	994.21	Septic shock	569	0.0259367	0.0832738	0.0491971	0.104536	1.08684
EUR	CUD	mental disorders	290.1	Dementias	366	0.0166834	0.0874723	0.061668	0.15307	1.09141
EUR	CUD	mental disorders	290.2	Delirium due to conditions classified elsewhere	658	0.0299936	0.127784	0.0457517	0.0055837	1.13631
EUR	CUD	mental disorders	290.3	Other persistent mental disorders due to conditions classified elsewhere	331	0.015088	0.108033	0.0651612	0.11789	1.11408
EUR	CUD	mental disorders	291.4	Specific nonpsychotic mental disorders due to brain damage	632	0.0288085	0.0763082	0.0478288	0.107679	1.0793
EUR	CUD	mental disorders	291.8	Alteration of consciousness	1251	0.0570243	-0.0396095	0.0333716	0.241577	0.961165
EUR	CUD	mental disorders	292	Neurological disorders	1413	0.0644088	0.00927895	0.0317762	0.777894	1.00932
EUR	CUD	mental disorders	292.1	Aphasia/speech disturbance	990	0.0451272	0.0213591	0.0376328	0.580321	1.02159
EUR	CUD	mental disorders	292.11	Aphasia	318	0.0144954	0.00438778	0.0657889	0.948612	1.0044
EUR	CUD	mental disorders	292.2	Mild cognitive impairment	450	0.0205124	0.0471276	0.0565375	0.390795	1.04826
EUR	CUD	mental disorders	292.3	Memory loss	1686	0.0768529	-0.015535	0.0290832	0.598029	0.984585
EUR	CUD	mental disorders	292.4	Altered mental status	2476	0.112864	0.0730796	0.0236303	0.00372052	1.07582
EUR	CUD	mental disorders	292.5	Transient alteration of awareness	514	0.0234297	0.0478341	0.0518263	0.360019	1.049
EUR	CUD	mental disorders	292.6	Hallucinations	591	0.0269396	0.112912	0.0486392	0.0287424	1.11953
EUR	CUD	mental disorders	293	Symptoms involving head and neck	305	0.0139028	-0.0438192	0.0676709	0.516893	0.957127
EUR	CUD	mental disorders	293.1	Swelling, mass, or lump in head and neck [Space-occupying lesion, intracranial NOS]	1779	0.0810922	0.0629225	0.027915	0.0291525	1.06494
EUR	CUD	mental disorders	295.1	Schizophrenia	986	0.0449448	0.07181	0.0378247	0.0653349	1.07445
EUR	CUD	mental disorders	295.2	Paranoid disorders	508	0.0231562	0.0701018	0.052702	0.204019	1.07262
EUR	CUD	mental disorders	295.3	Psychosis	820	0.0373781	0.0318925	0.0413331	0.456847	1.03241
EUR	CUD	mental disorders	296	Mood disorders	2971	0.135427	0.0207875	0.0218017	0.366866	1.02101
EUR	CUD	mental disorders	296.1	Bipolar	4184	0.190719	0.0587918	0.0182913	0.00187625	1.06055
EUR	CUD	mental disorders	296.2	Depression	9184	0.418634	0.0245412	0.0123256	0.0674196	1.02484
EUR	CUD	mental disorders	296.22	Major depressive disorder	9672	0.440879	0.0219227	0.0120485	0.0939111	1.02216
EUR	CUD	mental disorders	297.1	Suicidal ideation	2404	0.109582	0.0375214	0.0241982	0.132631	1.03823
EUR	CUD	mental disorders	297.2	Suicide or self-inflicted injury	266	0.0121251	0.0699051	0.0720086	0.342861	1.07241
EUR	CUD	mental disorders	300	Anxiety disorders	1190	0.0542438	0.0474658	0.034229	0.169527	1.04861
EUR	CUD	mental disorders	300.1	Anxiety disorder	10925	0.497994	0.0153968	0.0113209	0.195463	1.01552
EUR	CUD	mental disorders	300.11	Generalized anxiety disorder	4222	0.192451	0.00521715	0.018061	0.781778	1.00523
EUR	CUD	mental disorders	300.12	Agorophobia, social phobia, and panic disorder	2223	0.101331	-0.000822296	0.0251448	0.97452	0.999178
EUR	CUD	mental disorders	300.13	Phobia	423	0.0192816	0.0300334	0.0575448	0.621973	1.03049
EUR	CUD	mental disorders	300.3	Obsessive-compulsive disorders	367	0.016729	-0.044418	0.0615837	0.488937	0.956554
EUR	CUD	mental disorders	300.4	Dysthymic disorder	1732	0.0789498	-0.000300487	0.0282883	0.991641	0.9997
EUR	CUD	mental disorders	300.8	Acute reaction to stress	492	0.0224268	0.0139301	0.053315	0.796478	1.01403
EUR	CUD	mental disorders	300.9	Posttraumatic stress disorder	2877	0.131142	0.0347563	0.0219586	0.126447	1.03537
EUR	CUD	mental disorders	301	Personality disorders	791	0.0360562	0.0293436	0.042223	0.503689	1.02978
EUR	CUD	mental disorders	301.2	Antisocial/borderline personality disorder	888	0.0404777	0.079497	0.0398643	0.0626198	1.08274
EUR	CUD	mental disorders	302.1	Decreased libido	425	0.0193728	0.00770029	0.0582683	0.897882	1.00773
EUR	CUD	mental disorders	303.3	Psychogenic disorder	381	0.0173671	-0.0653457	0.0608037	0.283975	0.936744
EUR	CUD	mental disorders	303.4	Somatoform disorder	701	0.0319537	-0.0129271	0.0446194	0.778711	0.987156
EUR	CUD	mental disorders	304	Adjustment reaction	3146	0.143404	-0.0128974	0.0211798	0.559025	0.987185
EUR	CUD	mental disorders	305.2	Eating disorder	426	0.0194184	0.0491317	0.058188	0.412401	1.05036
EUR	CUD	mental disorders	306	Other mental disorder	570	0.0259823	0.0714144	0.0494378	0.180157	1.07403
EUR	CUD	mental disorders	306.1	Mental disorders durring/after pregnancy	473	0.0215608	0.0452736	0.0546822	0.41268	1.04631
EUR	CUD	mental disorders	306.9	Tension headache	686	0.0312699	-0.0384281	0.0451963	0.396001	0.962301
EUR	CUD	mental disorders	313	Pervasive developmental disorders	522	0.0237943	0.000325543	0.0525821	0.995055	1.00033
EUR	CUD	mental disorders	313.1	Attention deficit hyperactivity disorder	1769	0.0806363	0.0366659	0.0283606	0.197301	1.03735
EUR	CUD	mental disorders	315	Develomental delays and disorders	783	0.0356915	0.0983467	0.0422844	0.0267752	1.10335
EUR	CUD	mental disorders	316	Substance addiction and disorders	10939	0.498633	0.0360355	0.0113491	0.00173579	1.03669
EUR	CUD	mental disorders	316.1	Polyneuropathy due to drugs	222	0.0101194	-0.12348	0.0794676	0.142842	0.883839
EUR	CUD	mental disorders	317	Alcohol-related disorders	3622	0.165102	0.015201	0.0196864	0.445761	1.01532
EUR	CUD	mental disorders	317.1	Alcoholism	3591	0.163689	0.0498416	0.0196743	0.0117813	1.0511
EUR	CUD	mental disorders	317.11	Alcoholic liver damage	842	0.0383809	0.0945691	0.0406401	0.0146551	1.09919
EUR	CUD	mental disorders	318	Tobacco use disorder	14512	0.661501	0.00336704	0.00984799	0.733327	1.00337
EUR	CUD	musculoskeletal	710.11	Acute osteomyelitis	349	0.0159085	0.126302	0.0630652	0.0488732	1.13462
EUR	CUD	musculoskeletal	710.12	Chronic osteomyelitis	285	0.0129912	0.191693	0.069648	0.00959464	1.2113
EUR	CUD	musculoskeletal	710.19	Unspecified osteomyelitis	729	0.03323	0.145053	0.0435313	0.00116534	1.1561
EUR	CUD	musculoskeletal	711.1	Pyogenic arthritis	370	0.0168657	0.107796	0.0612075	0.079739	1.11382
EUR	CUD	musculoskeletal	714	Rheumatoid arthritis and other inflammatory polyarthropathies	507	0.0231106	0.0131234	0.052586	0.792131	1.01321
EUR	CUD	musculoskeletal	714.1	Rheumatoid arthritis	1009	0.0459933	-0.0232939	0.0371655	0.522174	0.976975
EUR	CUD	musculoskeletal	715	Other inflammatory spondylopathies	433	0.0197374	0.127294	0.0562748	0.0229149	1.13575
EUR	CUD	musculoskeletal	715.1	Sacroiliitis NEC	699	0.0318625	-0.00764523	0.0446236	0.865838	0.992384
EUR	CUD	musculoskeletal	716	Other arthropathies	273	0.0124442	-0.0763383	0.071762	0.315505	0.926503
EUR	CUD	musculoskeletal	716.9	Arthropathy NOS	2244	0.102288	0.0184257	0.025022	0.486615	1.0186
EUR	CUD	musculoskeletal	720	Spinal stenosis	2224	0.101377	0.0129695	0.0249762	0.629428	1.01305
EUR	CUD	musculoskeletal	720.1	Spinal stenosis of lumbar region	1398	0.063725	-0.0169271	0.0316891	0.60417	0.983215
EUR	CUD	musculoskeletal	721.1	Spondylosis without myelopathy	5132	0.233932	-0.012378	0.0165202	0.502864	0.987698
EUR	CUD	musculoskeletal	721.2	Spondylosis with myelopathy	430	0.0196007	0.081407	0.0573606	0.145555	1.08481
EUR	CUD	musculoskeletal	721.8	Other allied disorders of spine	539	0.0245692	0.0646498	0.0504648	0.223937	1.06679
EUR	CUD	musculoskeletal	722.1	Displacement of intervertebral disc	2170	0.0989151	0.0130108	0.0253611	0.618808	1.0131
EUR	CUD	musculoskeletal	722.6	Degeneration of intervertebral disc	3758	0.171301	0.0159419	0.0191972	0.432841	1.01607
EUR	CUD	musculoskeletal	722.7	Intervertebral disc disorder with myelopathy	236	0.0107576	0.0823625	0.0787489	0.310808	1.08585
EUR	CUD	musculoskeletal	722.8	Postlaminectomy syndrome	487	0.0221989	-0.119221	0.0535341	0.0352893	0.887612
EUR	CUD	musculoskeletal	722.9	Other and unspecified disc disorder	1031	0.0469961	-0.00536514	0.0375365	0.890459	0.994649
EUR	CUD	musculoskeletal	723	Other disorders of cervical region	624	0.0284438	-0.0353041	0.0478101	0.463406	0.965312
EUR	CUD	musculoskeletal	723.1	Torticollis	311	0.0141763	-0.0952949	0.0676415	0.158219	0.909105
EUR	CUD	musculoskeletal	724.1	Disorders of sacrum	1710	0.0779469	-0.00422322	0.0287825	0.888952	0.995786
EUR	CUD	musculoskeletal	724.2	Disorders of coccyx	1500	0.0683745	-0.00777419	0.0307721	0.807507	0.992256
EUR	CUD	musculoskeletal	724.8	Other symptoms referable to back	975	0.0444434	-0.0152727	0.0377645	0.679877	0.984843
EUR	CUD	musculoskeletal	724.9	Other unspecified back disorders	712	0.0324551	-0.0375133	0.045127	0.420884	0.963182
EUR	CUD	musculoskeletal	726	Peripheral enthesopathies and allied syndromes	3186	0.145227	-0.0158469	0.0210424	0.463163	0.984278
EUR	CUD	musculoskeletal	726.1	Enthesopathy	3891	0.177363	-0.0382048	0.0190431	0.045316	0.962516
EUR	CUD	musculoskeletal	726.2	Synoviopathy	595	0.0271219	0.0771379	0.0485141	0.108548	1.08019
EUR	CUD	musculoskeletal	726.3	Bursitis	993	0.0452639	0.0101015	0.0375398	0.789597	1.01015
EUR	CUD	musculoskeletal	726.4	Calcaneal spur; Exostosis NOS	644	0.0293555	0.0258078	0.0463763	0.568283	1.02614
EUR	CUD	musculoskeletal	727	Other disorders of synovium, tendon, and bursa	1228	0.0559759	-0.0386514	0.0339166	0.262266	0.962086
EUR	CUD	musculoskeletal	727.1	Synovitis and tenosynovitis	2263	0.103154	-0.0601247	0.0249371	0.0156536	0.941647
EUR	CUD	musculoskeletal	727.2	Bursitis disorders	275	0.0125353	0.0247149	0.0711128	0.724373	1.02502
EUR	CUD	musculoskeletal	727.4	Ganglion and cyst of synovium, tendon, and bursa	855	0.0389735	-0.0229692	0.0406727	0.551758	0.977293
EUR	CUD	musculoskeletal	727.5	Rupture of synovium	447	0.0203756	0.0820725	0.0556422	0.142021	1.08553
EUR	CUD	musculoskeletal	727.6	Rupture of tendon, nontraumatic	545	0.0248427	0.0501763	0.0508325	0.334464	1.05146
EUR	CUD	musculoskeletal	728.7	Fasciitis	1426	0.0650014	0.00112249	0.0312316	0.970955	1.00112
EUR	CUD	musculoskeletal	728.71	Contracture of palmar fascia [Dupuytren's disease]	235	0.010712	-0.00364272	0.0773495	0.960809	0.996364
EUR	CUD	musculoskeletal	729	Other disorders of soft tissues	4393	0.200246	0.0276866	0.0179069	0.158768	1.02807
EUR	CUD	musculoskeletal	731	Osteitis deformans and osteopathies associated with other disorders classified elsewhere	307	0.013994	-0.0497709	0.0672738	0.482247	0.951447
EUR	CUD	musculoskeletal	733	Other disorders of bone and cartilage	3328	0.1517	-0.0368661	0.02061	0.0789986	0.963805
EUR	CUD	musculoskeletal	733.4	Aseptic necrosis of bone	380	0.0173215	0.0995834	0.0603921	0.0910152	1.10471
EUR	CUD	musculoskeletal	733.6	Costochondritis	526	0.0239767	0.0052731	0.0515998	0.916778	1.00529
EUR	CUD	musculoskeletal	733.8	Malunion and nonunion of fracture	426	0.0194184	-0.0079956	0.0571059	0.887364	0.992036
EUR	CUD	musculoskeletal	733.9	Chondromalacia	301	0.0137205	0.0536196	0.0682185	0.432036	1.05508
EUR	CUD	musculoskeletal	735	Acquired foot deformities	595	0.0271219	0.0143753	0.0483866	0.771782	1.01448
EUR	CUD	musculoskeletal	735.1	Flat foot	443	0.0201933	-0.0544395	0.0568237	0.338369	0.947016
EUR	CUD	musculoskeletal	735.21	Hammer toe (acquired)	805	0.0366943	0.0526165	0.041732	0.206361	1.05403
EUR	CUD	musculoskeletal	735.23	Hallux rigidus	255	0.0116237	-0.0112137	0.0742122	0.87617	0.988849
EUR	CUD	musculoskeletal	735.3	Hallux valgus (Bunion)	787	0.0358738	0.0246706	0.0419896	0.552823	1.02498
EUR	CUD	musculoskeletal	736	Other acquired deformities of limbs	468	0.0213328	0.0671425	0.0563077	0.260752	1.06945
EUR	CUD	musculoskeletal	737.1	Kyphosis (acquired)	339	0.0154526	-0.013426	0.0642826	0.834073	0.986664
EUR	CUD	musculoskeletal	737.3	Kyphoscoliosis and scoliosis	1096	0.049959	0.0328018	0.0354699	0.356894	1.03335
EUR	CUD	musculoskeletal	738	Other acquired musculoskeletal deformity	563	0.0256632	0.00909884	0.0497209	0.851845	1.00914
EUR	CUD	musculoskeletal	738.4	Acquired spondylolisthesis	1448	0.0660042	0.00946238	0.0310169	0.7712	1.00951
EUR	CUD	musculoskeletal	739	Contracture of joint	284	0.0129456	-0.115539	0.0708087	0.090179	0.890886
EUR	CUD	musculoskeletal	740.1	Osteoarthritis; localized	1435	0.0654116	0.047553	0.0319814	0.153487	1.0487
EUR	CUD	musculoskeletal	740.11	Osteoarthrosis, localized, primary	6303	0.28731	-0.010849	0.0149492	0.485057	0.98921
EUR	CUD	musculoskeletal	740.12	Osteoarthrosis, localized, secondary	448	0.0204212	-0.0153586	0.0558088	0.777307	0.984759
EUR	CUD	musculoskeletal	740.2	Osteoarthrosis, generalized	1804	0.0822317	0.0593449	0.0282472	0.0492286	1.06114
EUR	CUD	musculoskeletal	740.3	Osteoarthrosis involving more than one site, but not specified as generalized	273	0.0124442	0.174248	0.0725368	0.023147	1.19035
EUR	CUD	musculoskeletal	740.9	Osteoarthrosis NOS	5204	0.237214	0.0103741	0.0164918	0.563281	1.01043
EUR	CUD	musculoskeletal	741	Symptoms and disorders of the joints	1455	0.0663233	0.012817	0.0317419	0.691695	1.0129
EUR	CUD	musculoskeletal	741.2	Stiffness of joint	1349	0.0614915	-0.0609571	0.0322343	0.0564137	0.940864
EUR	CUD	musculoskeletal	741.3	Difficulty in walking	1100	0.0501413	0.0183532	0.0356676	0.619589	1.01852
EUR	CUD	musculoskeletal	741.4	Joint effusions	2561	0.116738	0.0474978	0.0232386	0.0463538	1.04864
EUR	CUD	musculoskeletal	742.8	Articular cartilage disorder	287	0.0130823	0.0998775	0.0774007	0.187783	1.10504
EUR	CUD	musculoskeletal	742.9	Other derangement of joint	1198	0.0546084	-0.0037307	0.0341696	0.912391	0.996276
EUR	CUD	musculoskeletal	743.11	Osteoporosis NOS	2454	0.111861	-0.0390724	0.0239516	0.111938	0.961681
EUR	CUD	musculoskeletal	743.12	Senile osteoporosis	293	0.0133558	-0.106758	0.0690853	0.116861	0.898743
EUR	CUD	musculoskeletal	743.13	Other specified osteoporosis	441	0.0201021	-0.0226731	0.0562769	0.681134	0.977582
EUR	CUD	musculoskeletal	743.2	Pathologic fracture	238	0.0108488	0.0737424	0.0762963	0.296975	1.07653
EUR	CUD	musculoskeletal	743.9	Osteopenia or other disorder of bone and cartilage	2154	0.0981858	-0.000249103	0.0258239	0.992823	0.999751
EUR	CUD	musculoskeletal	745	Pain in joint	12667	0.5774	0.0088639	0.0105379	0.41247	1.0089
EUR	CUD	neoplasms	153.2	Colon cancer	259	0.011806	0.0363512	0.0735615	0.612483	1.03702
EUR	CUD	neoplasms	153.3	Malignant neoplasm of rectum, rectosigmoid junction, and anus	240	0.0109399	0.0558926	0.0760021	0.472373	1.05748
EUR	CUD	neoplasms	158	Neoplasm of unspecified nature of digestive system	368	0.0167745	-0.018853	0.0616062	0.756573	0.981324
EUR	CUD	neoplasms	165.1	Cancer of bronchus; lung	533	0.0242957	-0.0373281	0.0512057	0.460541	0.96336
EUR	CUD	neoplasms	172.11	Melanomas of skin	269	0.0122618	-0.122627	0.0721807	0.100585	0.884593
EUR	CUD	neoplasms	172.2	Other non-epithelial cancer of skin	367	0.016729	0.0866125	0.0620744	0.156076	1.09047
EUR	CUD	neoplasms	172.21	Basal cell carcinoma	800	0.0364664	0.0848365	0.0419708	0.0538196	1.08854
EUR	CUD	neoplasms	172.22	Squamous cell carcinoma	441	0.0201021	0.0379046	0.0562639	0.517106	1.03863
EUR	CUD	neoplasms	172.3	Carcinoma in situ of skin	281	0.0128088	0.0595227	0.0705768	0.410471	1.06133
EUR	CUD	neoplasms	173	Neoplasm of uncertain behavior of skin	1975	0.0900264	-0.00436029	0.0267709	0.875384	0.995649
EUR	CUD	neoplasms	174.1	Breast cancer [female]	241	0.0109855	-0.0303793	0.0762892	0.696784	0.970078
EUR	CUD	neoplasms	174.11	Malignant neoplasm of female breast	771	0.0351445	-0.0378117	0.0429111	0.3942	0.962894
EUR	CUD	neoplasms	175	Acquired absence of breast	254	0.0115781	-0.0530798	0.0742147	0.498153	0.948304
EUR	CUD	neoplasms	180.3	Cervical intraepithelial neoplasia [CIN] [Cervical dysplasia]	629	0.0286717	0.00605091	0.0478192	0.902429	1.00607
EUR	CUD	neoplasms	185	Cancer of prostate	370	0.0168657	-0.0825072	0.0621501	0.197981	0.920805
EUR	CUD	neoplasms	195	Cancer, suspected or other	513	0.0233841	-0.0135839	0.0519014	0.799039	0.986508
EUR	CUD	neoplasms	195.1	Malignant neoplasm, other	493	0.0224724	-0.00112187	0.0531943	0.983739	0.998879
EUR	CUD	neoplasms	198	Secondary malignant neoplasm	401	0.0182788	-0.0523884	0.0588976	0.365157	0.94896
EUR	CUD	neoplasms	198.1	Secondary malignancy of lymph nodes	430	0.0196007	-0.00205205	0.0567529	0.971809	0.99795
EUR	CUD	neoplasms	198.6	Secondary malignancy of bone	227	0.0103473	0.0302974	0.0782994	0.695287	1.03076
EUR	CUD	neoplasms	199	Neoplasm of uncertain behavior	1358	0.0619017	-0.0586248	0.0323642	0.0719176	0.943061
EUR	CUD	neoplasms	200	Myeloproliferative disease	362	0.016501	0.0158035	0.0618119	0.807584	1.01593
EUR	CUD	neoplasms	202.2	Non-Hodgkins lymphoma	220	0.0100283	-0.0802011	0.0802627	0.312741	0.922931
EUR	CUD	neoplasms	208	Benign neoplasm of colon	4389	0.200064	-0.0258972	0.0178866	0.163958	0.974435
EUR	CUD	neoplasms	211	Benign neoplasm of other parts of digestive system	623	0.0283982	0.0409583	0.0473306	0.429069	1.04181
EUR	CUD	neoplasms	214	Lipoma	536	0.0244325	0.00500324	0.0512647	0.927363	1.00502
EUR	CUD	neoplasms	214.1	Lipoma of skin and subcutaneous tissue	554	0.025253	-0.0419831	0.0503161	0.373898	0.958886
EUR	CUD	neoplasms	215	Other benign neoplasm of connective and other soft tissue	504	0.0229738	-0.0480673	0.0527586	0.36327	0.95307
EUR	CUD	neoplasms	216	Benign neoplasm of skin	3857	0.175814	-0.013321	0.0192588	0.502087	0.986767
EUR	CUD	neoplasms	217.1	Nevus, non-neoplastic	933	0.0425289	-0.0395957	0.0389485	0.310303	0.961178
EUR	CUD	neoplasms	218.1	Uterine leiomyoma	792	0.0361017	0.002671	0.0421587	0.949278	1.00267
EUR	CUD	neoplasms	224.1	Benign neoplasm of eye, uveal	254	0.0115781	0.113548	0.0745918	0.150612	1.12025
EUR	CUD	neoplasms	225.1	Benign neoplasm of brain, cranial nerves, meninges	223	0.010165	0.154837	0.0794477	0.0489453	1.16747
EUR	CUD	neoplasms	227.1	Benign neoplasm of adrenal gland	275	0.0125353	-0.156435	0.0714228	0.0347514	0.855187
EUR	CUD	neoplasms	228	Hemangioma and lymphangioma, any site	555	0.0252986	-0.0946857	0.0504012	0.060559	0.909659
EUR	CUD	neoplasms	228.1	Hemangioma of skin and subcutaneous tissue	1319	0.060124	-0.0267707	0.0327113	0.413136	0.973584
EUR	CUD	neoplasms	229	Benign neoplasm of unspecified sites	422	0.019236	0.0760643	0.0577901	0.181005	1.07903
EUR	CUD	neurological	327	Sleep disorders	2247	0.102425	0.0201567	0.0254296	0.439452	1.02036
EUR	CUD	neurological	327.1	Hypersomnia	1543	0.0703346	-0.0267732	0.0304263	0.391031	0.973582
EUR	CUD	neurological	327.3	Sleep apnea	2949	0.134424	-0.0485667	0.0216868	0.0330725	0.952594
EUR	CUD	neurological	327.31	Central/nonobstroctive sleep apnea	614	0.027988	-0.018871	0.0479197	0.709498	0.981306
EUR	CUD	neurological	327.32	Obstructive sleep apnea	4840	0.220622	-0.0476874	0.0169682	0.00607123	0.953432
EUR	CUD	neurological	327.4	Insomnia	5146	0.23457	0.00623073	0.01646	0.726078	1.00625
EUR	CUD	neurological	327.41	Organic or persistent insomnia	1007	0.0459021	-0.0315779	0.0374816	0.407027	0.968915
EUR	CUD	neurological	327.5	Parasomnia	410	0.018689	-0.049015	0.0584321	0.404028	0.952167
EUR	CUD	neurological	327.6	Circadian rhythm sleep disorder	220	0.0100283	-0.0978532	0.0812772	0.232856	0.906782
EUR	CUD	neurological	327.7	Sleep related movement disorders	448	0.0204212	0.0298864	0.0570009	0.603896	1.03034
EUR	CUD	neurological	327.71	Restless legs syndrome	1606	0.0732063	-0.00106019	0.0294228	0.972284	0.99894
EUR	CUD	neurological	333	Extrapyramidal disease and abnormal movement disorders	339	0.0154526	-0.0717723	0.0644541	0.285137	0.930743
EUR	CUD	neurological	333.1	Essential tremor	614	0.027988	0.0664092	0.0474028	0.175445	1.06866
EUR	CUD	neurological	333.4	Torsion dystonia	419	0.0190993	0.0443759	0.057432	0.482702	1.04538
EUR	CUD	neurological	334	Degenerative disease of the spinal cord	746	0.0340049	-0.00127795	0.0436596	0.976152	0.998723
EUR	CUD	neurological	335	Multiple sclerosis	339	0.0154526	-0.0395155	0.0641686	0.554005	0.961255
EUR	CUD	neurological	337	Disorders of the autonomic nervous system	282	0.0128544	-0.0673166	0.0702005	0.384134	0.934899
EUR	CUD	neurological	338.1	Acute pain	6101	0.278102	0.0243763	0.015324	0.147909	1.02468
EUR	CUD	neurological	338.2	Chronic pain	10191	0.464536	0.00807427	0.0116854	0.515785	1.00811
EUR	CUD	neurological	339	Other headache syndromes	4272	0.194731	-0.0231776	0.017994	0.221181	0.977089
EUR	CUD	neurological	340	Migraine	4213	0.192041	-0.0263218	0.0182316	0.164448	0.974022
EUR	CUD	neurological	340.1	Migrain with aura	1143	0.0521014	-0.0710938	0.0353287	0.0480822	0.931375
EUR	CUD	neurological	342	Hemiplegia	401	0.0182788	0.000959189	0.0585161	0.98746	1.00096
EUR	CUD	neurological	344	Other paralytic syndromes	402	0.0183244	-0.0640099	0.0586875	0.292061	0.937996
EUR	CUD	neurological	345	Epilepsy, recurrent seizures, convulsions	1458	0.06646	0.0622131	0.0309064	0.0492494	1.06419
EUR	CUD	neurological	345.1	Epilepsy	536	0.0244325	0.0981275	0.0508736	0.0709132	1.1031
EUR	CUD	neurological	345.11	Generalized convulsive epilepsy	262	0.0119427	0.118003	0.0722924	0.100735	1.12525
EUR	CUD	neurological	345.12	Partial epilepsy	311	0.0141763	0.12775	0.0669451	0.048652	1.13627
EUR	CUD	neurological	345.3	Convulsions	1972	0.0898897	0.0607458	0.0264492	0.0261861	1.06263
EUR	CUD	neurological	346.1	Nonspecific abnormal findings on radiological and other examination of skull and head	646	0.0294466	0.0242799	0.0463241	0.627921	1.02458
EUR	CUD	neurological	348.2	Cerebral edema and compression of brain	365	0.0166378	0.0652749	0.0613883	0.280301	1.06745
EUR	CUD	neurological	348.8	Encephalopathy, not elsewhere classified	1466	0.0668247	0.0311135	0.0307061	0.343499	1.0316
EUR	CUD	neurological	348.9	Other conditions of brain, NOS	746	0.0340049	0.0938808	0.0430579	0.0316696	1.09843
EUR	CUD	neurological	349	Other and unspecified disorders of the nervous system	850	0.0387456	0.0733131	0.0402967	0.0839764	1.07607
EUR	CUD	neurological	350.1	Abnormal involuntary movements	2979	0.135792	-0.030037	0.0218135	0.198658	0.97041
EUR	CUD	neurological	350.2	Abnormality of gait	913	0.0416173	0.012704	0.0391306	0.757167	1.01279
EUR	CUD	neurological	350.3	Lack of coordination	686	0.0312699	-0.0635465	0.0448573	0.167464	0.93843
EUR	CUD	neurological	350.6	Disturbances of sensation of smell and taste	393	0.0179141	0.0856693	0.0595436	0.167071	1.08945
EUR	CUD	neurological	351	Other peripheral nerve disorders	3847	0.175358	-0.022584	0.0191017	0.25463	0.977669
EUR	CUD	neurological	352.1	Trigeminal nerve disorders [CN5]	304	0.0138572	-0.0143482	0.067682	0.828313	0.985754
EUR	CUD	neurological	352.2	Facial nerve disorders [CN7]	288	0.0131279	-0.0922429	0.0695703	0.178825	0.911884
EUR	CUD	neurological	353	Nerve root and plexus disorders	239	0.0108943	-0.0387895	0.0784749	0.622947	0.961953
EUR	CUD	neurological	355	Complex regional/central pain syndrome	318	0.0144954	0.0383373	0.0657538	0.575842	1.03908
EUR	CUD	neurological	355.1	Chronic pain syndrome	2832	0.129091	0.0282763	0.0222625	0.254209	1.02868
EUR	CUD	neurological	356	Hereditary and idiopathic peripheral neuropathy	1174	0.0535144	0.0337801	0.0345046	0.359265	1.03436
EUR	CUD	neurological	357	Inflammatory and toxic neuropathy	3391	0.154572	0.0314363	0.0204049	0.15816	1.03194
EUR	CUD	neurological	359.2	Myopathy	344	0.0156806	-0.0193466	0.0659376	0.760399	0.980839
EUR	CUD	pregnancy complications	634	Miscarriage; stillbirth	250	0.0113958	-0.058229	0.0766655	0.459264	0.943434
EUR	CUD	pregnancy complications	636	Early or threatened labor; hemorrhage in early pregnancy	280	0.0127632	0.0168578	0.0715648	0.816587	1.017
EUR	CUD	pregnancy complications	636.3	Hemorrhage in early pregnancy	298	0.0135837	-0.0236654	0.0690564	0.727262	0.976612
EUR	CUD	pregnancy complications	642	Hypertension complicating pregnancy, childbirth, and the puerperium	258	0.0117604	-0.0442279	0.0748411	0.535557	0.956736
EUR	CUD	pregnancy complications	644	Anemia during pregnancy	266	0.0121251	-0.000233768	0.0729036	0.997417	0.999766
EUR	CUD	pregnancy complications	646	Other complications of pregnancy NEC	789	0.035965	-0.0328352	0.0426465	0.44522	0.967698
EUR	CUD	pregnancy complications	647	Infectious and parasitic complications affecting pregnancy	279	0.0127177	0.0940992	0.0711041	0.178605	1.09867
EUR	CUD	pregnancy complications	649	Other conditions or status of the mother complicating pregnancy, childbirth, or the puerperium	837	0.038153	-0.0445862	0.0412805	0.288236	0.956393
EUR	CUD	pregnancy complications	649.1	Diabetes or abnormal glucose tolerance complicating pregnancy	299	0.0136293	-0.0926114	0.0697166	0.169351	0.911548
EUR	CUD	pregnancy complications	654	Other and unspecified complications of birth; puerperium affecting management of mother	241	0.0109855	-0.051869	0.0768287	0.502875	0.949453
EUR	CUD	pregnancy complications	655	Known or suspected fetal abnormality affecting management of mother	560	0.0255265	-0.0425023	0.0504382	0.380409	0.958388
EUR	CUD	respiratory	464	Acute sinusitis	3852	0.175586	-0.0443181	0.0192569	0.0226054	0.95665
EUR	CUD	respiratory	465	Acute upper respiratory infections of multiple or unspecified sites	6051	0.275823	0.00119676	0.0152966	0.940214	1.0012
EUR	CUD	respiratory	465.2	Acute pharyngitis	4380	0.199654	-0.0294727	0.0180548	0.106897	0.970957
EUR	CUD	respiratory	465.4	Acute laryngitis and tracheitis	436	0.0198742	-0.0818725	0.0573533	0.14815	0.921389
EUR	CUD	respiratory	470	Septal Deviations/Turbinate Hypertrophy	1005	0.0458109	-0.0468081	0.0373301	0.221481	0.95427
EUR	CUD	respiratory	472	Chronic pharyngitis and nasopharyngitis	1511	0.0688759	-0.0327598	0.0306775	0.295905	0.967771
EUR	CUD	respiratory	473	Diseases of the larynx and vocal cords	653	0.0297657	0.0297221	0.0468558	0.532316	1.03017
EUR	CUD	respiratory	473.4	Voice disturbance	1115	0.0508251	-0.0165708	0.0357186	0.642422	0.983566
EUR	CUD	respiratory	474.1	Acute tonsillitis	304	0.0138572	-0.015677	0.0691658	0.824771	0.984445
EUR	CUD	respiratory	474.2	Chronic tonsillitis and adenoiditis	338	0.0154071	-0.0164704	0.0645294	0.79914	0.983664
EUR	CUD	respiratory	475	Chronic sinusitis	3051	0.139074	-0.00161704	0.0215579	0.941628	0.998384
EUR	CUD	respiratory	475.9	Postnasal drip	956	0.0435774	-0.100141	0.0385694	0.0117963	0.90471
EUR	CUD	respiratory	476	Allergic rhinitis	4195	0.191221	-0.0325492	0.0184147	0.0917154	0.967975
EUR	CUD	respiratory	477	Epistaxis or throat hemorrhage	743	0.0338682	-0.0628634	0.0433128	0.144298	0.939072
EUR	CUD	respiratory	478	Throat pain	652	0.0297201	0.0246701	0.0462519	0.597897	1.02498
EUR	CUD	respiratory	479	Other upper respiratory disease	4000	0.182332	-0.0164542	0.0188169	0.385267	0.98368
EUR	CUD	respiratory	480	Pneumonia	3713	0.16925	0.0473055	0.0193631	0.0222676	1.04844
EUR	CUD	respiratory	480.1	Bacterial pneumonia	636	0.0289908	0.0264821	0.0465834	0.581167	1.02684
EUR	CUD	respiratory	480.11	Pneumococcal pneumonia	703	0.0320449	0.0386217	0.0443458	0.398625	1.03938
EUR	CUD	respiratory	480.2	Viral pneumonia	281	0.0128088	-0.0239948	0.0704834	0.733962	0.976291
EUR	CUD	respiratory	481	Influenza	1177	0.0536512	0.0251408	0.0343128	0.471731	1.02546
EUR	CUD	respiratory	483	Acute bronchitis and bronchiolitis	3418	0.155803	0.000320567	0.0203163	0.987969	1.00032
EUR	CUD	respiratory	495	Asthma	5090	0.232018	0.000230405	0.0166673	0.98975	1.00023
EUR	CUD	respiratory	495.1	Chronic obstructive asthma	344	0.0156806	0.0103541	0.0636099	0.873558	1.01041
EUR	CUD	respiratory	495.2	Asthma with exacerbation	1805	0.0822773	-0.00965445	0.0279558	0.746282	0.990392
EUR	CUD	respiratory	496	Chronic airway obstruction	4542	0.207038	0.0212352	0.0175751	0.252416	1.02146
EUR	CUD	respiratory	496.1	Emphysema	2294	0.104567	0.0262066	0.0245995	0.298644	1.02655
EUR	CUD	respiratory	496.2	Chronic bronchitis	970	0.0442155	-0.0316388	0.0380335	0.412633	0.968857
EUR	CUD	respiratory	496.21	Obstructive chronic bronchitis	2499	0.113912	0.0472626	0.0235344	0.0497382	1.0484
EUR	CUD	respiratory	496.3	Bronchiectasis	415	0.0189169	0.0758651	0.0580172	0.219726	1.07882
EUR	CUD	respiratory	497	Bronchitis	2871	0.130869	-0.00162774	0.0221131	0.943116	0.998374
EUR	CUD	respiratory	498	Acute bronchospasm	511	0.0232929	-0.0625694	0.0521537	0.241549	0.939348
EUR	CUD	respiratory	501	Pneumonitis due to inhalation of food or vomitus	882	0.0402042	0.0345457	0.0395442	0.390639	1.03515
EUR	CUD	respiratory	502	Postinflammatory pulmonary fibrosis	596	0.0271675	0.0548262	0.0483059	0.283758	1.05636
EUR	CUD	respiratory	503	Pulmonary congestion and hypostasis	743	0.0338682	0.109463	0.0431569	0.0168886	1.11568
EUR	CUD	respiratory	504	Other alveolar and parietoalveolar pneumonopathy	364	0.0165922	0.00293379	0.0618629	0.963843	1.00294
EUR	CUD	respiratory	505	Other pulmonary inflamation or edema	315	0.0143586	0.153611	0.0661293	0.0305156	1.16604
EUR	CUD	respiratory	506	Empyema and pneumothorax	607	0.0276689	0.0348358	0.0477924	0.480625	1.03545
EUR	CUD	respiratory	507	Pleurisy; pleural effusion	2070	0.0943568	0.0238547	0.025935	0.380341	1.02414
EUR	CUD	respiratory	508	Pulmonary collapse; interstitial and compensatory emphysema	2269	0.103428	0.0549655	0.0247458	0.0340431	1.0565
EUR	CUD	respiratory	509.1	Respiratory failure	2774	0.126447	0.0510138	0.0223521	0.0313327	1.05234
EUR	CUD	respiratory	509.8	Dependence on respirator [Ventilator] or supplemental oxygen	1296	0.0590756	-0.0442331	0.0327906	0.200739	0.956731
EUR	CUD	respiratory	510	Other diseases of lung	1559	0.0710639	0.0690262	0.0299473	0.0276358	1.07146
EUR	CUD	respiratory	512.1	Wheezing	1847	0.0841918	0.0906674	0.0273653	0.00188556	1.0949
EUR	CUD	respiratory	512.2	Painful respiration	2426	0.110584	0.01409	0.0240499	0.580937	1.01419
EUR	CUD	respiratory	512.7	Shortness of breath	8090	0.368767	0.0117195	0.0131869	0.405173	1.01179
EUR	CUD	respiratory	512.8	Cough	7059	0.32177	-0.00156908	0.0140609	0.914534	0.998432
EUR	CUD	respiratory	512.9	Other dyspnea	6844	0.31197	0.016278	0.0144055	0.30398	1.01641
EUR	CUD	respiratory	513.3	Hypoventilation	294	0.0134014	0.00214178	0.0687171	0.975318	1.00214
EUR	CUD	respiratory	513.31	Apnea	350	0.0159541	-0.0772671	0.0627126	0.2163	0.925643
EUR	CUD	respiratory	513.4	Hyperventilation	295	0.013447	0.136862	0.0683079	0.0668586	1.14667
EUR	CUD	respiratory	514	Abnormal findings examination of lungs	4346	0.198104	0.0610581	0.0178987	0.00126087	1.06296
EUR	CUD	respiratory	514.1	Abnormal results of function study of pulmonary system	308	0.0140396	0.110231	0.0669562	0.080313	1.11654
EUR	CUD	respiratory	514.2	Solitary pulmonary nodule	2788	0.127085	0.0319662	0.0222505	0.168769	1.03248
EUR	CUD	respiratory	516.1	Hemoptysis	580	0.0264381	0.00172751	0.0488431	0.971963	1.00173
EUR	CUD	respiratory	519.8	Other diseases of respiratory system, NEC	923	0.0420731	0.04176	0.0388793	0.289911	1.04264
EUR	CUD	respiratory	519.9	Symptoms involving respiratory system and other chest symptoms	752	0.0342784	-0.0624529	0.042987	0.153148	0.939457
EUR	CUD	sense organs	361	Retinal detachments and defects	259	0.011806	-0.17119	0.0737262	0.0206161	0.842662
EUR	CUD	sense organs	362	Other retinal disorders	236	0.0107576	-0.113142	0.0783523	0.130879	0.893024
EUR	CUD	sense organs	362.26	Macular puckering of retina	368	0.0167745	-0.0945224	0.0619541	0.136698	0.909807
EUR	CUD	sense organs	362.27	Drusen (degenerative) of retina	219	0.00998268	0.00573577	0.0813536	0.942053	1.00575
EUR	CUD	sense organs	362.29	Macular degeneration (senile) of retina NOS	274	0.0124897	-0.0559667	0.0720202	0.468826	0.945571
EUR	CUD	sense organs	362.4	Retinal vascular changes and abnomalities	227	0.0103473	-0.0233761	0.0791403	0.735108	0.976895
EUR	CUD	sense organs	365	Glaucoma	1111	0.0506427	-0.0482337	0.0355537	0.183915	0.952911
EUR	CUD	sense organs	365.1	Open-angle glaucoma	266	0.0121251	0.0853336	0.0725482	0.278979	1.08908
EUR	CUD	sense organs	366	Cataract	1772	0.0807731	-0.0246943	0.0281671	0.417693	0.975608
EUR	CUD	sense organs	366.2	Senile cataract	2785	0.126949	-0.0159868	0.0223769	0.510656	0.98414
EUR	CUD	sense organs	367	Disorders of refraction and accommodation; blindness and low vision	595	0.0271219	-0.0644349	0.0489784	0.196931	0.937597
EUR	CUD	sense organs	367.1	Myopia	1594	0.0726593	-0.0489447	0.0301658	0.100076	0.952234
EUR	CUD	sense organs	367.2	Astigmatism	1751	0.0798158	-0.00285862	0.0287065	0.921589	0.997145
EUR	CUD	sense organs	367.8	Hypermetropia	781	0.0356003	0.0855824	0.0429	0.0458618	1.08935
EUR	CUD	sense organs	367.9	Blindness and low vision	767	0.0349622	0.0109771	0.0426783	0.802115	1.01104
EUR	CUD	sense organs	368	Visual disturbances	2346	0.106938	0.00358926	0.024518	0.885883	1.0036
EUR	CUD	sense organs	368.2	Diplopia and disorders of binocular vision	578	0.026347	0.0609011	0.0488369	0.220405	1.06279
EUR	CUD	sense organs	368.4	Visual field defects	386	0.017595	0.0330114	0.0605461	0.598197	1.03356
EUR	CUD	sense organs	368.9	Subjective visual disturbances	624	0.0284438	-0.0642937	0.0475376	0.179113	0.93773
EUR	CUD	sense organs	368.91	Psychophysical visual disturbances	230	0.0104841	-0.000243635	0.0779082	0.997438	0.999756
EUR	CUD	sense organs	369.2	Eye infection, viral	247	0.011259	0.0233674	0.0755118	0.734042	1.02364
EUR	CUD	sense organs	369.5	Conjunctivitis, infectious	1794	0.0817759	-0.0411194	0.0280832	0.1464	0.959715
EUR	CUD	sense organs	371.21	Allergic conjunctivitis	301	0.0137205	0.0285552	0.0698118	0.691206	1.02897
EUR	CUD	sense organs	371.3	Inflammation of eyelids	1412	0.0643632	-0.00598614	0.0318408	0.854642	0.994032
EUR	CUD	sense organs	372	Disorders of conjunctiva	603	0.0274866	-0.0088591	0.0483832	0.843936	0.99118
EUR	CUD	sense organs	374	Other disorders of eyelids	666	0.0303583	-0.00890096	0.0463334	0.856854	0.991139
EUR	CUD	sense organs	374.3	Ptosis of eyelid	450	0.0205124	0.0509958	0.0558456	0.346791	1.05232
EUR	CUD	sense organs	374.6	Dermatochalasis	550	0.0250707	0.0189943	0.050601	0.707939	1.01918
EUR	CUD	sense organs	375	Disorders of lacrimal system	221	0.0100738	-0.0136235	0.0793667	0.859466	0.986469
EUR	CUD	sense organs	375.1	Dry eyes	1815	0.0827332	-0.0108067	0.0277453	0.69629	0.989251
EUR	CUD	sense organs	377.3	Optic neuritis/neuropathy	244	0.0111223	0.0367839	0.0757243	0.61887	1.03747
EUR	CUD	sense organs	378.1	Strabismus (not specified as paralytic)	264	0.0120339	0.0483643	0.0732319	0.51833	1.04955
EUR	CUD	sense organs	379	Other disorders of eye	595	0.0271219	-0.0125624	0.048789	0.790913	0.987516
EUR	CUD	sense organs	379.2	Disorders of vitreous body	1466	0.0668247	-0.0384389	0.0310479	0.215335	0.96229
EUR	CUD	sense organs	379.9	Pain, swelling or discharge of eye	800	0.0364664	-0.00860965	0.0416149	0.841603	0.991427
EUR	CUD	sense organs	380.1	Otitis externa	1422	0.064819	-0.0245003	0.0317171	0.430508	0.975797
EUR	CUD	sense organs	380.4	Impacted cerumen	1975	0.0900264	0.048456	0.0265506	0.0709774	1.04965
EUR	CUD	sense organs	381.1	Otitis media	956	0.0435774	0.00100063	0.0385594	0.978856	1.001
EUR	CUD	sense organs	381.11	Suppurative and unspecified otitis media	1697	0.0773544	0.0133509	0.0290531	0.640812	1.01344
EUR	CUD	sense organs	381.2	Eustachian tube disorders	1186	0.0540614	-0.0231658	0.0347196	0.512057	0.9771
EUR	CUD	sense organs	382	Otalgia	1970	0.0897985	0.017724	0.0265856	0.519156	1.01788
EUR	CUD	sense organs	386.2	Peripheral or central vertigo	950	0.0433039	-0.0152937	0.0388003	0.704349	0.984823
EUR	CUD	sense organs	386.9	Dizziness and giddiness (Light-headedness and vertigo)	5956	0.271492	-0.0217386	0.0154082	0.19114	0.978496
EUR	CUD	sense organs	388	Other disorders of ear	475	0.0216519	-0.0042803	0.0550311	0.935202	0.995729
EUR	CUD	sense organs	389	Hearing loss	2448	0.111587	-0.00968839	0.0241048	0.694682	0.990358
EUR	CUD	sense organs	389.1	Sensorineural hearing loss	2158	0.0983681	-0.0415851	0.0258004	0.118688	0.959268
EUR	CUD	sense organs	389.2	Conductive hearing loss	289	0.0131735	-0.0547358	0.0696545	0.441393	0.946735
EUR	CUD	sense organs	389.4	Tinnitus	1610	0.0733886	-0.0438311	0.0296933	0.147307	0.957116
EUR	CUD	sense organs	389.5	Disorders of acoustic nerve	263	0.0119883	-0.0391622	0.0739996	0.582238	0.961595
EUR	CUD	symptoms	760	Back pain	9944	0.453277	0.0196935	0.0117937	0.136309	1.01989
EUR	CUD	symptoms	761	Cervicalgia	5710	0.260279	0.00734713	0.0156976	0.66504	1.00737
EUR	CUD	symptoms	763	Thoracic or lumbosacral neuritis or radiculitis, unspecified	3556	0.162093	-0.0180527	0.0198808	0.379153	0.982109
EUR	CUD	symptoms	764	Sciatica	3781	0.172349	0.0258756	0.0192781	0.194178	1.02621
EUR	CUD	symptoms	765	Cervical radiculitis	2139	0.0975021	-0.0319588	0.0256048	0.230838	0.968547
EUR	CUD	symptoms	766	Neuralgia, neuritis, and radiculitis NOS	2059	0.0938554	-0.0436171	0.0262308	0.112532	0.95732
EUR	CUD	symptoms	769	Nonallopathic lesions NEC	449	0.0204668	-0.0909654	0.0568417	0.11687	0.913049
EUR	CUD	symptoms	770	Myalgia and myositis unspecified	3802	0.173307	-0.0227173	0.0192796	0.26367	0.977539
EUR	CUD	symptoms	771	Musculoskeletal symptoms referable to limbs	2438	0.111131	-0.0151851	0.0237443	0.554584	0.98493
EUR	CUD	symptoms	771.1	Swelling of limb	4583	0.208907	0.0396348	0.0174451	0.033623	1.04043
EUR	CUD	symptoms	771.2	Cramp of limb	417	0.0190081	0.0172863	0.0575989	0.761629	1.01744
EUR	CUD	symptoms	772	Symptoms of the muscles	680	0.0309964	0.0398913	0.045092	0.379538	1.0407
EUR	CUD	symptoms	772.1	Muscular wasting and disuse atrophy	264	0.0120339	0.00115969	0.0730633	0.986814	1.00116
EUR	CUD	symptoms	772.2	Spasm of muscle	1925	0.0877473	0.0105437	0.0268928	0.710796	1.0106
EUR	CUD	symptoms	772.3	Muscle weakness	1431	0.0652293	0.00228404	0.0316134	0.945185	1.00229
EUR	CUD	symptoms	772.4	Rhabdomyolysis	474	0.0216063	0.0452257	0.0540139	0.399045	1.04626
EUR	CUD	symptoms	772.6	Facial weakness	370	0.0168657	-0.0106023	0.0612965	0.861336	0.989454
EUR	CUD	symptoms	780	Hypothermia/Chills	708	0.0322728	0.129242	0.0440125	0.00414246	1.13797
EUR	CUD	symptoms	781	Symptoms involving nervous and musculoskeletal systems	1897	0.086471	-0.000273997	0.0269869	0.992349	0.999726
EUR	CUD	symptoms	781.2	Abnormal posture	240	0.0109399	-0.0597722	0.0776419	0.448565	0.941979
EUR	CUD	symptoms	782.3	Edema	4905	0.223585	0.025907	0.0168455	0.161921	1.02625
EUR	CUD	symptoms	782.6	Pallor and flushing	801	0.036512	-0.0305499	0.042207	0.481353	0.969912
EUR	CUD	symptoms	783	Fever of unknown origin	3870	0.176406	0.0370913	0.0189812	0.0630563	1.03779
EUR	CUD	symptoms	785	Abdominal pain	11166	0.50898	0.00210042	0.0112601	0.857649	1.0021
EUR	CUD	symptoms	788	Syncope and collapse	3464	0.1579	0.0321644	0.0201758	0.114805	1.03269
EUR	CUD	symptoms	789	Nausea and vomiting	7772	0.354271	0.0392853	0.0135089	0.0047275	1.04007
EUR	CUD	symptoms	790	Nonspecific findings on examination of blood	549	0.0250251	0.0701887	0.0506046	0.182452	1.07271
EUR	CUD	symptoms	790.1	Elevated sedimentation rate	287	0.0130823	-0.0938784	0.0700135	0.188807	0.910393
EUR	CUD	symptoms	790.6	Other abnormal blood chemistry	5700	0.259823	0.00156856	0.0156954	0.924459	1.00157
EUR	CUD	symptoms	790.8	Elevated C-reactive protein (CRP)	388	0.0176862	0.0487451	0.0598741	0.433381	1.04995
EUR	CUD	symptoms	791	Gangrene	323	0.0147233	0.116677	0.0651841	0.0642659	1.12376
EUR	CUD	symptoms	795	Other and nonspecific abnormal cytological, histological and immunological findings	343	0.015635	-0.100353	0.0640552	0.108055	0.904518
EUR	CUD	symptoms	797	Shock	452	0.0206035	0.0108849	0.0552635	0.848127	1.01094
EUR	CUD	symptoms	798	Malaise and fatigue	8517	0.38823	0.0111465	0.0127555	0.418236	1.01121
EUR	CUD	symptoms	798.1	Chronic fatigue syndrome	1248	0.0568876	-0.0700473	0.0337943	0.0438814	0.93235
EUR	DEP	circulatory system	394	Rheumatic disease of the heart valves	428	0.0195095	0.0590417	0.0569785	0.293712	1.06082
EUR	DEP	circulatory system	394.1	Mitral valve stenosis and aortic valve stenosis	288	0.0131279	0.0476526	0.0700759	0.491982	1.04881
EUR	DEP	circulatory system	394.2	Mitral valve disease	314	0.0143131	0.00124337	0.0673883	0.985309	1.00124
EUR	DEP	circulatory system	394.7	Disease of tricuspid valve	463	0.0211049	0.0616675	0.0548695	0.246033	1.06361
EUR	DEP	circulatory system	395.1	Nonrheumatic mitral valve disorders	1476	0.0672805	0.0130264	0.0308406	0.668722	1.01311
EUR	DEP	circulatory system	395.2	Nonrheumatic aortic valve disorders	1102	0.0502325	0.00496812	0.0359356	0.891773	1.00498
EUR	DEP	circulatory system	395.3	Nonrheumatic tricuspid valve disorders	537	0.0244781	-0.0290838	0.0514809	0.577051	0.971335
EUR	DEP	circulatory system	395.6	Heart valve replaced	368	0.0167745	-0.0176233	0.0618279	0.777365	0.982531
EUR	DEP	circulatory system	396	Abnormal heart sounds	1171	0.0533777	0.00950949	0.0347195	0.791748	1.00955
EUR	DEP	circulatory system	401.1	Essential hypertension	11692	0.532957	0.0460021	0.0107869	4.75646e-05	1.04708
EUR	DEP	circulatory system	401.2	Hypertensive heart and/or renal disease	777	0.035418	0.0487017	0.0424616	0.258721	1.04991
EUR	DEP	circulatory system	401.21	Hypertensive heart disease	1823	0.0830978	0.0545611	0.0275796	0.0563927	1.05608
EUR	DEP	circulatory system	401.22	Hypertensive chronic kidney disease	1632	0.0743915	-0.00297421	0.0294788	0.921876	0.99703
EUR	DEP	circulatory system	401.3	Other hypertensive complications	703	0.0320449	0.0696539	0.0450943	0.116328	1.07214
EUR	DEP	circulatory system	411.1	Unstable angina (intermediate coronary syndrome)	618	0.0281703	0.130451	0.047267	0.00599538	1.13934
EUR	DEP	circulatory system	411.2	Myocardial infarction	1964	0.089525	0.0448679	0.0265008	0.0909022	1.04589
EUR	DEP	circulatory system	411.3	Angina pectoris	1764	0.0804084	0.0182249	0.0283082	0.526615	1.01839
EUR	DEP	circulatory system	411.4	Coronary atherosclerosis	4395	0.200337	0.0239957	0.0178078	0.197328	1.02429
EUR	DEP	circulatory system	411.8	Other chronic ischemic heart disease, unspecified	730	0.0332756	0.0704985	0.0435729	0.111251	1.07304
EUR	DEP	circulatory system	411.9	Other acute and subacute forms of ischemic heart disease	433	0.0197374	0.0698174	0.0567941	0.239795	1.07231
EUR	DEP	circulatory system	414	Other forms of chronic heart disease	911	0.0415261	0.0231049	0.0394962	0.558041	1.02337
EUR	DEP	circulatory system	415.11	Pulmonary embolism and infarction, acute	979	0.0446258	0.0449577	0.0377629	0.229779	1.04598
EUR	DEP	circulatory system	415.2	Chronic pulmonary heart disease	575	0.0262102	0.0637679	0.0497833	0.223212	1.06584
EUR	DEP	circulatory system	416	Cardiomegaly	1389	0.0633148	0.00516087	0.0317308	0.869104	1.00517
EUR	DEP	circulatory system	418	Nonspecific chest pain	9221	0.420321	0.0538153	0.0122347	9.98062e-06	1.05529
EUR	DEP	circulatory system	418.1	Precordial pain	926	0.0422099	0.0647498	0.0389821	0.10339	1.06689
EUR	DEP	circulatory system	420.2	Pericarditis	471	0.0214696	0.01053	0.0549011	0.852001	1.01059
EUR	DEP	circulatory system	420.3	Endocarditis	399	0.0181876	0.051127	0.059388	0.410921	1.05246
EUR	DEP	circulatory system	425.1	Primary/intrinsic cardiomyopathies	1145	0.0521925	0.126906	0.0347749	0.000231082	1.13531
EUR	DEP	circulatory system	426	Cardiac conduction disorders	288	0.0131279	0.0789198	0.069985	0.24784	1.08212
EUR	DEP	circulatory system	426.21	First degree AV block	451	0.0205579	-0.0161789	0.0561881	0.780955	0.983951
EUR	DEP	circulatory system	426.31	Right bundle branch block	712	0.0324551	-0.00830904	0.0443646	0.856438	0.991725
EUR	DEP	circulatory system	426.32	Left bundle branch block	449	0.0204668	0.0398995	0.0558848	0.479875	1.04071
EUR	DEP	circulatory system	426.7	Abnormal electrocardiogram [ECG] [EKG]	3319	0.15129	0.00825668	0.0205351	0.681277	1.00829
EUR	DEP	circulatory system	426.8	Other cardiac conduction disorders	427	0.0194639	0.00902759	0.0578068	0.87237	1.00907
EUR	DEP	circulatory system	427.11	Paroxysmal supraventricular tachycardia	946	0.0431215	0.0206232	0.038421	0.594397	1.02084
EUR	DEP	circulatory system	427.12	Paroxysmal ventricular tachycardia	568	0.0258911	-0.0164895	0.0494408	0.728571	0.983646
EUR	DEP	circulatory system	427.21	Atrial fibrillation	2078	0.0947215	0.0263097	0.0257953	0.309486	1.02666
EUR	DEP	circulatory system	427.22	Atrial flutter	657	0.029948	0.066049	0.0460097	0.147422	1.06828
EUR	DEP	circulatory system	427.3	Other specified cardiac dysrhythmias	2546	0.116054	0.0840038	0.0235337	0.000427847	1.08763
EUR	DEP	circulatory system	427.42	Cardiac arrest	246	0.0112134	0.0571437	0.0749339	0.453466	1.05881
EUR	DEP	circulatory system	427.5	Arrhythmia (cardiac) NOS	1884	0.0858784	0.0217767	0.0276168	0.438015	1.02202
EUR	DEP	circulatory system	427.6	Premature beats	1081	0.0492752	0.0651579	0.0360858	0.0812639	1.06733
EUR	DEP	circulatory system	427.61	Supraventricular premature beats	488	0.0222445	0.0342569	0.0540969	0.532833	1.03485
EUR	DEP	circulatory system	427.7	Tachycardia NOS	3810	0.173671	0.0419999	0.0190068	0.027081	1.04289
EUR	DEP	circulatory system	427.8	Sinoatrial node dysfunction (Bradycardia)	289	0.0131735	0.229847	0.0697465	0.000859966	1.25841
EUR	DEP	circulatory system	427.9	Palpitations	3402	0.155073	0.0517686	0.0201847	0.00973572	1.05313
EUR	DEP	circulatory system	428.1	Congestive heart failure (CHF) NOS	2009	0.0915763	0.0833855	0.0263387	0.00172604	1.08696
EUR	DEP	circulatory system	428.2	Heart failure NOS	322	0.0146777	0.0450195	0.0665791	0.484492	1.04605
EUR	DEP	circulatory system	428.3	Heart failure with reduced EF [Systolic or combined heart failure]	1305	0.0594858	0.0697251	0.0325361	0.0326249	1.07221
EUR	DEP	circulatory system	428.4	Heart failure with preserved EF [Diastolic heart failure]	1403	0.063953	0.0318461	0.0317422	0.339239	1.03236
EUR	DEP	circulatory system	429.2	Abnormal function study of cardiovascular system	964	0.043942	0.0653716	0.0386133	0.0982532	1.06756
EUR	DEP	circulatory system	429.3	Symptoms involving cardiovascular system	2157	0.0983225	0.0175018	0.0255296	0.498401	1.01766
EUR	DEP	circulatory system	433	Cerebrovascular disease	272	0.0123986	0.0265211	0.0725111	0.705151	1.02688
EUR	DEP	circulatory system	433.1	Occlusion and stenosis of precerebral arteries	1160	0.0528763	0.0189323	0.0346337	0.589363	1.01911
EUR	DEP	circulatory system	433.21	Cerebral artery occlusion, with cerebral infarction	1065	0.0485459	0.00401663	0.0361067	0.912592	1.00402
EUR	DEP	circulatory system	433.3	Cerebral ischemia	382	0.0174127	0.129213	0.0606132	0.0318444	1.13793
EUR	DEP	circulatory system	433.31	Transient cerebral ischemia	827	0.0376971	0.0784204	0.0412532	0.0592605	1.08158
EUR	DEP	circulatory system	433.5	Cerebral aneurysm	299	0.0136293	0.0172026	0.0679418	0.803983	1.01735
EUR	DEP	circulatory system	433.8	Late effects of cerebrovascular disease	562	0.0256176	-0.00254789	0.0500104	0.961395	0.997455
EUR	DEP	circulatory system	440	Atherosclerosis	489	0.0222901	-0.00874732	0.0539898	0.870292	0.991291
EUR	DEP	circulatory system	440.2	Atherosclerosis of the extremities	441	0.0201021	0.0280569	0.056381	0.61483	1.02845
EUR	DEP	circulatory system	440.22	Atherosclerosis of native arteries of the extremities with intermittent claudication	346	0.0157717	0.0710695	0.0636561	0.261696	1.07366
EUR	DEP	circulatory system	440.9	Atherosclerosis of aorta	1006	0.0458565	0.0421495	0.0370407	0.253342	1.04305
EUR	DEP	circulatory system	442.1	Aortic aneurysm	418	0.0190537	-0.0113514	0.0578656	0.849068	0.988713
EUR	DEP	circulatory system	442.11	Abdominal aortic aneurysm	305	0.0139028	-0.0561888	0.0669693	0.383969	0.945361
EUR	DEP	circulatory system	443.1	Raynaud's syndrome	523	0.0238399	6.13988e-05	0.0519839	0.999027	1.00006
EUR	DEP	circulatory system	443.7	Peripheral angiopathy in diseases classified elsewhere	652	0.0297201	0.0248484	0.0467883	0.586946	1.02516
EUR	DEP	circulatory system	443.9	Peripheral vascular disease, unspecified	1715	0.0781749	-0.0220999	0.0284841	0.437974	0.978142
EUR	DEP	circulatory system	447	Other disorders of arteries and arterioles	577	0.0263014	0.0130723	0.0498319	0.790725	1.01316
EUR	DEP	circulatory system	447.1	Stricture of artery	290	0.0132191	0.103291	0.069597	0.120418	1.10881
EUR	DEP	circulatory system	447.7	Aortic ectasia	609	0.0277601	-0.0366618	0.0479122	0.468722	0.964002
EUR	DEP	circulatory system	450	Noninfectious disorders of lymphatic channels	780	0.0355547	-0.0403087	0.0425328	0.325736	0.960493
EUR	DEP	circulatory system	451	Phlebitis and thrombophlebitis	442	0.0201477	-0.0764057	0.0560474	0.171055	0.92644
EUR	DEP	circulatory system	451.2	Phlebitis and thrombophlebitis of lower extremities	237	0.0108032	0.0160674	0.0766266	0.825069	1.0162
EUR	DEP	circulatory system	452	Other venous embolism and thrombosis	781	0.0356003	0.0247233	0.042522	0.567256	1.02503
EUR	DEP	circulatory system	452.2	Deep vein thrombosis [DVT]	1289	0.0587565	0.0140597	0.0330085	0.66736	1.01416
EUR	DEP	circulatory system	454	Varicose veins	321	0.0146321	0.0218048	0.0659443	0.735827	1.02204
EUR	DEP	circulatory system	454.1	Varicose veins of lower extremity	731	0.0333212	-0.128055	0.0440591	0.00346373	0.879805
EUR	DEP	circulatory system	454.11	Varicose veins of lower extremity, symptomtic	878	0.0400219	-0.10893	0.0399249	0.00706831	0.896793
EUR	DEP	circulatory system	455	Hemorrhoids	3889	0.177272	-0.00144556	0.019021	0.939699	0.998555
EUR	DEP	circulatory system	456	Chronic venous insufficiency [CVI]	1365	0.0622208	-0.0689824	0.032225	0.032408	0.933343
EUR	DEP	circulatory system	458	Hypotension	226	0.0103018	0.125875	0.0797135	0.112138	1.13414
EUR	DEP	circulatory system	458.1	Orthostatic hypotension	1043	0.0475431	0.121518	0.0366628	0.00051438	1.12921
EUR	DEP	circulatory system	458.2	Iatrogenic hypotension	414	0.0188714	-0.0125908	0.0586774	0.820931	0.987488
EUR	DEP	circulatory system	458.9	Hypotension NOS	2560	0.116692	0.0346349	0.023423	0.144405	1.03524
EUR	DEP	circulatory system	459.1	Hemorrhage NOS	418	0.0190537	0.0136033	0.0583819	0.812012	1.0137
EUR	DEP	circulatory system	459.9	Circulatory disease NEC	911	0.0415261	-0.035629	0.0392897	0.351605	0.964998
EUR	DEP	congenital anomalies	747.11	Cardiac shunt/ heart septal defect	314	0.0143131	0.0542785	0.0667079	0.426002	1.05578
EUR	DEP	congenital anomalies	751.21	Cystic kidney disease	288	0.0131279	-0.0111994	0.0696641	0.880338	0.988863
EUR	DEP	dermatologic	681	Superficial cellulitis and abscess	3222	0.146868	0.0190264	0.020779	0.355615	1.01921
EUR	DEP	dermatologic	681.1	Cellulitis and abscess of fingers/toes	1393	0.0634971	-0.019543	0.031599	0.533915	0.980647
EUR	DEP	dermatologic	681.2	Cellulitis and abscess of face/neck	943	0.0429848	0.0556908	0.038338	0.145327	1.05727
EUR	DEP	dermatologic	681.3	Cellulitis and abscess of arm/hand	1775	0.0809098	0.0274225	0.0277959	0.319573	1.0278
EUR	DEP	dermatologic	681.5	Cellulitis and abscess of leg, except foot	2995	0.136521	-0.0132732	0.0215333	0.535553	0.986815
EUR	DEP	dermatologic	681.6	Cellulitis and abscess of foot, toe	416	0.0189625	-0.126723	0.0587078	0.0275793	0.880977
EUR	DEP	dermatologic	681.7	Cellulitis and abscess of trunk	1462	0.0666424	0.0139341	0.0308721	0.659231	1.01403
EUR	DEP	dermatologic	686	Other local infections of skin and subcutaneous tissue	1771	0.0807275	0.0161083	0.0280699	0.560476	1.01624
EUR	DEP	dermatologic	686.1	Carbuncle and furuncle	563	0.0256632	0.14967	0.0502282	0.00256277	1.16145
EUR	DEP	dermatologic	686.2	Impetigo	352	0.0160452	-0.0398718	0.063926	0.539986	0.960913
EUR	DEP	dermatologic	687	Symptoms affecting skin	1062	0.0484092	0.028358	0.03712	0.439754	1.02876
EUR	DEP	dermatologic	687.1	Rash and other nonspecific skin eruption	4327	0.197238	-0.00517059	0.0180091	0.775315	0.994843
EUR	DEP	dermatologic	687.3	Changes in skin texture	393	0.0179141	-0.026381	0.0605714	0.66081	0.973964
EUR	DEP	dermatologic	687.4	Disturbance of skin sensation	5675	0.258684	0.0292018	0.0157845	0.0651786	1.02963
EUR	DEP	dermatologic	689	Disorder of skin and subcutaneous tissue NOS	3769	0.171802	-0.00315928	0.0193614	0.871305	0.996846
EUR	DEP	dermatologic	690.1	Seborrheic dermatitis	1070	0.0487738	-0.0225376	0.0362965	0.548229	0.977714
EUR	DEP	dermatologic	691	Congenital anomalies of skin	315	0.0143586	-0.0835254	0.0676995	0.244277	0.919868
EUR	DEP	dermatologic	694.2	Other dyschromia	2375	0.10826	-0.0413722	0.0244205	0.088164	0.959472
EUR	DEP	dermatologic	695.3	Rosacea	802	0.0365576	-0.0941493	0.0419083	0.0261208	0.910147
EUR	DEP	dermatologic	695.42	Systemic lupus erythematosus	363	0.0165466	0.0362063	0.0622507	0.553668	1.03687
EUR	DEP	dermatologic	695.7	Prurigo and Lichen	602	0.027441	0.0303769	0.0496662	0.535316	1.03084
EUR	DEP	dermatologic	695.8	Other specified erythematous conditions	845	0.0385176	0.0372669	0.0409003	0.360579	1.03797
EUR	DEP	dermatologic	695.9	Unspecified erythematous condition	634	0.0288996	-0.0204145	0.0471219	0.670198	0.979792
EUR	DEP	dermatologic	696.41	Psoriasis vulgaris	966	0.0440332	-0.0422586	0.0382634	0.278582	0.958622
EUR	DEP	dermatologic	696.42	Psoriatic arthropathy	275	0.0125353	-0.0298954	0.0710821	0.674692	0.970547
EUR	DEP	dermatologic	698	Pruritus and related conditions	2030	0.0925335	0.00451761	0.026289	0.8656	1.00453
EUR	DEP	dermatologic	700	Corns and callosities	1044	0.0475887	-0.00833359	0.0371365	0.826822	0.991701
EUR	DEP	dermatologic	701	Other hypertrophic and atrophic conditions of skin	1642	0.0748473	-0.0289926	0.0294288	0.324784	0.971424
EUR	DEP	dermatologic	701.1	Keratoderma, acquired	407	0.0185523	-0.051375	0.0603532	0.397001	0.949922
EUR	DEP	dermatologic	701.2	Scar conditions and fibrosis of skin	1034	0.0471328	0.0531583	0.0369261	0.145636	1.0546
EUR	DEP	dermatologic	702.1	Actinic keratosis	1855	0.0845565	-0.0133897	0.0276003	0.632418	0.9867
EUR	DEP	dermatologic	702.2	Seborrheic keratosis	3208	0.14623	-0.0372259	0.0209125	0.0809338	0.963458
EUR	DEP	dermatologic	703	Diseases of nail, NOS	1165	0.0531042	-0.0596894	0.0349838	0.0889474	0.942057
EUR	DEP	dermatologic	703.1	Ingrowing nail	916	0.041754	0.0403858	0.0396157	0.321665	1.04121
EUR	DEP	dermatologic	704	Diseases of hair and hair follicles	908	0.0413894	0.0690459	0.0395711	0.079745	1.07149
EUR	DEP	dermatologic	704.1	Alopecia	949	0.0432583	-0.0474685	0.0387583	0.203566	0.953641
EUR	DEP	dermatologic	704.2	Hirsutism	239	0.0108943	0.00401494	0.0764952	0.959763	1.00402
EUR	DEP	dermatologic	704.8	Other specified diseases of hair and hair follicles	816	0.0371957	-0.0164172	0.0415512	0.702893	0.983717
EUR	DEP	dermatologic	705.1	Dyshidrosis	249	0.0113502	0.00265488	0.0745648	0.97053	1.00266
EUR	DEP	dermatologic	705.3	Hidradenitis	358	0.0163187	-0.0015091	0.0629002	0.980383	0.998492
EUR	DEP	dermatologic	705.8	Hyperhidrosis	1258	0.0573434	0.0281918	0.033218	0.394321	1.02859
EUR	DEP	dermatologic	706.1	Acne	1063	0.0484547	0.0395652	0.0363754	0.273928	1.04036
EUR	DEP	dermatologic	706.2	Sebaceous cyst	2002	0.0912572	-0.0137779	0.0265682	0.60116	0.986317
EUR	DEP	dermatologic	706.8	Other specified diseases of sebaceous glands	1148	0.0523293	0.034271	0.0350211	0.335973	1.03487
EUR	DEP	dermatologic	707.1	Decubitus ulcer	543	0.0247516	-0.0519085	0.0509787	0.334401	0.949416
EUR	DEP	dermatologic	707.2	Chronic ulcer of leg or foot	1196	0.0545173	-0.0615705	0.034325	0.0734686	0.940287
EUR	DEP	dermatologic	707.3	Chronic ulcer of unspecified site	581	0.0264837	0.0835016	0.0492188	0.0915126	1.08709
EUR	DEP	dermatologic	709.2	Sicca syndrome	467	0.0212873	-0.0433841	0.0550107	0.412395	0.957544
EUR	DEP	dermatologic	709.7	Unspecified diffuse connective tissue disease	237	0.0108032	-0.000839622	0.0778981	0.991258	0.999161
EUR	DEP	dermatologic	931	Contact dermatitis and other eczema due to plants [except food]	414	0.0188714	-0.00801231	0.0582017	0.894251	0.99202
EUR	DEP	dermatologic	938	Dermatitis due to solar radiation	474	0.0216063	0.0575354	0.0551229	0.26072	1.05922
EUR	DEP	dermatologic	938.1	Acute dermatitis due to solar radiation	242	0.0110311	-0.0159409	0.0763255	0.832407	0.984186
EUR	DEP	dermatologic	938.2	Chronic dermatitis due to solar radiation	1218	0.0555201	-0.0110604	0.0339823	0.739978	0.989001
EUR	DEP	dermatologic	939	Atopic/contact dermatitis due to other or unspecified	4204	0.191631	-0.0363443	0.0182889	0.0506162	0.964308
EUR	DEP	dermatologic	947	Urticaria	937	0.0427113	0.0255807	0.0386534	0.499738	1.02591
EUR	DEP	digestive	521.1	Dental caries	1571	0.0716109	0.0533528	0.029591	0.066849	1.0548
EUR	DEP	digestive	522.5	Periapical abscess	1271	0.057936	0.0817534	0.0328249	0.0127511	1.08519
EUR	DEP	digestive	523	Gingival and periodontal diseases	418	0.0190537	0.0665527	0.057458	0.244771	1.06882
EUR	DEP	digestive	523.1	Gingivitis	269	0.0122618	-0.0314205	0.072184	0.664101	0.969068
EUR	DEP	digestive	523.31	Acute periodontitis	407	0.0185523	0.00898042	0.0582061	0.878444	1.00902
EUR	DEP	digestive	525	Other diseases of the teeth and supporting structures	1767	0.0805452	0.0570836	0.0280651	0.04468	1.05874
EUR	DEP	digestive	525.1	Loss of teeth or edentulism	419	0.0190993	0.035017	0.057545	0.552808	1.03564
EUR	DEP	digestive	526	Diseases of the jaws	628	0.0286261	0.073785	0.0474668	0.106161	1.07658
EUR	DEP	digestive	526.41	Temporomandibular joint disorder, unspecified	458	0.020877	0.133738	0.0568207	0.0193932	1.14309
EUR	DEP	digestive	527.2	Sialoadenitis	245	0.0111678	0.0477451	0.0762904	0.522221	1.0489
EUR	DEP	digestive	527.7	Disturbance of salivary secretion	531	0.0242046	0.0726208	0.0520721	0.188533	1.07532
EUR	DEP	digestive	528	Diseases of the oral soft tissues, excluding lesions specific for gingiva and tongue	953	0.0434406	0.0235227	0.038308	0.545976	1.0238
EUR	DEP	digestive	528.11	Stomatitis and mucositis (ulcerative)	236	0.0107576	0.187796	0.0772297	0.0151848	1.20659
EUR	DEP	digestive	528.12	Oral aphthae	294	0.0134014	0.0556327	0.0697677	0.430865	1.05721
EUR	DEP	digestive	528.3	Cellulitis and abscess of oral soft tissues	241	0.0109855	0.143709	0.0757414	0.0891691	1.15455
EUR	DEP	digestive	528.5	Diseases of lips	427	0.0194639	0.0344443	0.0580625	0.571556	1.03504
EUR	DEP	digestive	529	Diseases and other conditions of the tongue	309	0.0140851	0.0559365	0.068057	0.416307	1.05753
EUR	DEP	digestive	530	Diseases of esophagus	422	0.019236	0.025216	0.0581621	0.663359	1.02554
EUR	DEP	digestive	530.1	Esophagitis, GERD and related diseases	796	0.0362841	0.0391545	0.0419566	0.36242	1.03993
EUR	DEP	digestive	530.11	GERD	9160	0.41754	0.0388555	0.0122244	0.0017673	1.03962
EUR	DEP	digestive	530.12	Ulcer of esophagus	314	0.0143131	-0.0793799	0.0668656	0.256896	0.923689
EUR	DEP	digestive	530.13	Barrett's esophagus	619	0.0282159	0.0454393	0.0474559	0.339404	1.04649
EUR	DEP	digestive	530.14	Reflux esophagitis	1214	0.0553378	0.0199621	0.0339519	0.558194	1.02016
EUR	DEP	digestive	530.2	Esophageal bleeding (varices/hemorrhage)	741	0.033777	-0.0610481	0.0434453	0.157492	0.940778
EUR	DEP	digestive	530.3	Stricture and stenosis of esophagus	493	0.0224724	-0.00648191	0.0533247	0.908986	0.993539
EUR	DEP	digestive	530.5	Disorders of esophageal motility	484	0.0220622	0.074405	0.0548712	0.178896	1.07724
EUR	DEP	digestive	530.9	Heartburn	1132	0.0516	0.064897	0.0351781	0.0628994	1.06705
EUR	DEP	digestive	531.1	Hemorrhage from gastrointestinal ulcer	252	0.0114869	-0.0435591	0.0744147	0.579539	0.957376
EUR	DEP	digestive	531.2	Gastric ulcer	639	0.0291275	-0.0220947	0.0468697	0.640371	0.978148
EUR	DEP	digestive	531.3	Duodenal ulcer	275	0.0125353	0.099453	0.0709257	0.172812	1.10457
EUR	DEP	digestive	531.4	Peptic ulcer, site unspecified	474	0.0216063	0.102662	0.053988	0.0441016	1.10812
EUR	DEP	digestive	532	Dysphagia	3177	0.144817	0.031384	0.0211042	0.143393	1.03188
EUR	DEP	digestive	535.1	Acute gastritis	403	0.01837	0.0524448	0.0594942	0.417055	1.05384
EUR	DEP	digestive	535.2	Atrophic gastritis	1063	0.0484547	0.0150873	0.0363697	0.679478	1.0152
EUR	DEP	digestive	535.6	Duodenitis	467	0.0212873	0.0672412	0.054785	0.208273	1.06955
EUR	DEP	digestive	535.8	Other specified gastritis	459	0.0209226	0.0765697	0.0554144	0.179537	1.07958
EUR	DEP	digestive	535.9	Gastritis and duodenitis, NOS	2035	0.0927614	0.0173274	0.0261963	0.510015	1.01748
EUR	DEP	digestive	536.3	Gastroparesis	786	0.0358282	0.079781	0.042484	0.057406	1.08305
EUR	DEP	digestive	536.8	Dyspepsia and other specified disorders of function of stomach	797	0.0363297	0.0583317	0.0419771	0.178118	1.06007
EUR	DEP	digestive	537	Other disorders of stomach and duodenum	1782	0.0812289	-0.00282921	0.0282502	0.921346	0.997175
EUR	DEP	digestive	550	Abdominal hernia	509	0.0232018	0.0830924	0.052668	0.118556	1.08664
EUR	DEP	digestive	550.1	Inguinal hernia	885	0.040341	0.0460655	0.0396396	0.254553	1.04714
EUR	DEP	digestive	550.2	Diaphragmatic hernia	2373	0.108168	-0.00208908	0.0242931	0.933497	0.997913
EUR	DEP	digestive	550.4	Umbilical hernia	855	0.0389735	0.0512774	0.040259	0.209875	1.05261
EUR	DEP	digestive	550.5	Ventral hernia	1021	0.0465402	0.0706174	0.0370724	0.056456	1.07317
EUR	DEP	digestive	550.6	Incisional hernia	516	0.0235208	0.12519	0.052223	0.0145475	1.13336
EUR	DEP	digestive	555.1	Regional enteritis	464	0.0211505	0.0817285	0.0548227	0.133331	1.08516
EUR	DEP	digestive	555.2	Ulcerative colitis	368	0.0167745	-0.0326159	0.0618173	0.602502	0.96791
EUR	DEP	digestive	557	Intestinal malabsorption (non-celiac)	502	0.0228827	0.0960509	0.0533363	0.0746481	1.10082
EUR	DEP	digestive	558	Noninfectious gastroenteritis	3121	0.142265	0.0634477	0.0211704	0.00259571	1.0655
EUR	DEP	digestive	560.1	Paralytic ileus	529	0.0241134	0.105045	0.0513602	0.0370744	1.11076
EUR	DEP	digestive	560.2	Impaction of intestine	350	0.0159541	0.143061	0.0638172	0.0289839	1.1538
EUR	DEP	digestive	560.4	Other intestinal obstruction	438	0.0199654	0.0757619	0.0566139	0.185503	1.07871
EUR	DEP	digestive	561	Symptoms involving digestive system	2208	0.100647	0.0268744	0.0253195	0.286668	1.02724
EUR	DEP	digestive	562.1	Diverticulosis	3493	0.159221	0.0272225	0.0199779	0.177005	1.0276
EUR	DEP	digestive	562.2	Diverticulitis	1011	0.0460844	-0.00975786	0.0370007	0.787424	0.99029
EUR	DEP	digestive	564	Functional digestive disorders	521	0.0237487	0.0676032	0.0524053	0.189282	1.06994
EUR	DEP	digestive	564.1	Irritable Bowel Syndrome	1854	0.0845109	0.0263989	0.0277119	0.348411	1.02675
EUR	DEP	digestive	565	Anal and rectal conditions	1414	0.0644544	0.0460328	0.031537	0.150969	1.04711
EUR	DEP	digestive	565.1	Anal and rectal polyp	754	0.0343696	-0.0338158	0.0428643	0.420839	0.96675
EUR	DEP	digestive	567	Peritonitis and retroperitoneal infections	516	0.0235208	0.00353515	0.0520208	0.947024	1.00354
EUR	DEP	digestive	568.1	Peritoneal adhesions (postoperative) (postinfection)	505	0.0230194	0.0540832	0.0527882	0.310954	1.05557
EUR	DEP	digestive	569	Other disorders of intestine	1448	0.0660042	0.0487951	0.0315839	0.119871	1.05001
EUR	DEP	digestive	569.2	Gastrointestinal complications	593	0.0270307	-0.00140999	0.0486568	0.977417	0.998591
EUR	DEP	digestive	571.5	Other chronic nonalcoholic liver disease	3381	0.154116	0.0142838	0.0202709	0.483104	1.01439
EUR	DEP	digestive	571.51	Cirrhosis of liver without mention of alcohol	1101	0.0501869	0.0092131	0.0354704	0.803503	1.00926
EUR	DEP	digestive	571.8	Liver abscess and sequelae of chronic liver disease	431	0.0196463	-0.0745576	0.0569777	0.205482	0.928154
EUR	DEP	digestive	571.81	Portal hypertension	521	0.0237487	-0.0257108	0.051597	0.642317	0.974617
EUR	DEP	digestive	572	Ascites (non malignant)	897	0.040888	0.044513	0.0392958	0.252301	1.04552
EUR	DEP	digestive	573	Other disorders of liver	1644	0.0749385	0.0594261	0.0293515	0.0477485	1.06123
EUR	DEP	digestive	573.3	Hepatomegaly	840	0.0382897	0.0670854	0.0406017	0.101571	1.06939
EUR	DEP	digestive	573.4	Acute and subacute necrosis of liver	285	0.0129912	0.0210405	0.0696624	0.758461	1.02126
EUR	DEP	digestive	573.5	Jaundice (not of newborn)	301	0.0137205	-0.0367999	0.0676431	0.588764	0.963869
EUR	DEP	digestive	573.6	Nonspecific elevation of levels of transaminase or lactic acid dehydrogenase [LDH]	884	0.0402954	0.0358542	0.0394935	0.365318	1.0365
EUR	DEP	digestive	573.7	Abnormal results of function study of liver	1073	0.0489106	-0.000695071	0.0360104	0.984926	0.999305
EUR	DEP	digestive	574.1	Cholelithiasis	1382	0.0629957	0.0259208	0.0318379	0.427283	1.02626
EUR	DEP	digestive	574.12	Cholelithiasis with other cholecystitis	428	0.0195095	0.114145	0.0569515	0.0586454	1.12092
EUR	DEP	digestive	574.2	Calculus of bile duct	433	0.0197374	0.080331	0.0567323	0.162602	1.08365
EUR	DEP	digestive	574.3	Cholecystitis without cholelithiasis	567	0.0258456	0.0676214	0.049709	0.175805	1.06996
EUR	DEP	digestive	575.2	Obstruction of bile duct	219	0.00998268	-0.0160632	0.0799549	0.835	0.984065
EUR	DEP	digestive	575.7	Other disorders of gallbladder	633	0.028854	0.0103417	0.0470223	0.827151	1.0104
EUR	DEP	digestive	575.8	Other disorders of biliary tract	730	0.0332756	0.0293194	0.0437087	0.50897	1.02975
EUR	DEP	digestive	575.9	Nonspecific abnormal findings on radiological and other examination of biliary tract	378	0.0172304	0.0672982	0.0606442	0.280187	1.06961
EUR	DEP	digestive	577	Diseases of pancreas	710	0.0323639	0.0192506	0.0444958	0.666288	1.01944
EUR	DEP	digestive	577.1	Acute pancreatitis	343	0.015635	0.00683053	0.0637387	0.911539	1.00685
EUR	DEP	digestive	577.2	Chronic pancreatitis	485	0.0221078	0.0807554	0.0536331	0.128135	1.08411
EUR	DEP	digestive	577.3	Cyst and pseudocyst of pancreas	367	0.016729	-0.0451903	0.062068	0.468849	0.955816
EUR	DEP	digestive	578.1	Hematemesis	657	0.029948	-0.0493758	0.0458895	0.301414	0.951823
EUR	DEP	digestive	578.2	Blood in stool	1780	0.0811378	0.0602791	0.0279412	0.0346057	1.06213
EUR	DEP	digestive	578.8	Hemorrhage of rectum and anus	1692	0.0771264	0.0185134	0.0287868	0.534648	1.01869
EUR	DEP	digestive	578.9	Hemorrhage of gastrointestinal tract	1065	0.0485459	0.00198505	0.0361613	0.957191	1.00199
EUR	DEP	digestive	579	Other symptoms involving abdomen and pelvis	1094	0.0498678	0.041073	0.0356991	0.271112	1.04193
EUR	DEP	digestive	579.2	Splenomegaly	706	0.0321816	-0.0585268	0.0444679	0.203115	0.943153
EUR	DEP	digestive	579.8	Nonspecific abnormal findings in stool contents	1391	0.063406	0.0344935	0.0319938	0.280089	1.0351
EUR	DEP	endocrine/metabolic	240	Simple and unspecified goiter	364	0.0165922	-0.137674	0.061793	0.0265102	0.871383
EUR	DEP	endocrine/metabolic	241	Nontoxic nodular goiter	374	0.017048	-0.0118411	0.0608019	0.842595	0.988229
EUR	DEP	endocrine/metabolic	241.1	Nontoxic uninodular goiter	1304	0.0594402	-0.0349154	0.032858	0.292098	0.965687
EUR	DEP	endocrine/metabolic	241.2	Nontoxic multinodular goiter	818	0.0372869	0.011647	0.0416464	0.782541	1.01172
EUR	DEP	endocrine/metabolic	242	Thyrotoxicosis with or without goiter	657	0.029948	0.0859361	0.0461689	0.0533286	1.08974
EUR	DEP	endocrine/metabolic	242.1	Graves' disease	221	0.0100738	0.0326407	0.0801936	0.683028	1.03318
EUR	DEP	endocrine/metabolic	244.1	Secondary hypothyroidism	615	0.0280335	0.0132571	0.0482561	0.783626	1.01335
EUR	DEP	endocrine/metabolic	244.2	Acquired hypothyroidism	1019	0.0464491	0.0269319	0.0370331	0.458137	1.0273
EUR	DEP	endocrine/metabolic	244.4	Hypothyroidism NOS	3898	0.177683	0.0155355	0.0188496	0.415067	1.01566
EUR	DEP	endocrine/metabolic	245.21	Chronic lymphocytic thyroiditis	483	0.0220166	0.0543057	0.0544646	0.306864	1.05581
EUR	DEP	endocrine/metabolic	246	Other disorders of thyroid	898	0.0409335	0.0251784	0.039744	0.527347	1.0255
EUR	DEP	endocrine/metabolic	246.7	Abnormal results of function study of thyroid	668	0.0304494	0.100931	0.0466011	0.028521	1.1062
EUR	DEP	endocrine/metabolic	249	Secondary diabetes mellitus	518	0.023612	0.0174026	0.0525455	0.751225	1.01755
EUR	DEP	endocrine/metabolic	250.1	Type 1 diabetes	640	0.0291731	0.0681719	0.0470868	0.159808	1.07055
EUR	DEP	endocrine/metabolic	250.14	Type 1 diabetes with neurological manifestations	260	0.0118516	0.0234322	0.0738555	0.746062	1.02371
EUR	DEP	endocrine/metabolic	250.2	Type 2 diabetes	5130	0.233841	0.047209	0.0164684	0.00486522	1.04834
EUR	DEP	endocrine/metabolic	250.22	Type 2 diabetes with renal manifestations	1372	0.0625399	0.00611454	0.0321114	0.852197	1.00613
EUR	DEP	endocrine/metabolic	250.23	Type 2 diabetes with ophthalmic manifestations	515	0.0234752	0.0762468	0.0530036	0.152663	1.07923
EUR	DEP	endocrine/metabolic	250.24	Type 2 diabetes with neurological manifestations	2020	0.0920777	0.076758	0.0263811	0.00470631	1.07978
EUR	DEP	endocrine/metabolic	250.25	Diabetes type 2 with peripheral circulatory disorders	969	0.0441699	0.0442316	0.0382129	0.241105	1.04522
EUR	DEP	endocrine/metabolic	250.41	Impaired fasting glucose	1912	0.0871547	-0.0133308	0.0274588	0.627972	0.986758
EUR	DEP	endocrine/metabolic	250.42	Other abnormal glucose	4749	0.216474	0.0304093	0.0172327	0.0796369	1.03088
EUR	DEP	endocrine/metabolic	250.6	Polyneuropathy in diabetes	1481	0.0675084	0.06039	0.0308994	0.0567404	1.06225
EUR	DEP	endocrine/metabolic	250.7	Diabetic retinopathy	340	0.0154982	0.0870583	0.0651893	0.159702	1.09096
EUR	DEP	endocrine/metabolic	251.1	Hypoglycemia	980	0.0446713	0.00201466	0.0377152	0.956998	1.00202
EUR	DEP	endocrine/metabolic	252.1	Hyperparathyroidism	520	0.0237032	-0.0781229	0.052643	0.126672	0.924851
EUR	DEP	endocrine/metabolic	255	Disorders of adrenal glands	490	0.0223357	0.000213499	0.0532005	0.996716	1.00021
EUR	DEP	endocrine/metabolic	255.21	Glucocorticoid deficiency	396	0.0180509	0.00400767	0.0602385	0.946267	1.00402
EUR	DEP	endocrine/metabolic	256.4	Polycystic ovaries	413	0.0188258	0.164797	0.0587123	0.00529405	1.17915
EUR	DEP	endocrine/metabolic	257.1	Testicular hypofunction	456	0.0207859	0.0936888	0.0548638	0.0971479	1.09822
EUR	DEP	endocrine/metabolic	259	Other endocrine disorders	409	0.0186434	0.00542075	0.0597976	0.927542	1.00544
EUR	DEP	endocrine/metabolic	260	Protein-calorie malnutrition	1509	0.0687848	0.0348699	0.03035	0.255962	1.03548
EUR	DEP	endocrine/metabolic	260.1	Cachexia	268	0.0122162	0.061823	0.0720203	0.429261	1.06377
EUR	DEP	endocrine/metabolic	260.2	severe protein-calorie malnutrition	683	0.0311332	0.0124173	0.0449918	0.785854	1.01249
EUR	DEP	endocrine/metabolic	260.3	Adult failure to thrive	423	0.0192816	0.0521471	0.0574302	0.378569	1.05353
EUR	DEP	endocrine/metabolic	260.6	Anorexia	733	0.0334123	0.00953378	0.043602	0.823504	1.00958
EUR	DEP	endocrine/metabolic	261	Vitamin deficiency	265	0.0120795	-0.0126482	0.0728376	0.86106	0.987431
EUR	DEP	endocrine/metabolic	261.2	Vitamin B-complex deficiencies	2271	0.103519	0.0624474	0.0249327	0.0136874	1.06444
EUR	DEP	endocrine/metabolic	261.4	Vitamin D deficiency	5243	0.238992	-0.00473444	0.0163049	0.774409	0.995277
EUR	DEP	endocrine/metabolic	262	Mineral deficiency NEC	1110	0.0505971	0.0328533	0.03586	0.363439	1.0334
EUR	DEP	endocrine/metabolic	263	Other nutritional deficiency	309	0.0140851	0.0599804	0.0679333	0.376795	1.06182
EUR	DEP	endocrine/metabolic	269	Proteinuria	946	0.0431215	-0.0111238	0.0386385	0.771021	0.988938
EUR	DEP	endocrine/metabolic	270.32	Paraproteinemia	288	0.0131279	0.0211412	0.070106	0.747696	1.02137
EUR	DEP	endocrine/metabolic	270.38	Other specified disorders of plasma protein metabolism	612	0.0278968	-0.0382046	0.0480048	0.422591	0.962516
EUR	DEP	endocrine/metabolic	271.3	Intestinal disaccharidase deficiencies and disaccharide malabsorption	2308	0.105206	0.0175236	0.0246922	0.480869	1.01768
EUR	DEP	endocrine/metabolic	272.1	Hyperlipidemia	9415	0.429164	0.0397197	0.0121552	0.0020239	1.04052
EUR	DEP	endocrine/metabolic	272.11	Hypercholesterolemia	4424	0.201659	0.023493	0.0176276	0.184417	1.02377
EUR	DEP	endocrine/metabolic	272.12	Hyperglyceridemia	1045	0.0476342	0.099901	0.0367021	0.00722808	1.10506
EUR	DEP	endocrine/metabolic	272.13	Mixed hyperlipidemia	3697	0.16852	0.0451265	0.0193401	0.0219755	1.04616
EUR	DEP	endocrine/metabolic	272.9	Unspecified disorder of lipoid metabolism	372	0.0169569	0.0270908	0.0618365	0.675259	1.02746
EUR	DEP	endocrine/metabolic	274.1	Gout	830	0.0378339	-0.00761641	0.0410241	0.853538	0.992413
EUR	DEP	endocrine/metabolic	274.11	Gouty arthropathy	397	0.0180965	-0.0757875	0.0596618	0.197587	0.927013
EUR	DEP	endocrine/metabolic	275.3	Disorders of magnesium metabolism	1906	0.0868812	0.0374444	0.0270743	0.172531	1.03815
EUR	DEP	endocrine/metabolic	275.51	Hypocalcemia	793	0.0361473	0.0295555	0.0419715	0.476512	1.03
EUR	DEP	endocrine/metabolic	275.53	Disorders of phosphorus metabolism	884	0.0402954	-0.00136668	0.0396789	0.972079	0.998634
EUR	DEP	endocrine/metabolic	275.6	Hypercalcemia	880	0.040113	-0.00627831	0.0401326	0.875282	0.993741
EUR	DEP	endocrine/metabolic	276.1	Electrolyte imbalance	735	0.0335035	0.0355716	0.0435425	0.426794	1.03621
EUR	DEP	endocrine/metabolic	276.11	Hyperosmolality and/or hypernatremia	539	0.0245692	0.0335072	0.0509515	0.529219	1.03407
EUR	DEP	endocrine/metabolic	276.12	Hyposmolality and/or hyponatremia	2908	0.132555	0.013986	0.0218404	0.532111	1.01408
EUR	DEP	endocrine/metabolic	276.13	Hyperpotassemia	1747	0.0796335	0.042534	0.0281915	0.132319	1.04345
EUR	DEP	endocrine/metabolic	276.14	Hypopotassemia	4170	0.190081	0.0415995	0.0183192	0.0275535	1.04248
EUR	DEP	endocrine/metabolic	276.4	Acid-base balance disorder	262	0.0119427	-0.0404203	0.0727224	0.60495	0.960386
EUR	DEP	endocrine/metabolic	276.41	Acidosis	2114	0.0963625	-0.0371086	0.0255023	0.150359	0.963571
EUR	DEP	endocrine/metabolic	276.42	Alkalosis	404	0.0184155	0.00816826	0.0585476	0.888555	1.0082
EUR	DEP	endocrine/metabolic	276.5	Hypovolemia	4056	0.184885	0.0156038	0.0184615	0.40275	1.01573
EUR	DEP	endocrine/metabolic	276.6	Fluid overload	844	0.0384721	0.0122792	0.0407029	0.756007	1.01235
EUR	DEP	endocrine/metabolic	277	Other disorders of metabolism	225	0.0102562	-0.0479037	0.0801033	0.536999	0.953226
EUR	DEP	endocrine/metabolic	277.4	Disorders of bilirubin excretion	353	0.0160908	0.03672	0.062737	0.553888	1.0374
EUR	DEP	endocrine/metabolic	277.5	Other disorders of lipoid metabolism	303	0.0138117	-0.0770016	0.0681099	0.232768	0.925888
EUR	DEP	endocrine/metabolic	277.51	Lipoprotein disorders	323	0.0147233	0.0993843	0.0660551	0.153903	1.10449
EUR	DEP	endocrine/metabolic	277.7	Dysmetabolic syndrome X	422	0.019236	-0.0182408	0.0578256	0.734571	0.981925
EUR	DEP	endocrine/metabolic	278.1	Obesity	7025	0.320221	0.0396322	0.0141282	0.0052549	1.04043
EUR	DEP	endocrine/metabolic	278.11	Morbid obesity	3721	0.169614	0.0526209	0.0192465	0.00633478	1.05403
EUR	DEP	endocrine/metabolic	279	Disorders involving the immune mechanism	700	0.0319081	-0.0366098	0.0450665	0.41925	0.964052
EUR	DEP	endocrine/metabolic	279.1	Immunity deficiency	753	0.034324	-0.00747548	0.0432984	0.866193	0.992552
EUR	DEP	endocrine/metabolic	279.11	Deficiency of humoral immunity	307	0.013994	0.141621	0.0680342	0.0327889	1.15214
EUR	DEP	endocrine/metabolic	279.7	Other immunological findings	248	0.0113046	0.122134	0.0754137	0.100702	1.12991
EUR	DEP	endocrine/metabolic	279.8	Other specified disorders involving the immune mechanism	282	0.0128544	0.0797835	0.0706549	0.270936	1.08305
EUR	DEP	genitourinary	585.1	Acute renal failure	3528	0.160817	0.00175643	0.0198649	0.930657	1.00176
EUR	DEP	genitourinary	585.2	Renal failure NOS	298	0.0135837	-0.0901839	0.0697478	0.224588	0.913763
EUR	DEP	genitourinary	585.3	Chronic renal failure [CKD]	1903	0.0867445	0.0398116	0.0272334	0.153225	1.04061
EUR	DEP	genitourinary	585.31	Renal dialysis	359	0.0163643	0.0299132	0.0628068	0.624459	1.03037
EUR	DEP	genitourinary	585.32	End stage renal disease	344	0.0156806	-0.0603672	0.0640628	0.362691	0.941419
EUR	DEP	genitourinary	585.33	Chronic Kidney Disease, Stage III	1170	0.0533321	0.0134989	0.0347027	0.704006	1.01359
EUR	DEP	genitourinary	585.34	Chronic Kidney Disease, Stage IV	386	0.017595	0.0374142	0.0603967	0.536719	1.03812
EUR	DEP	genitourinary	585.4	Chronic kidney disease, Stage I or II	714	0.0325463	0.0683534	0.0443659	0.126396	1.07074
EUR	DEP	genitourinary	586	Other disorders of the kidney and ureters	1789	0.081548	0.0815207	0.0280695	0.00422427	1.08494
EUR	DEP	genitourinary	586.2	Cyst of kidney, acquired	1214	0.0553378	0.0268485	0.0339405	0.439236	1.02721
EUR	DEP	genitourinary	586.4	Stricture/obstruction of ureter	759	0.0345975	0.0104059	0.0428173	0.80375	1.01046
EUR	DEP	genitourinary	588.2	Secondary hyperparathyroidism (of renal origin)	267	0.0121707	0.0682671	0.0733479	0.355677	1.07065
EUR	DEP	genitourinary	589	Abnormal results of function study of kidney	270	0.0123074	0.0790978	0.0722014	0.273438	1.08231
EUR	DEP	genitourinary	590	Pyelonephritis	1182	0.0538791	-0.00970228	0.0345364	0.777929	0.990345
EUR	DEP	genitourinary	591	Urinary tract infection	5237	0.238718	0.0353207	0.0162605	0.0304608	1.03595
EUR	DEP	genitourinary	592.1	Cystitis	840	0.0382897	0.0240027	0.0410899	0.556356	1.02429
EUR	DEP	genitourinary	592.11	Acute cystitis	1909	0.087018	0.037932	0.0273904	0.172486	1.03866
EUR	DEP	genitourinary	593	Hematuria	2369	0.107986	0.0160547	0.0243517	0.509259	1.01618
EUR	DEP	genitourinary	593.1	Gross hematuria	826	0.0376516	-0.0183893	0.0412253	0.657535	0.981779
EUR	DEP	genitourinary	593.2	Microscopic hematuria	441	0.0201021	-0.057728	0.0564608	0.327805	0.943907
EUR	DEP	genitourinary	594.1	Calculus of kidney	2154	0.0981858	0.0124658	0.0254731	0.625283	1.01254
EUR	DEP	genitourinary	594.3	Calculus of ureter	622	0.0283526	0.0645022	0.0471287	0.1781	1.06663
EUR	DEP	genitourinary	594.8	Renal colic	299	0.0136293	0.132925	0.0683483	0.0421813	1.14216
EUR	DEP	genitourinary	595	Hydronephrosis	825	0.037606	0.0709029	0.0409201	0.0803211	1.07348
EUR	DEP	genitourinary	596	Other disorders of bladder	732	0.0333668	0.0333654	0.0437874	0.424231	1.03393
EUR	DEP	genitourinary	596.5	Functional disorders of bladder	1079	0.0491841	0.0408303	0.0364539	0.265872	1.04168
EUR	DEP	genitourinary	599	Other symptoms/disorders or the urinary system	566	0.0258	0.197561	0.0497776	5.5889e-05	1.21843
EUR	DEP	genitourinary	599.1	Urinary obstruction	265	0.0120795	-0.0370305	0.0738533	0.612371	0.963647
EUR	DEP	genitourinary	599.2	Retention of urine	1790	0.0815936	0.0628891	0.0278525	0.0228693	1.06491
EUR	DEP	genitourinary	599.3	Dysuria	4246	0.193545	0.0481039	0.0182163	0.00831763	1.04928
EUR	DEP	genitourinary	599.4	Urinary incontinence	2683	0.122299	0.0915788	0.0228164	6.85788e-05	1.0959
EUR	DEP	genitourinary	599.5	Frequency of urination and polyuria	3833	0.17472	0.059019	0.0190306	0.00194598	1.0608
EUR	DEP	genitourinary	599.8	Other symptoms involving urinary system	2019	0.0920321	0.0255406	0.0268798	0.348423	1.02587
EUR	DEP	genitourinary	599.9	Other abnormality of urination	1930	0.0879752	0.0555538	0.0269985	0.0421296	1.05713
EUR	DEP	genitourinary	600	Hyperplasia of prostate	1961	0.0893883	0.0392741	0.0264639	0.162357	1.04006
EUR	DEP	genitourinary	603.1	Hydrocele	219	0.00998268	-0.00107618	0.0786918	0.989578	0.998924
EUR	DEP	genitourinary	604	Disorders of penis	249	0.0113502	-0.0122029	0.074271	0.86294	0.987871
EUR	DEP	genitourinary	605	Erectile dysfunction [ED]	1416	0.0645455	0.033046	0.0313667	0.301473	1.0336
EUR	DEP	genitourinary	608	Other disorders of male genital organs	633	0.028854	-0.00161533	0.0465236	0.972244	0.998386
EUR	DEP	genitourinary	610.1	Cystic mastopathy	844	0.0384721	0.0529574	0.0406384	0.193093	1.05438
EUR	DEP	genitourinary	610.4	Benign neoplasm of breast	239	0.0108943	0.0546881	0.0766452	0.466294	1.05621
EUR	DEP	genitourinary	611	Abnormal findings on mammogram or breast exam	229	0.0104385	0.07757	0.0784543	0.308701	1.08066
EUR	DEP	genitourinary	611.1	Abnormal mammogram	2424	0.110493	-0.0332457	0.0241222	0.176464	0.967301
EUR	DEP	genitourinary	611.3	Lump or mass in breast	1118	0.0509618	0.0469819	0.0350632	0.178246	1.0481
EUR	DEP	genitourinary	612.2	Hypertrophy of breast (Gynecomastia)	367	0.016729	-0.0223961	0.0615498	0.719183	0.977853
EUR	DEP	genitourinary	613.5	Mastodynia	1199	0.054654	0.0925653	0.034363	0.00779797	1.09698
EUR	DEP	genitourinary	613.7	Other signs and symptoms in breast	584	0.0266205	0.161337	0.0494341	0.00127952	1.17508
EUR	DEP	genitourinary	613.8	Other specified disorders of breast	821	0.0374236	0.024917	0.0412865	0.553504	1.02523
EUR	DEP	genitourinary	613.9	Breast disorder NOS	242	0.0110311	-0.0938521	0.0778808	0.236499	0.910417
EUR	DEP	genitourinary	614.51	Cervicitis and endocervicitis	273	0.0124442	0.161553	0.0712061	0.0236318	1.17533
EUR	DEP	genitourinary	614.52	Vaginitis and vulvovaginitis	1653	0.0753487	0.00530262	0.0287723	0.856268	1.00532
EUR	DEP	genitourinary	615	Endometriosis	561	0.0255721	0.0249877	0.0496249	0.61592	1.0253
EUR	DEP	genitourinary	618	Genital prolapse	278	0.0126721	0.0196291	0.0731607	0.787734	1.01982
EUR	DEP	genitourinary	618.1	Prolapse of vaginal walls	517	0.0235664	0.127262	0.0521328	0.0108875	1.13571
EUR	DEP	genitourinary	619	Noninflammatory female genital disorders	520	0.0237032	-0.0382739	0.0532422	0.48899	0.962449
EUR	DEP	genitourinary	619.1	Noninflammatory disorders of ovary, fallopian tube, and broad ligament	399	0.0181876	0.000587246	0.0587341	0.991937	1.00059
EUR	DEP	genitourinary	619.2	Disorders of uterus, NEC	383	0.0174583	0.0596264	0.0600926	0.333629	1.06144
EUR	DEP	genitourinary	619.3	Noninflammatory disorders of cervix	327	0.0149056	-0.0841148	0.0653457	0.184292	0.919326
EUR	DEP	genitourinary	619.4	Noninflammatory disorders of vagina	1954	0.0890692	-0.0068324	0.0267435	0.793666	0.993191
EUR	DEP	genitourinary	619.5	Noninflammatory disorders of vulva and perineum	557	0.0253897	0.0592101	0.0505076	0.22865	1.061
EUR	DEP	genitourinary	622.1	Polyp of corpus uteri	271	0.012353	-0.100043	0.0715501	0.162842	0.904798
EUR	DEP	genitourinary	623	Hypertrophy of female genital organs	433	0.0197374	0.0504369	0.0568857	0.364128	1.05173
EUR	DEP	genitourinary	624	Symptoms involving female genital tract	525	0.0239311	0.0161265	0.0504437	0.734847	1.01626
EUR	DEP	genitourinary	624.9	stress incontinence, female	1067	0.0486371	0.102889	0.0364276	0.00415192	1.10837
EUR	DEP	genitourinary	625	Pain and other symptoms associated with female genital organs	1419	0.0646823	-0.00682248	0.031155	0.824119	0.993201
EUR	DEP	genitourinary	625.1	Dyspareunia	241	0.0109855	0.0526409	0.0760369	0.50047	1.05405
EUR	DEP	genitourinary	626	Disorders of menstruation and other abnormal bleeding from female genital tract	1212	0.0552466	0.119247	0.0337296	0.000319008	1.12665
EUR	DEP	genitourinary	626.1	Irregular menstrual cycle/bleeding	587	0.0267572	0.0315753	0.0480889	0.500959	1.03208
EUR	DEP	genitourinary	626.11	Absent or infrequent menstruation	882	0.0402042	0.0528697	0.0398156	0.190751	1.05429
EUR	DEP	genitourinary	626.12	Excessive or frequent menstruation	1062	0.0484092	-0.04032	0.036283	0.256628	0.960482
EUR	DEP	genitourinary	626.13	Irregular menstrual cycle	1164	0.0530586	0.0323217	0.0347954	0.364235	1.03285
EUR	DEP	genitourinary	626.14	Irregular menstrual bleeding	516	0.0235208	-0.0354094	0.0515878	0.477174	0.96521
EUR	DEP	genitourinary	626.2	Dysmenorrhea	592	0.0269851	-0.0221465	0.0478664	0.641156	0.978097
EUR	DEP	genitourinary	627	Menopausal and postmenopausal disorders	387	0.0176406	0.00327821	0.0601216	0.955044	1.00328
EUR	DEP	genitourinary	627.1	Postmenopausal bleeding	641	0.0292187	-0.0181004	0.0466538	0.690654	0.982062
EUR	DEP	genitourinary	627.2	Symptomatic menopause	1545	0.0704257	-0.00754991	0.0298786	0.799662	0.992479
EUR	DEP	genitourinary	627.3	Postmenopausal atrophic vaginitis	908	0.0413894	-0.0235044	0.0396703	0.55806	0.97677
EUR	DEP	genitourinary	627.5	Premature menopause and other ovarian failure	489	0.0222901	-0.00218837	0.0535554	0.967281	0.997814
EUR	DEP	genitourinary	628	Ovarian cyst	921	0.0419819	0.00624635	0.0390114	0.874474	1.00627
EUR	DEP	genitourinary	792	Abnormal Papanicolaou smear of cervix and cervical HPV	823	0.0375148	0.0507521	0.040701	0.213037	1.05206
EUR	DEP	genitourinary	792.1	Papanicolaou smear of cervix or vagina with atypical squamous cells	811	0.0369678	0.00209778	0.0413275	0.959217	1.0021
EUR	DEP	genitourinary	796	Elevated prostate specific antigen [PSA]	636	0.0289908	-0.0157416	0.0472107	0.747546	0.984382
EUR	DEP	hematopoietic	275.1	Disorders of iron metabolism	257	0.0117148	0.0167185	0.0738667	0.838261	1.01686
EUR	DEP	hematopoietic	280.1	Iron deficiency anemias, unspecified or not due to blood loss	2948	0.134379	0.010485	0.0219293	0.634741	1.01054
EUR	DEP	hematopoietic	280.2	Iron deficiency anemia secondary to blood loss (chronic)	926	0.0422099	-0.0272822	0.0391509	0.485755	0.973087
EUR	DEP	hematopoietic	281.12	Other vitamin B12 deficiency anemia	298	0.0135837	0.1304	0.069002	0.0408913	1.13928
EUR	DEP	hematopoietic	281.9	Deficiency anemias	558	0.0254353	-0.0016986	0.0502688	0.973606	0.998303
EUR	DEP	hematopoietic	284.1	Pancytopenia	553	0.0252074	-0.0936408	0.0503395	0.0695273	0.91061
EUR	DEP	hematopoietic	285	Other anemias	6108	0.278421	0.0245324	0.0151219	0.105388	1.02484
EUR	DEP	hematopoietic	285.1	Acute posthemorrhagic anemia	1565	0.0713374	-0.00945078	0.0298191	0.75552	0.990594
EUR	DEP	hematopoietic	285.2	Anemia of chronic disease	776	0.0353724	0.00516718	0.0424113	0.904602	1.00518
EUR	DEP	hematopoietic	285.21	Anemia in chronic kidney disease	662	0.030176	-0.011955	0.0461372	0.800204	0.988116
EUR	DEP	hematopoietic	285.22	Anemia in neoplastic disease	278	0.0126721	-0.0226949	0.0709606	0.748239	0.977561
EUR	DEP	hematopoietic	286.7	Other and unspecified coagulation defects	810	0.0369222	0.0668574	0.0415629	0.113391	1.06914
EUR	DEP	hematopoietic	286.81	Primary hypercoagulable state	550	0.0250707	0.0232613	0.05107	0.642689	1.02353
EUR	DEP	hematopoietic	286.9	Abnormal coagulation profile	741	0.033777	0.0803982	0.0436926	0.0545111	1.08372
EUR	DEP	hematopoietic	287	Purpura and other hemorrhagic conditions	324	0.0147689	-0.00990035	0.0658983	0.883934	0.990148
EUR	DEP	hematopoietic	287.1	Spontaneous ecchymoses	365	0.0166378	0.0268428	0.0622739	0.672427	1.02721
EUR	DEP	hematopoietic	287.3	Thrombocytopenia	1652	0.0753031	-0.0586657	0.0290222	0.0487612	0.943022
EUR	DEP	hematopoietic	287.32	Secondary thrombocytopenia	421	0.0191904	0.0317564	0.0573805	0.580394	1.03227
EUR	DEP	hematopoietic	288	Diseases of white blood cells	270	0.0123074	0.07313	0.0719906	0.332733	1.07587
EUR	DEP	hematopoietic	288.1	Decreased white blood cell count	727	0.0331388	-0.111549	0.0436707	0.00897301	0.894447
EUR	DEP	hematopoietic	288.11	Neutropenia	542	0.024706	-0.045592	0.0506888	0.36465	0.955432
EUR	DEP	hematopoietic	288.2	Elevated white blood cell count	3461	0.157763	0.0421591	0.0200289	0.0383318	1.04306
EUR	DEP	hematopoietic	289	Other diseases of blood and blood-forming organs	643	0.0293099	-0.0282751	0.0466692	0.532452	0.972121
EUR	DEP	hematopoietic	289.4	Lymphadenitis	2331	0.106254	-0.0153641	0.024466	0.529412	0.984753
EUR	DEP	hematopoietic	289.5	Diseases of spleen	238	0.0108488	-0.0402226	0.077081	0.605438	0.960576
EUR	DEP	hematopoietic	289.8	Polycythemia, secondary	399	0.0181876	0.0788133	0.0588594	0.185206	1.082
EUR	DEP	infectious diseases	8	Intestinal infection	563	0.0256632	-0.048797	0.0506242	0.332959	0.952374
EUR	DEP	infectious diseases	8.5	Bacterial enteritis	255	0.0116237	-0.0428631	0.0745475	0.576392	0.958043
EUR	DEP	infectious diseases	8.6	Viral Enteritis	560	0.0255265	0.014351	0.0499183	0.775471	1.01445
EUR	DEP	infectious diseases	38	Septicemia	2408	0.109764	0.0430024	0.0238585	0.0709405	1.04394
EUR	DEP	infectious diseases	38.1	Gram negative septicemia	454	0.0206947	0.0311943	0.055185	0.584644	1.03169
EUR	DEP	infectious diseases	38.2	Gram positive septicemia	347	0.0158173	0.0113335	0.0631379	0.850417	1.0114
EUR	DEP	infectious diseases	38.3	Bacteremia	962	0.0438509	0.0484944	0.0380071	0.188244	1.04969
EUR	DEP	infectious diseases	41	Bacterial infection NOS	2451	0.111724	0.0268069	0.0240731	0.269914	1.02717
EUR	DEP	infectious diseases	41.1	Staphylococcus infections	349	0.0159085	0.0191701	0.0635079	0.746002	1.01936
EUR	DEP	infectious diseases	41.11	Methicillin sensitive Staphylococcus aureus	570	0.0259823	0.0250927	0.0496456	0.615567	1.02541
EUR	DEP	infectious diseases	41.12	Methicillin resistant Staphylococcus aureus	687	0.0313155	0.0254859	0.0448644	0.558757	1.02581
EUR	DEP	infectious diseases	41.2	Streptococcus infection	696	0.0317258	-0.0331643	0.044804	0.457952	0.96738
EUR	DEP	infectious diseases	41.4	E. coli	712	0.0324551	0.103982	0.0445054	0.0209133	1.10958
EUR	DEP	infectious diseases	41.9	Infection with drug-resistant microorganisms	418	0.0190537	0.0587088	0.0581367	0.289023	1.06047
EUR	DEP	infectious diseases	53	Herpes zoster	1037	0.0472696	0.0353593	0.036809	0.339908	1.03599
EUR	DEP	infectious diseases	54	Herpes simplex	1337	0.0609445	0.00375655	0.0323279	0.908409	1.00376
EUR	DEP	infectious diseases	70.2	Viral hepatitis B	290	0.0132191	0.0239098	0.0692571	0.739538	1.0242
EUR	DEP	infectious diseases	70.3	Viral hepatitis C	2139	0.0975021	-0.00459747	0.0253146	0.857767	0.995413
EUR	DEP	infectious diseases	70.9	Hepatitis NOS	495	0.0225636	0.0639388	0.0531345	0.226537	1.06603
EUR	DEP	infectious diseases	71	Human immunodeficiency virus [HIV] disease	388	0.0176862	0.0188504	0.0594429	0.770633	1.01903
EUR	DEP	infectious diseases	71.1	HIV infection, symptomatic	424	0.0193272	0.0951958	0.0574215	0.12284	1.09987
EUR	DEP	infectious diseases	78	Viral warts & HPV	1764	0.0804084	0.0517446	0.0284586	0.073205	1.05311
EUR	DEP	infectious diseases	79	Viral infection	2430	0.110767	0.00850787	0.0239622	0.723677	1.00854
EUR	DEP	infectious diseases	79.9	Viremia, NOS	1765	0.080454	0.0475741	0.0285029	0.0973396	1.04872
EUR	DEP	infectious diseases	80	Postoperative infection	340	0.0154982	0.114912	0.0647215	0.0783903	1.12177
EUR	DEP	infectious diseases	81	Infection/inflammation of internal prosthetic device; implant; and graft	233	0.0106208	0.0948631	0.0776649	0.21824	1.09951
EUR	DEP	infectious diseases	90	Sexually transmitted infections (not HIV or hepatitis)	355	0.016182	0.0219755	0.0626205	0.728593	1.02222
EUR	DEP	infectious diseases	110.1	Dermatophytosis	310	0.0141307	0.0033186	0.0682521	0.961549	1.00332
EUR	DEP	infectious diseases	110.11	Dermatophytosis of nail	1813	0.082642	0.052444	0.0279228	0.0625551	1.05384
EUR	DEP	infectious diseases	110.12	Althete's foot	828	0.0377427	0.00328755	0.0411001	0.937842	1.00329
EUR	DEP	infectious diseases	110.13	Dermatophytosis of the body	646	0.0294466	0.0277091	0.0466346	0.554901	1.0281
EUR	DEP	infectious diseases	110.2	Dermatomycoses	378	0.0172304	-0.0463622	0.0611007	0.473816	0.954696
EUR	DEP	infectious diseases	112	Candidiasis	2331	0.106254	0.032101	0.0246508	0.196163	1.03262
EUR	DEP	infectious diseases	112.3	Candidiasis of skin and nails	677	0.0308597	-0.00507507	0.0457676	0.911278	0.994938
EUR	DEP	infectious diseases	117	Mycoses	240	0.0109399	0.102877	0.0762741	0.168632	1.10836
EUR	DEP	infectious diseases	130.1	Lyme disease	235	0.010712	0.0103451	0.0771387	0.881403	1.0104
EUR	DEP	infectious diseases	131	Protozoan infection	252	0.0114869	-0.172459	0.0736551	0.0140173	0.841593
EUR	DEP	infectious diseases	132	Infestation (lice, mites)	392	0.0178685	0.0412689	0.0594561	0.474282	1.04213
EUR	DEP	infectious diseases	136	Other infectious and parasitic diseases	815	0.0371502	-0.0603603	0.0420493	0.170421	0.941425
EUR	DEP	injuries & poisonings	800	Fracture of lower limb	1058	0.0482268	-0.0306638	0.0362298	0.390837	0.969802
EUR	DEP	injuries & poisonings	800.1	Fracture of neck of femur	391	0.017823	0.0742864	0.0594488	0.225978	1.07712
EUR	DEP	injuries & poisonings	800.3	Fracture of tibia and fibula	594	0.0270763	-0.00626889	0.0483064	0.896264	0.993751
EUR	DEP	injuries & poisonings	800.4	Fracture of patella	273	0.0124442	-0.0395063	0.071368	0.574952	0.961264
EUR	DEP	injuries & poisonings	801	Fracture of ankle and foot	1275	0.0581183	-0.00367483	0.033091	0.911622	0.996332
EUR	DEP	injuries & poisonings	801.1	Fracture of foot	639	0.0291275	-0.0306008	0.0464848	0.494339	0.969863
EUR	DEP	injuries & poisonings	803	Fracture of upper limb	959	0.0437141	0.0199153	0.0380193	0.597998	1.02011
EUR	DEP	injuries & poisonings	803.1	Fracture of humerus	469	0.0213784	-0.00530289	0.0544308	0.92188	0.994711
EUR	DEP	injuries & poisonings	803.2	Fracture of radius and ulna	744	0.0339138	0.0367476	0.0430881	0.380295	1.03743
EUR	DEP	injuries & poisonings	803.3	Fracture of clavicle or scapula	269	0.0122618	0.0290254	0.0717096	0.67532	1.02945
EUR	DEP	injuries & poisonings	804	Fracture of hand or wrist	1061	0.0483636	-0.0305998	0.0361228	0.399436	0.969864
EUR	DEP	injuries & poisonings	805	Fracture of vertebral column without mention of spinal cord injury	889	0.0405233	-0.0134774	0.0395649	0.733828	0.986613
EUR	DEP	injuries & poisonings	807	Fracture of ribs	269	0.0122618	0.102058	0.0719882	0.171913	1.10745
EUR	DEP	injuries & poisonings	809	Fracture of unspecified bones	330	0.0150424	0.0405577	0.0652317	0.565788	1.04139
EUR	DEP	injuries & poisonings	817	Concussion	270	0.0123074	0.0498663	0.0716002	0.448356	1.05113
EUR	DEP	injuries & poisonings	819	Skull and face fracture and other intercranial injury	527	0.0240222	0.053223	0.0514885	0.294849	1.05466
EUR	DEP	injuries & poisonings	830	Dislocation	1515	0.0690583	0.000788219	0.0302296	0.97877	1.00079
EUR	DEP	injuries & poisonings	835	Internal derangement of knee	1150	0.0524205	0.0415938	0.0350725	0.232775	1.04247
EUR	DEP	injuries & poisonings	840	Sprains and strains	3983	0.181557	0.0307795	0.0186578	0.0986367	1.03126
EUR	DEP	injuries & poisonings	840.2	Rotator cuff (capsule) sprain	401	0.0182788	-0.0314132	0.0593789	0.603694	0.969075
EUR	DEP	injuries & poisonings	840.3	Joint/ligament sprain	721	0.0328653	-0.0663853	0.0439192	0.121123	0.93577
EUR	DEP	injuries & poisonings	841	Sprains and strains of back and neck	1170	0.0533321	0.00348401	0.0346463	0.920242	1.00349
EUR	DEP	injuries & poisonings	842	Other sprains and strains	1544	0.0703802	0.0510376	0.02999	0.091601	1.05236
EUR	DEP	injuries & poisonings	850	Hemorrhage or hematoma complicating a procedure	414	0.0188714	0.051413	0.0584389	0.360296	1.05276
EUR	DEP	injuries & poisonings	854	Complications of cardiac/vascular device, implant, and graft	361	0.0164555	-0.000445989	0.0624519	0.994219	0.999554
EUR	DEP	injuries & poisonings	857	Mechanical complication of unspecified genitourinary device, implant, and graft	265	0.0120795	0.0445675	0.0724306	0.532112	1.04558
EUR	DEP	injuries & poisonings	858	Complication of internal orthopedic device	563	0.0256632	0.0519541	0.0500877	0.289241	1.05333
EUR	DEP	injuries & poisonings	859	Complication due to other implant and internal device	385	0.0175495	0.122368	0.0605409	0.0454765	1.13017
EUR	DEP	injuries & poisonings	870	Open wounds of head; neck; and trunk	881	0.0401586	0.039033	0.0398359	0.328471	1.0398
EUR	DEP	injuries & poisonings	870.1	Open wound or laceration of eye or eyelid	236	0.0107576	0.074782	0.0761407	0.33747	1.07765
EUR	DEP	injuries & poisonings	870.3	Other open wound of head and face	414	0.0188714	-0.0232643	0.0577431	0.68755	0.977004
EUR	DEP	injuries & poisonings	870.5	Open wound of lip and mouth	235	0.010712	-0.073327	0.076993	0.399525	0.929297
EUR	DEP	injuries & poisonings	871	Open wounds of extremities	1822	0.0830522	0.0354832	0.0275165	0.196567	1.03612
EUR	DEP	injuries & poisonings	871.1	Open wound of hand except finger(s)	656	0.0299025	0.108928	0.0460374	0.0182825	1.11508
EUR	DEP	injuries & poisonings	871.2	Open wound of finger(s)	1177	0.0536512	-0.0185163	0.0343193	0.576813	0.981654
EUR	DEP	injuries & poisonings	871.3	Open wound of foot except toe(s) alone	539	0.0245692	-0.111399	0.0507259	0.0288512	0.894582
EUR	DEP	injuries & poisonings	871.4	Open wound of toe(s)	292	0.0133102	-0.0442298	0.0692815	0.5074	0.956734
EUR	DEP	injuries & poisonings	911	Blister	361	0.0164555	0.058686	0.0620358	0.365663	1.06044
EUR	DEP	injuries & poisonings	912	Insect bite	803	0.0366032	0.0231801	0.0414948	0.572336	1.02345
EUR	DEP	injuries & poisonings	913	Toxic effect of venom	367	0.016729	0.0117604	0.0612081	0.841672	1.01183
EUR	DEP	injuries & poisonings	916	Contusion	3336	0.152065	0.0328433	0.0204309	0.109069	1.03339
EUR	DEP	injuries & poisonings	949	Allergies, other	1102	0.0502325	0.0102483	0.0355767	0.773931	1.0103
EUR	DEP	injuries & poisonings	961	Poisoning by other anti-infectives	236	0.0107576	0.0288088	0.0773112	0.720948	1.02923
EUR	DEP	injuries & poisonings	965.1	Opiates and related narcotics causing adverse effects in therapeutic use	350	0.0159541	-0.0427083	0.0626587	0.466784	0.958191
EUR	DEP	injuries & poisonings	969	Poisoning by psychotropic agents	492	0.0224268	0.0958047	0.0530208	0.0796874	1.10054
EUR	DEP	injuries & poisonings	979	Adverse drug events and drug allergies	899	0.0409791	0.0185601	0.0391069	0.641721	1.01873
EUR	DEP	injuries & poisonings	994.1	Systemic inflammatory response syndrome (SIRS)	592	0.0269851	0.0266567	0.0481706	0.5867	1.02702
EUR	DEP	injuries & poisonings	994.2	Sepsis	2531	0.115371	0.0340678	0.0232541	0.141668	1.03465
EUR	DEP	injuries & poisonings	994.21	Septic shock	569	0.0259367	0.0506612	0.0494086	0.311592	1.05197
EUR	DEP	mental disorders	290.1	Dementias	366	0.0166834	0.0868482	0.061623	0.181583	1.09073
EUR	DEP	mental disorders	290.2	Delirium due to conditions classified elsewhere	658	0.0299936	0.106737	0.0459382	0.0208885	1.11264
EUR	DEP	mental disorders	290.3	Other persistent mental disorders due to conditions classified elsewhere	331	0.015088	0.0911248	0.0656838	0.179543	1.09541
EUR	DEP	mental disorders	291.4	Specific nonpsychotic mental disorders due to brain damage	632	0.0288085	0.0747711	0.0480424	0.105813	1.07764
EUR	DEP	mental disorders	291.8	Alteration of consciousness	1251	0.0570243	0.0756776	0.0331989	0.0205052	1.07861
EUR	DEP	mental disorders	292	Neurological disorders	1413	0.0644088	0.104645	0.0317486	0.000888334	1.11032
EUR	DEP	mental disorders	292.1	Aphasia/speech disturbance	990	0.0451272	0.0619071	0.0377987	0.110841	1.06386
EUR	DEP	mental disorders	292.11	Aphasia	318	0.0144954	0.0679316	0.0664225	0.326158	1.07029
EUR	DEP	mental disorders	292.2	Mild cognitive impairment	450	0.0205124	0.112148	0.0567936	0.0530475	1.11868
EUR	DEP	mental disorders	292.3	Memory loss	1686	0.0768529	0.0847946	0.0290434	0.00292089	1.08849
EUR	DEP	mental disorders	292.4	Altered mental status	2476	0.112864	0.0558695	0.0236626	0.0187109	1.05746
EUR	DEP	mental disorders	292.5	Transient alteration of awareness	514	0.0234297	0.15582	0.0519371	0.00196778	1.16862
EUR	DEP	mental disorders	292.6	Hallucinations	591	0.0269396	0.0861565	0.0484568	0.0753437	1.08998
EUR	DEP	mental disorders	293	Symptoms involving head and neck	305	0.0139028	0.0558591	0.0684112	0.415412	1.05745
EUR	DEP	mental disorders	293.1	Swelling, mass, or lump in head and neck [Space-occupying lesion, intracranial NOS]	1779	0.0810922	0.0160855	0.0279254	0.558211	1.01622
EUR	DEP	mental disorders	295.1	Schizophrenia	986	0.0449448	0.0555741	0.0373579	0.135634	1.05715
EUR	DEP	mental disorders	295.2	Paranoid disorders	508	0.0231562	0.073174	0.0524029	0.172909	1.07592
EUR	DEP	mental disorders	295.3	Psychosis	820	0.0373781	0.0522762	0.041187	0.193615	1.05367
EUR	DEP	mental disorders	296	Mood disorders	2971	0.135427	0.0852426	0.0217071	9.68386e-05	1.08898
EUR	DEP	mental disorders	296.1	Bipolar	4184	0.190719	0.0995712	0.0182498	4.91455e-08	1.1047
EUR	DEP	mental disorders	296.2	Depression	9184	0.418634	0.0536183	0.0122636	1.25185e-05	1.05508
EUR	DEP	mental disorders	296.22	Major depressive disorder	9672	0.440879	0.0597697	0.0119965	7.58714e-07	1.06159
EUR	DEP	mental disorders	297.1	Suicidal ideation	2404	0.109582	0.0633494	0.0240038	0.00953687	1.0654
EUR	DEP	mental disorders	297.2	Suicide or self-inflicted injury	266	0.0121251	0.0922966	0.0718319	0.211432	1.09669
EUR	DEP	mental disorders	300	Anxiety disorders	1190	0.0542438	0.0545736	0.0342451	0.118054	1.05609
EUR	DEP	mental disorders	300.1	Anxiety disorder	10925	0.497994	0.0621852	0.0112788	5.14444e-08	1.06416
EUR	DEP	mental disorders	300.11	Generalized anxiety disorder	4222	0.192451	0.074157	0.0181723	5.90768e-05	1.07698
EUR	DEP	mental disorders	300.12	Agorophobia, social phobia, and panic disorder	2223	0.101331	0.070153	0.0251693	0.0064183	1.07267
EUR	DEP	mental disorders	300.13	Phobia	423	0.0192816	0.0886275	0.057446	0.103177	1.09267
EUR	DEP	mental disorders	300.3	Obsessive-compulsive disorders	367	0.016729	0.137992	0.0615907	0.0223183	1.14797
EUR	DEP	mental disorders	300.4	Dysthymic disorder	1732	0.0789498	0.0923478	0.0282728	0.000958906	1.09675
EUR	DEP	mental disorders	300.8	Acute reaction to stress	492	0.0224268	0.166177	0.0532312	0.0020407	1.18078
EUR	DEP	mental disorders	300.9	Posttraumatic stress disorder	2877	0.131142	0.0809866	0.0218753	0.000242167	1.08436
EUR	DEP	mental disorders	301	Personality disorders	791	0.0360562	0.0944157	0.0421024	0.0331732	1.09902
EUR	DEP	mental disorders	301.2	Antisocial/borderline personality disorder	888	0.0404777	0.21786	0.0400788	1.5506e-07	1.24341
EUR	DEP	mental disorders	302.1	Decreased libido	425	0.0193728	0.0849073	0.0577568	0.137745	1.08862
EUR	DEP	mental disorders	303.3	Psychogenic disorder	381	0.0173671	0.0777353	0.0611869	0.199866	1.08084
EUR	DEP	mental disorders	303.4	Somatoform disorder	701	0.0319537	0.0195852	0.0448504	0.661319	1.01978
EUR	DEP	mental disorders	304	Adjustment reaction	3146	0.143404	0.0447906	0.0210991	0.0337529	1.04581
EUR	DEP	mental disorders	305.2	Eating disorder	426	0.0194184	0.0649779	0.0581759	0.272232	1.06714
EUR	DEP	mental disorders	306	Other mental disorder	570	0.0259823	0.0192729	0.0493442	0.699841	1.01946
EUR	DEP	mental disorders	306.1	Mental disorders durring/after pregnancy	473	0.0215608	0.0303912	0.0534203	0.582962	1.03086
EUR	DEP	mental disorders	306.9	Tension headache	686	0.0312699	0.0182562	0.0448143	0.683067	1.01842
EUR	DEP	mental disorders	313	Pervasive developmental disorders	522	0.0237943	0.0364214	0.0524667	0.497287	1.03709
EUR	DEP	mental disorders	313.1	Attention deficit hyperactivity disorder	1769	0.0806363	0.0171927	0.0281996	0.546393	1.01734
EUR	DEP	mental disorders	315	Develomental delays and disorders	783	0.0356915	0.0203866	0.0422925	0.633684	1.0206
EUR	DEP	mental disorders	316	Substance addiction and disorders	10939	0.498633	0.0154259	0.0112488	0.172878	1.01555
EUR	DEP	mental disorders	316.1	Polyneuropathy due to drugs	222	0.0101194	0.0551221	0.079413	0.462445	1.05667
EUR	DEP	mental disorders	317	Alcohol-related disorders	3622	0.165102	0.0345402	0.0195261	0.0812238	1.03514
EUR	DEP	mental disorders	317.1	Alcoholism	3591	0.163689	-0.00207997	0.0195316	0.914941	0.997922
EUR	DEP	mental disorders	317.11	Alcoholic liver damage	842	0.0383809	-0.0118422	0.0405833	0.777162	0.988228
EUR	DEP	mental disorders	318	Tobacco use disorder	14512	0.661501	0.0364677	0.00975867	0.000182581	1.03714
EUR	DEP	musculoskeletal	710.11	Acute osteomyelitis	349	0.0159085	-0.0239931	0.063428	0.699167	0.976292
EUR	DEP	musculoskeletal	710.12	Chronic osteomyelitis	285	0.0129912	0.00487126	0.0698408	0.942271	1.00488
EUR	DEP	musculoskeletal	710.19	Unspecified osteomyelitis	729	0.03323	0.0436601	0.0436553	0.298038	1.04463
EUR	DEP	musculoskeletal	711.1	Pyogenic arthritis	370	0.0168657	0.033177	0.0612046	0.584938	1.03373
EUR	DEP	musculoskeletal	714	Rheumatoid arthritis and other inflammatory polyarthropathies	507	0.0231106	-0.0252456	0.0531322	0.642163	0.97507
EUR	DEP	musculoskeletal	714.1	Rheumatoid arthritis	1009	0.0459933	-0.013271	0.0373595	0.732435	0.986817
EUR	DEP	musculoskeletal	715	Other inflammatory spondylopathies	433	0.0197374	0.0824658	0.0572089	0.154657	1.08596
EUR	DEP	musculoskeletal	715.1	Sacroiliitis NEC	699	0.0318625	0.0441684	0.0451769	0.329774	1.04516
EUR	DEP	musculoskeletal	716	Other arthropathies	273	0.0124442	-0.0732106	0.0722447	0.280206	0.929405
EUR	DEP	musculoskeletal	716.9	Arthropathy NOS	2244	0.102288	0.0309899	0.0250055	0.211699	1.03148
EUR	DEP	musculoskeletal	720	Spinal stenosis	2224	0.101377	0.0305827	0.0249626	0.217927	1.03106
EUR	DEP	musculoskeletal	720.1	Spinal stenosis of lumbar region	1398	0.063725	0.0523584	0.0317245	0.102471	1.05375
EUR	DEP	musculoskeletal	721.1	Spondylosis without myelopathy	5132	0.233932	0.0451983	0.0165154	0.00712203	1.04624
EUR	DEP	musculoskeletal	721.2	Spondylosis with myelopathy	430	0.0196007	-0.0464319	0.0577653	0.439308	0.95463
EUR	DEP	musculoskeletal	721.8	Other allied disorders of spine	539	0.0245692	0.0186382	0.0509938	0.714344	1.01881
EUR	DEP	musculoskeletal	722.1	Displacement of intervertebral disc	2170	0.0989151	0.0217916	0.0254327	0.397888	1.02203
EUR	DEP	musculoskeletal	722.6	Degeneration of intervertebral disc	3758	0.171301	0.0411016	0.019248	0.0350964	1.04196
EUR	DEP	musculoskeletal	722.7	Intervertebral disc disorder with myelopathy	236	0.0107576	0.0686378	0.0787947	0.388939	1.07105
EUR	DEP	musculoskeletal	722.8	Postlaminectomy syndrome	487	0.0221989	0.0981232	0.0539595	0.0744417	1.1031
EUR	DEP	musculoskeletal	722.9	Other and unspecified disc disorder	1031	0.0469961	0.0614966	0.0377592	0.116352	1.06343
EUR	DEP	musculoskeletal	723	Other disorders of cervical region	624	0.0284438	0.0743678	0.0482639	0.130619	1.0772
EUR	DEP	musculoskeletal	723.1	Torticollis	311	0.0141763	0.105369	0.0680482	0.133155	1.11112
EUR	DEP	musculoskeletal	724.1	Disorders of sacrum	1710	0.0779469	0.0631628	0.0288842	0.025432	1.0652
EUR	DEP	musculoskeletal	724.2	Disorders of coccyx	1500	0.0683745	0.0617391	0.0308893	0.0397304	1.06368
EUR	DEP	musculoskeletal	724.8	Other symptoms referable to back	975	0.0444434	0.0648476	0.037943	0.0860147	1.067
EUR	DEP	musculoskeletal	724.9	Other unspecified back disorders	712	0.0324551	0.015551	0.045559	0.728673	1.01567
EUR	DEP	musculoskeletal	726	Peripheral enthesopathies and allied syndromes	3186	0.145227	0.0316943	0.0209943	0.128893	1.0322
EUR	DEP	musculoskeletal	726.1	Enthesopathy	3891	0.177363	0.0341346	0.0190608	0.0791217	1.03472
EUR	DEP	musculoskeletal	726.2	Synoviopathy	595	0.0271219	0.0187287	0.0487575	0.696373	1.01891
EUR	DEP	musculoskeletal	726.3	Bursitis	993	0.0452639	0.0734291	0.0373723	0.0467667	1.07619
EUR	DEP	musculoskeletal	726.4	Calcaneal spur; Exostosis NOS	644	0.0293555	0.0367704	0.0467086	0.443746	1.03745
EUR	DEP	musculoskeletal	727	Other disorders of synovium, tendon, and bursa	1228	0.0559759	0.00142307	0.0338929	0.96717	1.00142
EUR	DEP	musculoskeletal	727.1	Synovitis and tenosynovitis	2263	0.103154	0.0156347	0.0250807	0.535189	1.01576
EUR	DEP	musculoskeletal	727.2	Bursitis disorders	275	0.0125353	0.146612	0.0709934	0.0417885	1.1579
EUR	DEP	musculoskeletal	727.4	Ganglion and cyst of synovium, tendon, and bursa	855	0.0389735	0.0194582	0.0407274	0.628992	1.01965
EUR	DEP	musculoskeletal	727.5	Rupture of synovium	447	0.0203756	0.041683	0.055857	0.460104	1.04256
EUR	DEP	musculoskeletal	727.6	Rupture of tendon, nontraumatic	545	0.0248427	-0.00559321	0.0509518	0.913362	0.994422
EUR	DEP	musculoskeletal	728.7	Fasciitis	1426	0.0650014	0.0193303	0.0312747	0.532481	1.01952
EUR	DEP	musculoskeletal	728.71	Contracture of palmar fascia [Dupuytren's disease]	235	0.010712	-0.020331	0.0771777	0.791648	0.979874
EUR	DEP	musculoskeletal	729	Other disorders of soft tissues	4393	0.200246	0.00210705	0.017894	0.906827	1.00211
EUR	DEP	musculoskeletal	731	Osteitis deformans and osteopathies associated with other disorders classified elsewhere	307	0.013994	0.00565227	0.0679892	0.93069	1.00567
EUR	DEP	musculoskeletal	733	Other disorders of bone and cartilage	3328	0.1517	0.0230738	0.0204611	0.275369	1.02334
EUR	DEP	musculoskeletal	733.4	Aseptic necrosis of bone	380	0.0173215	0.121139	0.0609385	0.0452927	1.12878
EUR	DEP	musculoskeletal	733.6	Costochondritis	526	0.0239767	0.127334	0.051762	0.0179843	1.1358
EUR	DEP	musculoskeletal	733.8	Malunion and nonunion of fracture	426	0.0194184	0.0537241	0.057313	0.350059	1.05519
EUR	DEP	musculoskeletal	733.9	Chondromalacia	301	0.0137205	0.0811656	0.0685826	0.254737	1.08455
EUR	DEP	musculoskeletal	735	Acquired foot deformities	595	0.0271219	0.0384913	0.0482979	0.422774	1.03924
EUR	DEP	musculoskeletal	735.1	Flat foot	443	0.0201933	0.00321754	0.0570503	0.954579	1.00322
EUR	DEP	musculoskeletal	735.21	Hammer toe (acquired)	805	0.0366943	-0.0438455	0.0417142	0.286073	0.957102
EUR	DEP	musculoskeletal	735.23	Hallux rigidus	255	0.0116237	-0.103259	0.0741544	0.182269	0.901894
EUR	DEP	musculoskeletal	735.3	Hallux valgus (Bunion)	787	0.0358738	-0.0285797	0.0421869	0.49303	0.971825
EUR	DEP	musculoskeletal	736	Other acquired deformities of limbs	468	0.0213328	-0.0134202	0.0569248	0.82543	0.986669
EUR	DEP	musculoskeletal	737.1	Kyphosis (acquired)	339	0.0154526	0.0558917	0.0648314	0.380776	1.05748
EUR	DEP	musculoskeletal	737.3	Kyphoscoliosis and scoliosis	1096	0.049959	0.00523389	0.0357152	0.885557	1.00525
EUR	DEP	musculoskeletal	738	Other acquired musculoskeletal deformity	563	0.0256632	0.0333541	0.0501161	0.4972	1.03392
EUR	DEP	musculoskeletal	738.4	Acquired spondylolisthesis	1448	0.0660042	0.0307265	0.0310314	0.313575	1.0312
EUR	DEP	musculoskeletal	739	Contracture of joint	284	0.0129456	0.0153533	0.0710117	0.837902	1.01547
EUR	DEP	musculoskeletal	740.1	Osteoarthritis; localized	1435	0.0654116	0.118769	0.0319832	0.000155307	1.12611
EUR	DEP	musculoskeletal	740.11	Osteoarthrosis, localized, primary	6303	0.28731	0.0172856	0.014813	0.255231	1.01744
EUR	DEP	musculoskeletal	740.12	Osteoarthrosis, localized, secondary	448	0.0204212	0.0657363	0.0560136	0.232843	1.06795
EUR	DEP	musculoskeletal	740.2	Osteoarthrosis, generalized	1804	0.0822317	0.0220336	0.0282573	0.436067	1.02228
EUR	DEP	musculoskeletal	740.3	Osteoarthrosis involving more than one site, but not specified as generalized	273	0.0124442	0.00966326	0.0731845	0.896546	1.00971
EUR	DEP	musculoskeletal	740.9	Osteoarthrosis NOS	5204	0.237214	0.0439809	0.0164511	0.0073739	1.04496
EUR	DEP	musculoskeletal	741	Symptoms and disorders of the joints	1455	0.0663233	0.0297395	0.0320612	0.363426	1.03019
EUR	DEP	musculoskeletal	741.2	Stiffness of joint	1349	0.0614915	0.0299753	0.0325082	0.362773	1.03043
EUR	DEP	musculoskeletal	741.3	Difficulty in walking	1100	0.0501413	0.0132349	0.0358909	0.709508	1.01332
EUR	DEP	musculoskeletal	741.4	Joint effusions	2561	0.116738	0.00452546	0.0232971	0.846702	1.00454
EUR	DEP	musculoskeletal	742.8	Articular cartilage disorder	287	0.0130823	0.0322071	0.0780328	0.689335	1.03273
EUR	DEP	musculoskeletal	742.9	Other derangement of joint	1198	0.0546084	0.00631382	0.0344352	0.851758	1.00633
EUR	DEP	musculoskeletal	743.11	Osteoporosis NOS	2454	0.111861	0.0415614	0.0240151	0.0875115	1.04244
EUR	DEP	musculoskeletal	743.12	Senile osteoporosis	293	0.0133558	-0.111585	0.0697768	0.116324	0.894415
EUR	DEP	musculoskeletal	743.13	Other specified osteoporosis	441	0.0201021	0.00441121	0.0568738	0.937347	1.00442
EUR	DEP	musculoskeletal	743.2	Pathologic fracture	238	0.0108488	0.00336984	0.0772368	0.965561	1.00338
EUR	DEP	musculoskeletal	743.9	Osteopenia or other disorder of bone and cartilage	2154	0.0981858	0.00428024	0.0259345	0.869817	1.00429
EUR	DEP	musculoskeletal	745	Pain in joint	12667	0.5774	0.0176862	0.0104376	0.0969158	1.01784
EUR	DEP	neoplasms	153.2	Colon cancer	259	0.011806	-0.0814862	0.0734367	0.253342	0.921745
EUR	DEP	neoplasms	153.3	Malignant neoplasm of rectum, rectosigmoid junction, and anus	240	0.0109399	-0.0402744	0.0758004	0.622828	0.960526
EUR	DEP	neoplasms	158	Neoplasm of unspecified nature of digestive system	368	0.0167745	-0.0495443	0.0621196	0.409226	0.951663
EUR	DEP	neoplasms	165.1	Cancer of bronchus; lung	533	0.0242957	-0.0271623	0.0508461	0.598562	0.973203
EUR	DEP	neoplasms	172.11	Melanomas of skin	269	0.0122618	0.0140607	0.071915	0.842745	1.01416
EUR	DEP	neoplasms	172.2	Other non-epithelial cancer of skin	367	0.016729	0.0210421	0.0619629	0.712572	1.02127
EUR	DEP	neoplasms	172.21	Basal cell carcinoma	800	0.0364664	-0.024293	0.0420212	0.565519	0.976
EUR	DEP	neoplasms	172.22	Squamous cell carcinoma	441	0.0201021	0.0129567	0.0562816	0.810621	1.01304
EUR	DEP	neoplasms	172.3	Carcinoma in situ of skin	281	0.0128088	-0.0281575	0.0710132	0.682099	0.972235
EUR	DEP	neoplasms	173	Neoplasm of uncertain behavior of skin	1975	0.0900264	-0.00852679	0.0267274	0.748476	0.991509
EUR	DEP	neoplasms	174.1	Breast cancer [female]	241	0.0109855	-0.0133373	0.0760509	0.847157	0.986751
EUR	DEP	neoplasms	174.11	Malignant neoplasm of female breast	771	0.0351445	0.042074	0.0426697	0.308828	1.04297
EUR	DEP	neoplasms	175	Acquired absence of breast	254	0.0115781	0.219602	0.0743575	0.00312792	1.24558
EUR	DEP	neoplasms	180.3	Cervical intraepithelial neoplasia [CIN] [Cervical dysplasia]	629	0.0286717	0.0763324	0.0469022	0.111689	1.07932
EUR	DEP	neoplasms	185	Cancer of prostate	370	0.0168657	-0.0486821	0.061091	0.459224	0.952484
EUR	DEP	neoplasms	195	Cancer, suspected or other	513	0.0233841	-0.0825449	0.0521849	0.10793	0.92077
EUR	DEP	neoplasms	195.1	Malignant neoplasm, other	493	0.0224724	-0.0596533	0.0534018	0.22778	0.942091
EUR	DEP	neoplasms	198	Secondary malignant neoplasm	401	0.0182788	-0.053852	0.0591327	0.37005	0.947572
EUR	DEP	neoplasms	198.1	Secondary malignancy of lymph nodes	430	0.0196007	-0.0921544	0.0567609	0.105461	0.911964
EUR	DEP	neoplasms	198.6	Secondary malignancy of bone	227	0.0103473	-0.0885424	0.0782072	0.272519	0.915264
EUR	DEP	neoplasms	199	Neoplasm of uncertain behavior	1358	0.0619017	-0.0592828	0.0324299	0.0657221	0.94244
EUR	DEP	neoplasms	200	Myeloproliferative disease	362	0.016501	-0.0904856	0.062222	0.147082	0.913487
EUR	DEP	neoplasms	202.2	Non-Hodgkins lymphoma	220	0.0100283	-0.0648596	0.0800864	0.382806	0.937199
EUR	DEP	neoplasms	208	Benign neoplasm of colon	4389	0.200064	0.00544521	0.0178009	0.763408	1.00546
EUR	DEP	neoplasms	211	Benign neoplasm of other parts of digestive system	623	0.0283982	0.01964	0.0477338	0.67583	1.01983
EUR	DEP	neoplasms	214	Lipoma	536	0.0244325	-0.00990635	0.0511714	0.845483	0.990143
EUR	DEP	neoplasms	214.1	Lipoma of skin and subcutaneous tissue	554	0.025253	-0.105417	0.0503223	0.0375707	0.899949
EUR	DEP	neoplasms	215	Other benign neoplasm of connective and other soft tissue	504	0.0229738	-0.10874	0.0529938	0.043177	0.896964
EUR	DEP	neoplasms	216	Benign neoplasm of skin	3857	0.175814	-0.0160661	0.0192225	0.410711	0.984062
EUR	DEP	neoplasms	217.1	Nevus, non-neoplastic	933	0.0425289	-0.0243226	0.0389743	0.536184	0.975971
EUR	DEP	neoplasms	218.1	Uterine leiomyoma	792	0.0361017	-0.0436028	0.0419038	0.291151	0.957334
EUR	DEP	neoplasms	224.1	Benign neoplasm of eye, uveal	254	0.0115781	-0.0357148	0.0750352	0.647918	0.964915
EUR	DEP	neoplasms	225.1	Benign neoplasm of brain, cranial nerves, meninges	223	0.010165	-0.0625794	0.0798488	0.417971	0.939338
EUR	DEP	neoplasms	227.1	Benign neoplasm of adrenal gland	275	0.0125353	0.024444	0.0713218	0.742311	1.02475
EUR	DEP	neoplasms	228	Hemangioma and lymphangioma, any site	555	0.0252986	0.0107484	0.0502748	0.832286	1.01081
EUR	DEP	neoplasms	228.1	Hemangioma of skin and subcutaneous tissue	1319	0.060124	-0.052308	0.032736	0.107993	0.949037
EUR	DEP	neoplasms	229	Benign neoplasm of unspecified sites	422	0.019236	0.0286085	0.0578677	0.603236	1.02902
EUR	DEP	neurological	327	Sleep disorders	2247	0.102425	0.0216303	0.0254266	0.396536	1.02187
EUR	DEP	neurological	327.1	Hypersomnia	1543	0.0703346	0.0377003	0.0305097	0.202841	1.03842
EUR	DEP	neurological	327.3	Sleep apnea	2949	0.134424	0.03733	0.021648	0.081703	1.03804
EUR	DEP	neurological	327.31	Central/nonobstroctive sleep apnea	614	0.027988	0.130941	0.0480545	0.0082282	1.1399
EUR	DEP	neurological	327.32	Obstructive sleep apnea	4840	0.220622	0.057578	0.0168292	0.00088202	1.05927
EUR	DEP	neurological	327.4	Insomnia	5146	0.23457	0.0500531	0.0164186	0.00227555	1.05133
EUR	DEP	neurological	327.41	Organic or persistent insomnia	1007	0.0459021	0.0529392	0.0375314	0.149333	1.05437
EUR	DEP	neurological	327.5	Parasomnia	410	0.018689	0.188267	0.0586857	0.00123622	1.20716
EUR	DEP	neurological	327.6	Circadian rhythm sleep disorder	220	0.0100283	0.154128	0.0811315	0.0509671	1.16664
EUR	DEP	neurological	327.7	Sleep related movement disorders	448	0.0204212	0.0897859	0.0566891	0.120233	1.09394
EUR	DEP	neurological	327.71	Restless legs syndrome	1606	0.0732063	0.109407	0.0294384	0.000199879	1.11562
EUR	DEP	neurological	333	Extrapyramidal disease and abnormal movement disorders	339	0.0154526	0.182754	0.0646645	0.00349146	1.20052
EUR	DEP	neurological	333.1	Essential tremor	614	0.027988	0.0754473	0.0477241	0.122921	1.07837
EUR	DEP	neurological	333.4	Torsion dystonia	419	0.0190993	0.0967597	0.0581268	0.100396	1.1016
EUR	DEP	neurological	334	Degenerative disease of the spinal cord	746	0.0340049	-0.0686534	0.0441665	0.136161	0.93365
EUR	DEP	neurological	335	Multiple sclerosis	339	0.0154526	-0.0878109	0.064154	0.17609	0.915934
EUR	DEP	neurological	337	Disorders of the autonomic nervous system	282	0.0128544	0.0363933	0.0710403	0.565641	1.03706
EUR	DEP	neurological	338.1	Acute pain	6101	0.278102	0.0116076	0.0152772	0.44688	1.01168
EUR	DEP	neurological	338.2	Chronic pain	10191	0.464536	0.043844	0.0115269	0.000230327	1.04482
EUR	DEP	neurological	339	Other headache syndromes	4272	0.194731	0.0618224	0.0179777	0.000668916	1.06377
EUR	DEP	neurological	340	Migraine	4213	0.192041	0.0771694	0.0181124	2.67783e-05	1.08023
EUR	DEP	neurological	340.1	Migrain with aura	1143	0.0521014	0.0875867	0.0353193	0.0153709	1.09154
EUR	DEP	neurological	342	Hemiplegia	401	0.0182788	-0.0307978	0.0588412	0.610267	0.969672
EUR	DEP	neurological	344	Other paralytic syndromes	402	0.0183244	0.00306362	0.0591875	0.962538	1.00307
EUR	DEP	neurological	345	Epilepsy, recurrent seizures, convulsions	1458	0.06646	0.0446811	0.0308247	0.15818	1.04569
EUR	DEP	neurological	345.1	Epilepsy	536	0.0244325	-0.0807785	0.0506153	0.1111	0.922398
EUR	DEP	neurological	345.11	Generalized convulsive epilepsy	262	0.0119427	-0.100447	0.072643	0.162362	0.904433
EUR	DEP	neurological	345.12	Partial epilepsy	311	0.0141763	0.0151604	0.0669582	0.826743	1.01528
EUR	DEP	neurological	345.3	Convulsions	1972	0.0898897	0.0283817	0.0264436	0.292268	1.02879
EUR	DEP	neurological	346.1	Nonspecific abnormal findings on radiological and other examination of skull and head	646	0.0294466	-0.0703199	0.0465505	0.122628	0.932096
EUR	DEP	neurological	348.2	Cerebral edema and compression of brain	365	0.0166378	0.0111183	0.0616433	0.856476	1.01118
EUR	DEP	neurological	348.8	Encephalopathy, not elsewhere classified	1466	0.0668247	0.00291483	0.0306184	0.925444	1.00292
EUR	DEP	neurological	348.9	Other conditions of brain, NOS	746	0.0340049	-0.0302456	0.0433156	0.496252	0.970207
EUR	DEP	neurological	349	Other and unspecified disorders of the nervous system	850	0.0387456	0.034818	0.0405864	0.404776	1.03543
EUR	DEP	neurological	350.1	Abnormal involuntary movements	2979	0.135792	0.0798171	0.0219994	0.00051653	1.08309
EUR	DEP	neurological	350.2	Abnormality of gait	913	0.0416173	0.122925	0.0394465	0.00131818	1.1308
EUR	DEP	neurological	350.3	Lack of coordination	686	0.0312699	0.0396233	0.0453822	0.3876	1.04042
EUR	DEP	neurological	350.6	Disturbances of sensation of smell and taste	393	0.0179141	-0.00476645	0.059758	0.933025	0.995245
EUR	DEP	neurological	351	Other peripheral nerve disorders	3847	0.175358	0.0266923	0.0191064	0.165362	1.02705
EUR	DEP	neurological	352.1	Trigeminal nerve disorders [CN5]	304	0.0138572	0.19615	0.0682877	0.00208249	1.21671
EUR	DEP	neurological	352.2	Facial nerve disorders [CN7]	288	0.0131279	0.0975549	0.0694768	0.166177	1.10247
EUR	DEP	neurological	353	Nerve root and plexus disorders	239	0.0108943	0.0287424	0.0792821	0.711272	1.02916
EUR	DEP	neurological	355	Complex regional/central pain syndrome	318	0.0144954	0.0650312	0.066708	0.298001	1.06719
EUR	DEP	neurological	355.1	Chronic pain syndrome	2832	0.129091	0.0576834	0.022395	0.00946195	1.05938
EUR	DEP	neurological	356	Hereditary and idiopathic peripheral neuropathy	1174	0.0535144	0.0850741	0.0346792	0.0149841	1.0888
EUR	DEP	neurological	357	Inflammatory and toxic neuropathy	3391	0.154572	0.0684601	0.0205182	0.000972928	1.07086
EUR	DEP	neurological	359.2	Myopathy	344	0.0156806	0.178476	0.0669559	0.00521514	1.19539
EUR	DEP	pregnancy complications	634	Miscarriage; stillbirth	250	0.0113958	0.059763	0.0750951	0.441401	1.06158
EUR	DEP	pregnancy complications	636	Early or threatened labor; hemorrhage in early pregnancy	280	0.0127632	0.0152916	0.0697512	0.831144	1.01541
EUR	DEP	pregnancy complications	636.3	Hemorrhage in early pregnancy	298	0.0135837	0.0353532	0.0666819	0.596894	1.03599
EUR	DEP	pregnancy complications	642	Hypertension complicating pregnancy, childbirth, and the puerperium	258	0.0117604	-0.103386	0.0735965	0.177672	0.901779
EUR	DEP	pregnancy complications	644	Anemia during pregnancy	266	0.0121251	0.0541991	0.0715665	0.476311	1.05569
EUR	DEP	pregnancy complications	646	Other complications of pregnancy NEC	789	0.035965	0.0481059	0.0421485	0.265714	1.04928
EUR	DEP	pregnancy complications	647	Infectious and parasitic complications affecting pregnancy	279	0.0127177	-0.0158176	0.0705124	0.827469	0.984307
EUR	DEP	pregnancy complications	649	Other conditions or status of the mother complicating pregnancy, childbirth, or the puerperium	837	0.038153	-0.0189033	0.0402821	0.651603	0.981274
EUR	DEP	pregnancy complications	649.1	Diabetes or abnormal glucose tolerance complicating pregnancy	299	0.0136293	0.0605474	0.0689381	0.37363	1.06242
EUR	DEP	pregnancy complications	654	Other and unspecified complications of birth; puerperium affecting management of mother	241	0.0109855	-0.0984497	0.0760523	0.223428	0.906241
EUR	DEP	pregnancy complications	655	Known or suspected fetal abnormality affecting management of mother	560	0.0255265	-0.0246396	0.0491385	0.616417	0.975661
EUR	DEP	respiratory	464	Acute sinusitis	3852	0.175586	0.0452973	0.0191536	0.0176962	1.04634
EUR	DEP	respiratory	465	Acute upper respiratory infections of multiple or unspecified sites	6051	0.275823	0.0369077	0.0152233	0.0159741	1.0376
EUR	DEP	respiratory	465.2	Acute pharyngitis	4380	0.199654	0.0370753	0.0180035	0.0388507	1.03777
EUR	DEP	respiratory	465.4	Acute laryngitis and tracheitis	436	0.0198742	0.068337	0.0570758	0.243036	1.07073
EUR	DEP	respiratory	470	Septal Deviations/Turbinate Hypertrophy	1005	0.0458109	0.0168992	0.0372244	0.65353	1.01704
EUR	DEP	respiratory	472	Chronic pharyngitis and nasopharyngitis	1511	0.0688759	0.0169305	0.0306558	0.584893	1.01707
EUR	DEP	respiratory	473	Diseases of the larynx and vocal cords	653	0.0297657	0.00102566	0.046949	0.982656	1.00103
EUR	DEP	respiratory	473.4	Voice disturbance	1115	0.0508251	0.00206781	0.0357214	0.955419	1.00207
EUR	DEP	respiratory	474.1	Acute tonsillitis	304	0.0138572	-0.0306403	0.0677299	0.634914	0.969824
EUR	DEP	respiratory	474.2	Chronic tonsillitis and adenoiditis	338	0.0154071	-0.0276007	0.0639761	0.666034	0.972777
EUR	DEP	respiratory	475	Chronic sinusitis	3051	0.139074	0.0386533	0.0215192	0.0718855	1.03941
EUR	DEP	respiratory	475.9	Postnasal drip	956	0.0435774	0.105585	0.0386223	0.00575494	1.11136
EUR	DEP	respiratory	476	Allergic rhinitis	4195	0.191221	0.0471607	0.0183877	0.0110101	1.04829
EUR	DEP	respiratory	477	Epistaxis or throat hemorrhage	743	0.0338682	0.0300439	0.0434423	0.487857	1.0305
EUR	DEP	respiratory	478	Throat pain	652	0.0297201	0.0369119	0.0462154	0.399875	1.0376
EUR	DEP	respiratory	479	Other upper respiratory disease	4000	0.182332	0.053567	0.0188113	0.00490242	1.05503
EUR	DEP	respiratory	480	Pneumonia	3713	0.16925	0.0381595	0.01933	0.0484109	1.0389
EUR	DEP	respiratory	480.1	Bacterial pneumonia	636	0.0289908	0.10974	0.0467169	0.022981	1.11599
EUR	DEP	respiratory	480.11	Pneumococcal pneumonia	703	0.0320449	0.0349116	0.0444098	0.447414	1.03553
EUR	DEP	respiratory	480.2	Viral pneumonia	281	0.0128088	0.160393	0.0704777	0.0324566	1.17397
EUR	DEP	respiratory	481	Influenza	1177	0.0536512	0.0935984	0.0342692	0.00643919	1.09812
EUR	DEP	respiratory	483	Acute bronchitis and bronchiolitis	3418	0.155803	0.0600902	0.0203675	0.0033295	1.06193
EUR	DEP	respiratory	495	Asthma	5090	0.232018	0.0263	0.0165486	0.113193	1.02665
EUR	DEP	respiratory	495.1	Chronic obstructive asthma	344	0.0156806	0.155046	0.0640269	0.0176542	1.16771
EUR	DEP	respiratory	495.2	Asthma with exacerbation	1805	0.0822773	0.0447605	0.0278485	0.109888	1.04578
EUR	DEP	respiratory	496	Chronic airway obstruction	4542	0.207038	0.0739715	0.0174375	3.36849e-05	1.07678
EUR	DEP	respiratory	496.1	Emphysema	2294	0.104567	0.0399158	0.0244322	0.104011	1.04072
EUR	DEP	respiratory	496.2	Chronic bronchitis	970	0.0442155	0.0802649	0.0380528	0.0362741	1.08357
EUR	DEP	respiratory	496.21	Obstructive chronic bronchitis	2499	0.113912	0.0681193	0.0234593	0.00436153	1.07049
EUR	DEP	respiratory	496.3	Bronchiectasis	415	0.0189169	0.0144642	0.0580243	0.797289	1.01457
EUR	DEP	respiratory	497	Bronchitis	2871	0.130869	0.0686802	0.021976	0.00162949	1.07109
EUR	DEP	respiratory	498	Acute bronchospasm	511	0.0232929	0.0332811	0.0522101	0.526064	1.03384
EUR	DEP	respiratory	501	Pneumonitis due to inhalation of food or vomitus	882	0.0402042	0.0149204	0.039605	0.711598	1.01503
EUR	DEP	respiratory	502	Postinflammatory pulmonary fibrosis	596	0.0271675	-0.0126719	0.0483745	0.800622	0.987408
EUR	DEP	respiratory	503	Pulmonary congestion and hypostasis	743	0.0338682	0.0103374	0.0434842	0.815658	1.01039
EUR	DEP	respiratory	504	Other alveolar and parietoalveolar pneumonopathy	364	0.0165922	0.126744	0.0619836	0.0496153	1.13513
EUR	DEP	respiratory	505	Other pulmonary inflamation or edema	315	0.0143586	0.0473676	0.0670734	0.469948	1.04851
EUR	DEP	respiratory	506	Empyema and pneumothorax	607	0.0276689	-0.0511203	0.0476407	0.269299	0.950164
EUR	DEP	respiratory	507	Pleurisy; pleural effusion	2070	0.0943568	0.0176737	0.0258722	0.488289	1.01783
EUR	DEP	respiratory	508	Pulmonary collapse; interstitial and compensatory emphysema	2269	0.103428	0.021679	0.0247343	0.386942	1.02192
EUR	DEP	respiratory	509.1	Respiratory failure	2774	0.126447	0.0291128	0.0222333	0.199468	1.02954
EUR	DEP	respiratory	509.8	Dependence on respirator [Ventilator] or supplemental oxygen	1296	0.0590756	0.0615605	0.0326814	0.067233	1.06349
EUR	DEP	respiratory	510	Other diseases of lung	1559	0.0710639	0.054804	0.0299868	0.0702555	1.05633
EUR	DEP	respiratory	512.1	Wheezing	1847	0.0841918	0.028941	0.0274023	0.286369	1.02936
EUR	DEP	respiratory	512.2	Painful respiration	2426	0.110584	0.0953477	0.0240482	5.70674e-05	1.10004
EUR	DEP	respiratory	512.7	Shortness of breath	8090	0.368767	0.0469329	0.0131063	0.000429498	1.04805
EUR	DEP	respiratory	512.8	Cough	7059	0.32177	0.0289147	0.0139448	0.0360956	1.02934
EUR	DEP	respiratory	512.9	Other dyspnea	6844	0.31197	0.0404615	0.0143161	0.0047696	1.04129
EUR	DEP	respiratory	513.3	Hypoventilation	294	0.0134014	0.114755	0.068992	0.114664	1.1216
EUR	DEP	respiratory	513.31	Apnea	350	0.0159541	-0.0217275	0.0626395	0.732116	0.978507
EUR	DEP	respiratory	513.4	Hyperventilation	295	0.013447	0.135422	0.0688849	0.0445673	1.14502
EUR	DEP	respiratory	514	Abnormal findings examination of lungs	4346	0.198104	-0.00327622	0.0178706	0.85483	0.996729
EUR	DEP	respiratory	514.1	Abnormal results of function study of pulmonary system	308	0.0140396	0.020902	0.0675238	0.757074	1.02112
EUR	DEP	respiratory	514.2	Solitary pulmonary nodule	2788	0.127085	4.22533e-05	0.0222662	0.998498	1.00004
EUR	DEP	respiratory	516.1	Hemoptysis	580	0.0264381	0.0144925	0.0489866	0.764656	1.0146
EUR	DEP	respiratory	519.8	Other diseases of respiratory system, NEC	923	0.0420731	-0.0302881	0.0391498	0.430271	0.970166
EUR	DEP	respiratory	519.9	Symptoms involving respiratory system and other chest symptoms	752	0.0342784	0.0311373	0.0430952	0.472791	1.03163
EUR	DEP	sense organs	361	Retinal detachments and defects	259	0.011806	-0.0308728	0.0732487	0.672567	0.969599
EUR	DEP	sense organs	362	Other retinal disorders	236	0.0107576	-0.0326315	0.0781214	0.676853	0.967895
EUR	DEP	sense organs	362.26	Macular puckering of retina	368	0.0167745	-0.0338046	0.0619974	0.565391	0.96676
EUR	DEP	sense organs	362.27	Drusen (degenerative) of retina	219	0.00998268	0.0816878	0.0816301	0.286184	1.08512
EUR	DEP	sense organs	362.29	Macular degeneration (senile) of retina NOS	274	0.0124897	0.199261	0.0715808	0.00594333	1.2205
EUR	DEP	sense organs	362.4	Retinal vascular changes and abnomalities	227	0.0103473	0.0605838	0.07881	0.46862	1.06246
EUR	DEP	sense organs	365	Glaucoma	1111	0.0506427	-0.00508133	0.0356218	0.890347	0.994932
EUR	DEP	sense organs	365.1	Open-angle glaucoma	266	0.0121251	-0.175618	0.0728505	0.0158507	0.838938
EUR	DEP	sense organs	366	Cataract	1772	0.0807731	-0.0321353	0.0282072	0.267488	0.968376
EUR	DEP	sense organs	366.2	Senile cataract	2785	0.126949	-0.0153156	0.0224335	0.510469	0.984801
EUR	DEP	sense organs	367	Disorders of refraction and accommodation; blindness and low vision	595	0.0271219	0.0474248	0.0490093	0.320921	1.04857
EUR	DEP	sense organs	367.1	Myopia	1594	0.0726593	-0.04887	0.0301982	0.105986	0.952305
EUR	DEP	sense organs	367.2	Astigmatism	1751	0.0798158	-0.0195058	0.0287565	0.510615	0.980683
EUR	DEP	sense organs	367.8	Hypermetropia	781	0.0356003	-0.0132937	0.0429044	0.761119	0.986794
EUR	DEP	sense organs	367.9	Blindness and low vision	767	0.0349622	-0.0164678	0.0427907	0.707	0.983667
EUR	DEP	sense organs	368	Visual disturbances	2346	0.106938	0.0260581	0.0244598	0.286907	1.0264
EUR	DEP	sense organs	368.2	Diplopia and disorders of binocular vision	578	0.026347	0.0663398	0.0492601	0.189393	1.06859
EUR	DEP	sense organs	368.4	Visual field defects	386	0.017595	0.0243998	0.0611315	0.677626	1.0247
EUR	DEP	sense organs	368.9	Subjective visual disturbances	624	0.0284438	0.0417042	0.0476649	0.396476	1.04259
EUR	DEP	sense organs	368.91	Psychophysical visual disturbances	230	0.0104841	0.145228	0.0780316	0.0680725	1.1563
EUR	DEP	sense organs	369.2	Eye infection, viral	247	0.011259	0.077115	0.0755966	0.290007	1.08017
EUR	DEP	sense organs	369.5	Conjunctivitis, infectious	1794	0.0817759	-0.0134769	0.0280622	0.625304	0.986614
EUR	DEP	sense organs	371.21	Allergic conjunctivitis	301	0.0137205	-0.0578912	0.0694262	0.394347	0.943753
EUR	DEP	sense organs	371.3	Inflammation of eyelids	1412	0.0643632	0.0103944	0.0316343	0.743731	1.01045
EUR	DEP	sense organs	372	Disorders of conjunctiva	603	0.0274866	-0.0175098	0.0484692	0.713851	0.982643
EUR	DEP	sense organs	374	Other disorders of eyelids	666	0.0303583	-0.0366773	0.046327	0.427697	0.963987
EUR	DEP	sense organs	374.3	Ptosis of eyelid	450	0.0205124	0.0524321	0.0565173	0.354469	1.05383
EUR	DEP	sense organs	374.6	Dermatochalasis	550	0.0250707	-0.0184677	0.0505573	0.710755	0.981702
EUR	DEP	sense organs	375	Disorders of lacrimal system	221	0.0100738	0.147072	0.0809336	0.0966295	1.15844
EUR	DEP	sense organs	375.1	Dry eyes	1815	0.0827332	0.00281225	0.0278541	0.918291	1.00282
EUR	DEP	sense organs	377.3	Optic neuritis/neuropathy	244	0.0111223	0.0289135	0.0758777	0.69898	1.02934
EUR	DEP	sense organs	378.1	Strabismus (not specified as paralytic)	264	0.0120339	0.116794	0.0735435	0.123519	1.12389
EUR	DEP	sense organs	379	Other disorders of eye	595	0.0271219	-0.0628036	0.0491981	0.203648	0.939128
EUR	DEP	sense organs	379.2	Disorders of vitreous body	1466	0.0668247	0.0391386	0.0309762	0.199809	1.03991
EUR	DEP	sense organs	379.9	Pain, swelling or discharge of eye	800	0.0364664	0.0475999	0.0418191	0.258806	1.04875
EUR	DEP	sense organs	380.1	Otitis externa	1422	0.064819	0.0683715	0.0316528	0.0310642	1.07076
EUR	DEP	sense organs	380.4	Impacted cerumen	1975	0.0900264	-0.0144158	0.0265359	0.5822	0.985688
EUR	DEP	sense organs	381.1	Otitis media	956	0.0435774	0.0316272	0.0386511	0.402834	1.03213
EUR	DEP	sense organs	381.11	Suppurative and unspecified otitis media	1697	0.0773544	0.0441442	0.0288626	0.127181	1.04513
EUR	DEP	sense organs	381.2	Eustachian tube disorders	1186	0.0540614	0.0313841	0.0345243	0.368866	1.03188
EUR	DEP	sense organs	382	Otalgia	1970	0.0897985	0.096545	0.0265414	0.000227111	1.10136
EUR	DEP	sense organs	386.2	Peripheral or central vertigo	950	0.0433039	0.0967411	0.0387509	0.0146851	1.10158
EUR	DEP	sense organs	386.9	Dizziness and giddiness (Light-headedness and vertigo)	5956	0.271492	0.0637084	0.0153664	3.28458e-05	1.06578
EUR	DEP	sense organs	388	Other disorders of ear	475	0.0216519	-0.0501441	0.0552805	0.374681	0.951092
EUR	DEP	sense organs	389	Hearing loss	2448	0.111587	0.0382415	0.0240328	0.110899	1.03898
EUR	DEP	sense organs	389.1	Sensorineural hearing loss	2158	0.0983681	0.0531601	0.0256055	0.0400737	1.0546
EUR	DEP	sense organs	389.2	Conductive hearing loss	289	0.0131735	0.0376319	0.0692887	0.592881	1.03835
EUR	DEP	sense organs	389.4	Tinnitus	1610	0.0733886	0.0643378	0.0295706	0.0312081	1.06645
EUR	DEP	sense organs	389.5	Disorders of acoustic nerve	263	0.0119883	-0.0472572	0.0739954	0.52685	0.953842
EUR	DEP	symptoms	760	Back pain	9944	0.453277	0.057505	0.0118229	1.18292e-06	1.05919
EUR	DEP	symptoms	761	Cervicalgia	5710	0.260279	0.0639365	0.015749	5.16614e-05	1.06602
EUR	DEP	symptoms	763	Thoracic or lumbosacral neuritis or radiculitis, unspecified	3556	0.162093	0.0103938	0.0199158	0.605873	1.01045
EUR	DEP	symptoms	764	Sciatica	3781	0.172349	0.04327	0.0192969	0.0237415	1.04422
EUR	DEP	symptoms	765	Cervical radiculitis	2139	0.0975021	0.0457319	0.0256561	0.0756765	1.04679
EUR	DEP	symptoms	766	Neuralgia, neuritis, and radiculitis NOS	2059	0.0938554	0.0306608	0.0262618	0.250388	1.03114
EUR	DEP	symptoms	769	Nonallopathic lesions NEC	449	0.0204668	0.0543767	0.0568027	0.342739	1.05588
EUR	DEP	symptoms	770	Myalgia and myositis unspecified	3802	0.173307	0.0592658	0.019206	0.0020372	1.06106
EUR	DEP	symptoms	771	Musculoskeletal symptoms referable to limbs	2438	0.111131	0.0501349	0.023916	0.0384828	1.05141
EUR	DEP	symptoms	771.1	Swelling of limb	4583	0.208907	0.0102244	0.0174569	0.559342	1.01028
EUR	DEP	symptoms	771.2	Cramp of limb	417	0.0190081	-0.026266	0.0583812	0.656983	0.974076
EUR	DEP	symptoms	772	Symptoms of the muscles	680	0.0309964	-0.0172225	0.0455743	0.703994	0.982925
EUR	DEP	symptoms	772.1	Muscular wasting and disuse atrophy	264	0.0120339	0.0133113	0.0734519	0.852373	1.0134
EUR	DEP	symptoms	772.2	Spasm of muscle	1925	0.0877473	0.0638154	0.0269204	0.0159333	1.0659
EUR	DEP	symptoms	772.3	Muscle weakness	1431	0.0652293	0.0423406	0.0318629	0.196614	1.04325
EUR	DEP	symptoms	772.4	Rhabdomyolysis	474	0.0216063	0.0926173	0.053867	0.111703	1.09704
EUR	DEP	symptoms	772.6	Facial weakness	370	0.0168657	0.0936466	0.061274	0.120001	1.09817
EUR	DEP	symptoms	780	Hypothermia/Chills	708	0.0322728	0.0879657	0.044435	0.0513379	1.09195
EUR	DEP	symptoms	781	Symptoms involving nervous and musculoskeletal systems	1897	0.086471	0.0622244	0.0271541	0.0236053	1.0642
EUR	DEP	symptoms	781.2	Abnormal posture	240	0.0109399	0.104766	0.0788596	0.216195	1.11045
EUR	DEP	symptoms	782.3	Edema	4905	0.223585	0.01953	0.016874	0.249714	1.01972
EUR	DEP	symptoms	782.6	Pallor and flushing	801	0.036512	0.0904587	0.0422257	0.0308449	1.09468
EUR	DEP	symptoms	783	Fever of unknown origin	3870	0.176406	0.0359788	0.018913	0.057084	1.03663
EUR	DEP	symptoms	785	Abdominal pain	11166	0.50898	0.0516694	0.011167	5.76078e-06	1.05303
EUR	DEP	symptoms	788	Syncope and collapse	3464	0.1579	0.0522087	0.020074	0.00977311	1.0536
EUR	DEP	symptoms	789	Nausea and vomiting	7772	0.354271	0.0353927	0.0133741	0.00892302	1.03603
EUR	DEP	symptoms	790	Nonspecific findings on examination of blood	549	0.0250251	0.055	0.0507244	0.251954	1.05654
EUR	DEP	symptoms	790.1	Elevated sedimentation rate	287	0.0130823	0.0740785	0.0703055	0.294218	1.07689
EUR	DEP	symptoms	790.6	Other abnormal blood chemistry	5700	0.259823	0.0307776	0.0157308	0.0500279	1.03126
EUR	DEP	symptoms	790.8	Elevated C-reactive protein (CRP)	388	0.0176862	0.0451979	0.0601898	0.444225	1.04623
EUR	DEP	symptoms	791	Gangrene	323	0.0147233	-0.0219663	0.0657815	0.737596	0.978273
EUR	DEP	symptoms	795	Other and nonspecific abnormal cytological, histological and immunological findings	343	0.015635	-0.000872248	0.06378	0.988951	0.999128
EUR	DEP	symptoms	797	Shock	452	0.0206035	-0.0611725	0.0554569	0.267958	0.940661
EUR	DEP	symptoms	798	Malaise and fatigue	8517	0.38823	0.068019	0.0127408	1.07916e-07	1.07039
EUR	DEP	symptoms	798.1	Chronic fatigue syndrome	1248	0.0568876	0.0527943	0.0338772	0.115238	1.05421
EUR	EXT	circulatory system	394	Rheumatic disease of the heart valves	428	0.0195095	0.0203991	0.0584157	0.719495	1.02061
EUR	EXT	circulatory system	394.1	Mitral valve stenosis and aortic valve stenosis	288	0.0131279	0.115019	0.0717012	0.0991817	1.12189
EUR	EXT	circulatory system	394.2	Mitral valve disease	314	0.0143131	-0.0200816	0.0686914	0.78393	0.980119
EUR	EXT	circulatory system	394.7	Disease of tricuspid valve	463	0.0211049	0.103363	0.0562524	0.0700176	1.10889
EUR	EXT	circulatory system	395.1	Nonrheumatic mitral valve disorders	1476	0.0672805	0.0432866	0.0314731	0.172689	1.04424
EUR	EXT	circulatory system	395.2	Nonrheumatic aortic valve disorders	1102	0.0502325	0.0172684	0.0365299	0.630933	1.01742
EUR	EXT	circulatory system	395.3	Nonrheumatic tricuspid valve disorders	537	0.0244781	-0.017677	0.0522696	0.735712	0.982478
EUR	EXT	circulatory system	395.6	Heart valve replaced	368	0.0167745	0.0191058	0.062712	0.754471	1.01929
EUR	EXT	circulatory system	396	Abnormal heart sounds	1171	0.0533777	-0.0244027	0.0353764	0.495798	0.975893
EUR	EXT	circulatory system	401.1	Essential hypertension	11692	0.532957	0.0307332	0.0110875	0.00686988	1.03121
EUR	EXT	circulatory system	401.2	Hypertensive heart and/or renal disease	777	0.035418	0.0591685	0.043443	0.179985	1.06095
EUR	EXT	circulatory system	401.21	Hypertensive heart disease	1823	0.0830978	0.0305056	0.0281902	0.284554	1.03098
EUR	EXT	circulatory system	401.22	Hypertensive chronic kidney disease	1632	0.0743915	0.0207716	0.0300263	0.497202	1.02099
EUR	EXT	circulatory system	401.3	Other hypertensive complications	703	0.0320449	-0.0529457	0.0458554	0.242365	0.948432
EUR	EXT	circulatory system	411.1	Unstable angina (intermediate coronary syndrome)	618	0.0281703	0.0305406	0.0482404	0.517442	1.03101
EUR	EXT	circulatory system	411.2	Myocardial infarction	1964	0.089525	0.0619466	0.0271882	0.0263615	1.06391
EUR	EXT	circulatory system	411.3	Angina pectoris	1764	0.0804084	-0.0144191	0.0288714	0.622433	0.985684
EUR	EXT	circulatory system	411.4	Coronary atherosclerosis	4395	0.200337	0.0512032	0.0181934	0.00679269	1.05254
EUR	EXT	circulatory system	411.8	Other chronic ischemic heart disease, unspecified	730	0.0332756	0.0717082	0.0445516	0.105835	1.07434
EUR	EXT	circulatory system	411.9	Other acute and subacute forms of ischemic heart disease	433	0.0197374	-0.0352322	0.0581624	0.553582	0.965381
EUR	EXT	circulatory system	414	Other forms of chronic heart disease	911	0.0415261	-0.01481	0.0402912	0.717644	0.985299
EUR	EXT	circulatory system	415.11	Pulmonary embolism and infarction, acute	979	0.0446258	-0.0266058	0.0386253	0.499867	0.973745
EUR	EXT	circulatory system	415.2	Chronic pulmonary heart disease	575	0.0262102	0.0518139	0.0507274	0.308701	1.05318
EUR	EXT	circulatory system	416	Cardiomegaly	1389	0.0633148	0.0471267	0.0324705	0.161607	1.04825
EUR	EXT	circulatory system	418	Nonspecific chest pain	9221	0.420321	0.0364035	0.012521	0.00407386	1.03707
EUR	EXT	circulatory system	418.1	Precordial pain	926	0.0422099	-0.0115095	0.0397618	0.774852	0.988556
EUR	EXT	circulatory system	420.2	Pericarditis	471	0.0214696	-0.0496705	0.0559025	0.367578	0.951543
EUR	EXT	circulatory system	420.3	Endocarditis	399	0.0181876	0.0180036	0.0607622	0.763944	1.01817
EUR	EXT	circulatory system	425.1	Primary/intrinsic cardiomyopathies	1145	0.0521925	0.0268199	0.0354805	0.449598	1.02718
EUR	EXT	circulatory system	426	Cardiac conduction disorders	288	0.0131279	-0.0224389	0.0713295	0.74806	0.977811
EUR	EXT	circulatory system	426.21	First degree AV block	451	0.0205579	-0.0178597	0.0571998	0.758211	0.982299
EUR	EXT	circulatory system	426.31	Right bundle branch block	712	0.0324551	0.0921469	0.0450364	0.0337645	1.09653
EUR	EXT	circulatory system	426.32	Left bundle branch block	449	0.0204668	0.01534	0.0569051	0.775116	1.01546
EUR	EXT	circulatory system	426.7	Abnormal electrocardiogram [ECG] [EKG]	3319	0.15129	-0.00284208	0.0210674	0.893821	0.997162
EUR	EXT	circulatory system	426.8	Other cardiac conduction disorders	427	0.0194639	-0.0135833	0.0587702	0.82431	0.986509
EUR	EXT	circulatory system	427.11	Paroxysmal supraventricular tachycardia	946	0.0431215	-0.00318739	0.0390421	0.936967	0.996818
EUR	EXT	circulatory system	427.12	Paroxysmal ventricular tachycardia	568	0.0258911	0.0792286	0.0504519	0.105778	1.08245
EUR	EXT	circulatory system	427.21	Atrial fibrillation	2078	0.0947215	0.0441871	0.0264403	0.103315	1.04518
EUR	EXT	circulatory system	427.22	Atrial flutter	657	0.029948	0.078174	0.0471574	0.104992	1.08131
EUR	EXT	circulatory system	427.3	Other specified cardiac dysrhythmias	2546	0.116054	0.0143683	0.0239573	0.555604	1.01447
EUR	EXT	circulatory system	427.42	Cardiac arrest	246	0.0112134	0.188807	0.0768094	0.0141028	1.20781
EUR	EXT	circulatory system	427.5	Arrhythmia (cardiac) NOS	1884	0.0858784	-0.0826785	0.0279597	0.00366673	0.920647
EUR	EXT	circulatory system	427.6	Premature beats	1081	0.0492752	-0.037567	0.0367662	0.309146	0.96313
EUR	EXT	circulatory system	427.61	Supraventricular premature beats	488	0.0222445	-0.0668781	0.0547328	0.224167	0.935309
EUR	EXT	circulatory system	427.7	Tachycardia NOS	3810	0.173671	-0.0178945	0.0193982	0.362482	0.982265
EUR	EXT	circulatory system	427.8	Sinoatrial node dysfunction (Bradycardia)	289	0.0131735	0.080232	0.0714923	0.284043	1.08354
EUR	EXT	circulatory system	427.9	Palpitations	3402	0.155073	-0.0402029	0.0205395	0.0502809	0.960595
EUR	EXT	circulatory system	428.1	Congestive heart failure (CHF) NOS	2009	0.0915763	0.0668173	0.0269371	0.0154332	1.0691
EUR	EXT	circulatory system	428.2	Heart failure NOS	322	0.0146777	0.0376544	0.0675944	0.595942	1.03837
EUR	EXT	circulatory system	428.3	Heart failure with reduced EF [Systolic or combined heart failure]	1305	0.0594858	0.0166399	0.0332795	0.621317	1.01678
EUR	EXT	circulatory system	428.4	Heart failure with preserved EF [Diastolic heart failure]	1403	0.063953	0.0313707	0.0323254	0.345977	1.03187
EUR	EXT	circulatory system	429.2	Abnormal function study of cardiovascular system	964	0.043942	0.0165124	0.0392298	0.675412	1.01665
EUR	EXT	circulatory system	429.3	Symptoms involving cardiovascular system	2157	0.0983225	0.0090062	0.0258633	0.719727	1.00905
EUR	EXT	circulatory system	433	Cerebrovascular disease	272	0.0123986	0.0229779	0.0738201	0.754903	1.02324
EUR	EXT	circulatory system	433.1	Occlusion and stenosis of precerebral arteries	1160	0.0528763	0.0383967	0.0355223	0.299787	1.03914
EUR	EXT	circulatory system	433.21	Cerebral artery occlusion, with cerebral infarction	1065	0.0485459	0.0531285	0.0370322	0.139287	1.05457
EUR	EXT	circulatory system	433.3	Cerebral ischemia	382	0.0174127	0.0604863	0.0624425	0.351364	1.06235
EUR	EXT	circulatory system	433.31	Transient cerebral ischemia	827	0.0376971	0.0498494	0.0421519	0.225426	1.05111
EUR	EXT	circulatory system	433.5	Cerebral aneurysm	299	0.0136293	0.0309545	0.0695355	0.650916	1.03144
EUR	EXT	circulatory system	433.8	Late effects of cerebrovascular disease	562	0.0256176	0.101609	0.051098	0.0473527	1.10695
EUR	EXT	circulatory system	440	Atherosclerosis	489	0.0222901	0.07919	0.0554568	0.163265	1.08241
EUR	EXT	circulatory system	440.2	Atherosclerosis of the extremities	441	0.0201021	0.0986542	0.0577565	0.0904152	1.10368
EUR	EXT	circulatory system	440.22	Atherosclerosis of native arteries of the extremities with intermittent claudication	346	0.0157717	0.0207386	0.0650884	0.747114	1.02096
EUR	EXT	circulatory system	440.9	Atherosclerosis of aorta	1006	0.0458565	0.106034	0.03834	0.00842322	1.11186
EUR	EXT	circulatory system	442.1	Aortic aneurysm	418	0.0190537	0.112756	0.0591228	0.0517023	1.11936
EUR	EXT	circulatory system	442.11	Abdominal aortic aneurysm	305	0.0139028	0.135027	0.0691061	0.0550026	1.14457
EUR	EXT	circulatory system	443.1	Raynaud's syndrome	523	0.0238399	-0.113708	0.052786	0.0302497	0.892519
EUR	EXT	circulatory system	443.7	Peripheral angiopathy in diseases classified elsewhere	652	0.0297201	0.0239124	0.0479098	0.615474	1.0242
EUR	EXT	circulatory system	443.9	Peripheral vascular disease, unspecified	1715	0.0781749	0.0261058	0.0292439	0.375262	1.02645
EUR	EXT	circulatory system	447	Other disorders of arteries and arterioles	577	0.0263014	0.0289104	0.0507765	0.570613	1.02933
EUR	EXT	circulatory system	447.1	Stricture of artery	290	0.0132191	-0.0143451	0.0711124	0.844273	0.985757
EUR	EXT	circulatory system	447.7	Aortic ectasia	609	0.0277601	0.131117	0.0487926	0.00738227	1.1401
EUR	EXT	circulatory system	450	Noninfectious disorders of lymphatic channels	780	0.0355547	0.0310348	0.0434019	0.491051	1.03152
EUR	EXT	circulatory system	451	Phlebitis and thrombophlebitis	442	0.0201477	0.100954	0.0572917	0.0555678	1.10623
EUR	EXT	circulatory system	451.2	Phlebitis and thrombophlebitis of lower extremities	237	0.0108032	0.169337	0.0784515	0.0394319	1.18452
EUR	EXT	circulatory system	452	Other venous embolism and thrombosis	781	0.0356003	-0.0226586	0.0433196	0.598104	0.977596
EUR	EXT	circulatory system	452.2	Deep vein thrombosis [DVT]	1289	0.0587565	-0.0287467	0.0336917	0.38829	0.971663
EUR	EXT	circulatory system	454	Varicose veins	321	0.0146321	0.0655189	0.0671592	0.315848	1.06771
EUR	EXT	circulatory system	454.1	Varicose veins of lower extremity	731	0.0333212	0.0373544	0.0448512	0.397059	1.03806
EUR	EXT	circulatory system	454.11	Varicose veins of lower extremity, symptomtic	878	0.0400219	-0.0347798	0.0404413	0.387036	0.965818
EUR	EXT	circulatory system	455	Hemorrhoids	3889	0.177272	-0.00264506	0.0193139	0.893302	0.997358
EUR	EXT	circulatory system	456	Chronic venous insufficiency [CVI]	1365	0.0622208	0.0560924	0.0328089	0.0921013	1.0577
EUR	EXT	circulatory system	458	Hypotension	226	0.0103018	-0.00582932	0.0809434	0.945319	0.994188
EUR	EXT	circulatory system	458.1	Orthostatic hypotension	1043	0.0475431	-0.0624752	0.0373075	0.105351	0.939436
EUR	EXT	circulatory system	458.2	Iatrogenic hypotension	414	0.0188714	-0.0267403	0.0598255	0.668714	0.973614
EUR	EXT	circulatory system	458.9	Hypotension NOS	2560	0.116692	0.0556209	0.0238939	0.0241354	1.0572
EUR	EXT	circulatory system	459.1	Hemorrhage NOS	418	0.0190537	-0.145772	0.0591436	0.0117249	0.864355
EUR	EXT	circulatory system	459.9	Circulatory disease NEC	911	0.0415261	0.0392059	0.0401027	0.328124	1.03998
EUR	EXT	congenital anomalies	747.11	Cardiac shunt/ heart septal defect	314	0.0143131	0.0512778	0.0677487	0.450368	1.05262
EUR	EXT	congenital anomalies	751.21	Cystic kidney disease	288	0.0131279	0.0490963	0.0709705	0.484478	1.05032
EUR	EXT	dermatologic	681	Superficial cellulitis and abscess	3222	0.146868	0.0322946	0.0212146	0.125735	1.03282
EUR	EXT	dermatologic	681.1	Cellulitis and abscess of fingers/toes	1393	0.0634971	-0.0423988	0.0321095	0.180127	0.958487
EUR	EXT	dermatologic	681.2	Cellulitis and abscess of face/neck	943	0.0429848	0.0554899	0.0391025	0.146773	1.05706
EUR	EXT	dermatologic	681.3	Cellulitis and abscess of arm/hand	1775	0.0809098	0.102069	0.0284264	0.000408285	1.10746
EUR	EXT	dermatologic	681.5	Cellulitis and abscess of leg, except foot	2995	0.136521	0.0273549	0.0220219	0.221903	1.02773
EUR	EXT	dermatologic	681.6	Cellulitis and abscess of foot, toe	416	0.0189625	-0.01718	0.0598131	0.788296	0.982967
EUR	EXT	dermatologic	681.7	Cellulitis and abscess of trunk	1462	0.0666424	0.0681439	0.0314748	0.029766	1.07052
EUR	EXT	dermatologic	686	Other local infections of skin and subcutaneous tissue	1771	0.0807275	-0.0442529	0.028594	0.137644	0.956712
EUR	EXT	dermatologic	686.1	Carbuncle and furuncle	563	0.0256632	0.107267	0.0512767	0.0347321	1.11323
EUR	EXT	dermatologic	686.2	Impetigo	352	0.0160452	-0.0880793	0.0649846	0.164052	0.915688
EUR	EXT	dermatologic	687	Symptoms affecting skin	1062	0.0484092	-0.0367711	0.0374941	0.309638	0.963897
EUR	EXT	dermatologic	687.1	Rash and other nonspecific skin eruption	4327	0.197238	-0.00400015	0.0183329	0.828829	0.996008
EUR	EXT	dermatologic	687.3	Changes in skin texture	393	0.0179141	-0.0450056	0.0614308	0.457029	0.955992
EUR	EXT	dermatologic	687.4	Disturbance of skin sensation	5675	0.258684	0.0122492	0.0160794	0.454382	1.01232
EUR	EXT	dermatologic	689	Disorder of skin and subcutaneous tissue NOS	3769	0.171802	-0.0471925	0.0197121	0.0158379	0.953904
EUR	EXT	dermatologic	690.1	Seborrheic dermatitis	1070	0.0487738	-0.0173926	0.0367839	0.630461	0.982758
EUR	EXT	dermatologic	691	Congenital anomalies of skin	315	0.0143586	6.03448e-05	0.0686403	0.999285	1.00006
EUR	EXT	dermatologic	694.2	Other dyschromia	2375	0.10826	-0.0441138	0.0247683	0.0753353	0.956845
EUR	EXT	dermatologic	695.3	Rosacea	802	0.0365576	-0.0285474	0.0426727	0.498478	0.971856
EUR	EXT	dermatologic	695.42	Systemic lupus erythematosus	363	0.0165466	0.0534207	0.063152	0.390269	1.05487
EUR	EXT	dermatologic	695.7	Prurigo and Lichen	602	0.027441	-0.0829826	0.0504372	0.102543	0.920367
EUR	EXT	dermatologic	695.8	Other specified erythematous conditions	845	0.0385176	0.0569971	0.041676	0.164713	1.05865
EUR	EXT	dermatologic	695.9	Unspecified erythematous condition	634	0.0288996	-0.0347762	0.0479271	0.455623	0.965822
EUR	EXT	dermatologic	696.41	Psoriasis vulgaris	966	0.0440332	0.00343874	0.0388721	0.929737	1.00344
EUR	EXT	dermatologic	696.42	Psoriatic arthropathy	275	0.0125353	-0.042399	0.0722286	0.557911	0.958487
EUR	EXT	dermatologic	698	Pruritus and related conditions	2030	0.0925335	-0.0121341	0.02671	0.64129	0.987939
EUR	EXT	dermatologic	700	Corns and callosities	1044	0.0475887	-0.0420756	0.0376483	0.274833	0.958797
EUR	EXT	dermatologic	701	Other hypertrophic and atrophic conditions of skin	1642	0.0748473	0.00860155	0.030026	0.783436	1.00864
EUR	EXT	dermatologic	701.1	Keratoderma, acquired	407	0.0185523	0.02377	0.0610022	0.687129	1.02405
EUR	EXT	dermatologic	701.2	Scar conditions and fibrosis of skin	1034	0.0471328	-0.0368515	0.0374749	0.334557	0.963819
EUR	EXT	dermatologic	702.1	Actinic keratosis	1855	0.0845565	-0.0735401	0.0280928	0.010105	0.929099
EUR	EXT	dermatologic	702.2	Seborrheic keratosis	3208	0.14623	-0.026144	0.0213206	0.234997	0.974195
EUR	EXT	dermatologic	703	Diseases of nail, NOS	1165	0.0531042	0.0132839	0.0356248	0.716231	1.01337
EUR	EXT	dermatologic	703.1	Ingrowing nail	916	0.041754	0.0471979	0.040228	0.225507	1.04833
EUR	EXT	dermatologic	704	Diseases of hair and hair follicles	908	0.0413894	-0.0726883	0.0400968	0.0684188	0.929891
EUR	EXT	dermatologic	704.1	Alopecia	949	0.0432583	-0.0501705	0.0393068	0.190141	0.951067
EUR	EXT	dermatologic	704.2	Hirsutism	239	0.0108943	-0.192707	0.0765994	0.0133285	0.824723
EUR	EXT	dermatologic	704.8	Other specified diseases of hair and hair follicles	816	0.0371957	-0.0446873	0.0421174	0.287898	0.956296
EUR	EXT	dermatologic	705.1	Dyshidrosis	249	0.0113502	-0.0728382	0.0753095	0.308311	0.929751
EUR	EXT	dermatologic	705.3	Hidradenitis	358	0.0163187	0.0992197	0.064023	0.120882	1.10431
EUR	EXT	dermatologic	705.8	Hyperhidrosis	1258	0.0573434	-0.0401414	0.0338503	0.237722	0.960654
EUR	EXT	dermatologic	706.1	Acne	1063	0.0484547	-0.0567414	0.0369379	0.125802	0.944838
EUR	EXT	dermatologic	706.2	Sebaceous cyst	2002	0.0912572	0.000183448	0.027024	0.994569	1.00018
EUR	EXT	dermatologic	706.8	Other specified diseases of sebaceous glands	1148	0.0523293	-0.0370575	0.0356134	0.310603	0.963621
EUR	EXT	dermatologic	707.1	Decubitus ulcer	543	0.0247516	0.145675	0.0521061	0.00846552	1.15682
EUR	EXT	dermatologic	707.2	Chronic ulcer of leg or foot	1196	0.0545173	-0.0168535	0.0348798	0.631813	0.983288
EUR	EXT	dermatologic	707.3	Chronic ulcer of unspecified site	581	0.0264837	0.0692834	0.0501855	0.158468	1.07174
EUR	EXT	dermatologic	709.2	Sicca syndrome	467	0.0212873	-0.127623	0.055928	0.02665	0.880186
EUR	EXT	dermatologic	709.7	Unspecified diffuse connective tissue disease	237	0.0108032	-0.00488424	0.0791548	0.95379	0.995128
EUR	EXT	dermatologic	931	Contact dermatitis and other eczema due to plants [except food]	414	0.0188714	-0.0919119	0.0589364	0.109814	0.912185
EUR	EXT	dermatologic	938	Dermatitis due to solar radiation	474	0.0216063	0.00313402	0.0562157	0.956273	1.00314
EUR	EXT	dermatologic	938.1	Acute dermatitis due to solar radiation	242	0.0110311	-0.00976527	0.0777665	0.899315	0.990282
EUR	EXT	dermatologic	938.2	Chronic dermatitis due to solar radiation	1218	0.0555201	-0.0526563	0.0346474	0.125907	0.948706
EUR	EXT	dermatologic	939	Atopic/contact dermatitis due to other or unspecified	4204	0.191631	0.00358266	0.0185656	0.850395	1.00359
EUR	EXT	dermatologic	947	Urticaria	937	0.0427113	-0.0206709	0.0393142	0.599905	0.979541
EUR	EXT	digestive	521.1	Dental caries	1571	0.0716109	0.0371422	0.0302735	0.227747	1.03784
EUR	EXT	digestive	522.5	Periapical abscess	1271	0.057936	0.0667143	0.0334112	0.0378865	1.06899
EUR	EXT	digestive	523	Gingival and periodontal diseases	418	0.0190537	0.0466823	0.0584571	0.426713	1.04779
EUR	EXT	digestive	523.1	Gingivitis	269	0.0122618	0.0259939	0.0734771	0.729766	1.02633
EUR	EXT	digestive	523.31	Acute periodontitis	407	0.0185523	-0.0551122	0.0593613	0.354683	0.946379
EUR	EXT	digestive	525	Other diseases of the teeth and supporting structures	1767	0.0805452	0.0426064	0.0285845	0.14335	1.04353
EUR	EXT	digestive	525.1	Loss of teeth or edentulism	419	0.0190993	-0.0367681	0.0585957	0.529485	0.9639
EUR	EXT	digestive	526	Diseases of the jaws	628	0.0286261	-0.102259	0.0484178	0.0415873	0.902795
EUR	EXT	digestive	526.41	Temporomandibular joint disorder, unspecified	458	0.020877	0.0726093	0.0578701	0.239453	1.07531
EUR	EXT	digestive	527.2	Sialoadenitis	245	0.0111678	-0.0789355	0.0774037	0.307104	0.924099
EUR	EXT	digestive	527.7	Disturbance of salivary secretion	531	0.0242046	0.0546816	0.0530569	0.285927	1.0562
EUR	EXT	digestive	528	Diseases of the oral soft tissues, excluding lesions specific for gingiva and tongue	953	0.0434406	-0.00094563	0.0391651	0.980789	0.999055
EUR	EXT	digestive	528.11	Stomatitis and mucositis (ulcerative)	236	0.0107576	-0.0437593	0.0790195	0.57618	0.957184
EUR	EXT	digestive	528.12	Oral aphthae	294	0.0134014	-0.0504012	0.0710423	0.473894	0.950848
EUR	EXT	digestive	528.3	Cellulitis and abscess of oral soft tissues	241	0.0109855	0.150922	0.0776516	0.0525643	1.16291
EUR	EXT	digestive	528.5	Diseases of lips	427	0.0194639	-0.0315872	0.058963	0.584739	0.968906
EUR	EXT	digestive	529	Diseases and other conditions of the tongue	309	0.0140851	0.0285857	0.0694173	0.690619	1.029
EUR	EXT	digestive	530	Diseases of esophagus	422	0.019236	0.135615	0.0593326	0.0230833	1.14524
EUR	EXT	digestive	530.1	Esophagitis, GERD and related diseases	796	0.0362841	0.0500713	0.0427456	0.239402	1.05135
EUR	EXT	digestive	530.11	GERD	9160	0.41754	0.00455238	0.0124718	0.718668	1.00456
EUR	EXT	digestive	530.12	Ulcer of esophagus	314	0.0143131	-0.037416	0.0680724	0.584606	0.963275
EUR	EXT	digestive	530.13	Barrett's esophagus	619	0.0282159	0.0811671	0.0483311	0.075874	1.08455
EUR	EXT	digestive	530.14	Reflux esophagitis	1214	0.0553378	0.0466529	0.0345341	0.170586	1.04776
EUR	EXT	digestive	530.2	Esophageal bleeding (varices/hemorrhage)	741	0.033777	0.0470728	0.0444816	0.28356	1.0482
EUR	EXT	digestive	530.3	Stricture and stenosis of esophagus	493	0.0224724	-0.0715687	0.0542805	0.184499	0.930932
EUR	EXT	digestive	530.5	Disorders of esophageal motility	484	0.0220622	-0.0492273	0.0555364	0.371197	0.951965
EUR	EXT	digestive	530.9	Heartburn	1132	0.0516	0.00348615	0.0359743	0.924161	1.00349
EUR	EXT	digestive	531.1	Hemorrhage from gastrointestinal ulcer	252	0.0114869	0.0963719	0.0762332	0.214115	1.10117
EUR	EXT	digestive	531.2	Gastric ulcer	639	0.0291275	0.026411	0.0478058	0.587452	1.02676
EUR	EXT	digestive	531.3	Duodenal ulcer	275	0.0125353	0.0671933	0.0725439	0.34923	1.0695
EUR	EXT	digestive	531.4	Peptic ulcer, site unspecified	474	0.0216063	0.0761221	0.055182	0.173542	1.07909
EUR	EXT	digestive	532	Dysphagia	3177	0.144817	0.00917243	0.0215103	0.672829	1.00921
EUR	EXT	digestive	535.1	Acute gastritis	403	0.01837	-0.000879361	0.0603489	0.988334	0.999121
EUR	EXT	digestive	535.2	Atrophic gastritis	1063	0.0484547	0.0217017	0.0370172	0.56534	1.02194
EUR	EXT	digestive	535.6	Duodenitis	467	0.0212873	0.0276948	0.0560684	0.638651	1.02808
EUR	EXT	digestive	535.8	Other specified gastritis	459	0.0209226	-0.0164047	0.0564652	0.772367	0.983729
EUR	EXT	digestive	535.9	Gastritis and duodenitis, NOS	2035	0.0927614	0.0298999	0.0266969	0.26443	1.03035
EUR	EXT	digestive	536.3	Gastroparesis	786	0.0358282	-0.0948605	0.0431302	0.0300162	0.9095
EUR	EXT	digestive	536.8	Dyspepsia and other specified disorders of function of stomach	797	0.0363297	-0.0229276	0.0427223	0.59158	0.977333
EUR	EXT	digestive	537	Other disorders of stomach and duodenum	1782	0.0812289	5.99321e-05	0.0288159	0.998383	1.00006
EUR	EXT	digestive	550	Abdominal hernia	509	0.0232018	0.03651	0.0535238	0.505707	1.03718
EUR	EXT	digestive	550.1	Inguinal hernia	885	0.040341	0.0149604	0.0400301	0.713554	1.01507
EUR	EXT	digestive	550.2	Diaphragmatic hernia	2373	0.108168	0.0351201	0.0247848	0.159238	1.03574
EUR	EXT	digestive	550.4	Umbilical hernia	855	0.0389735	0.0289254	0.0409367	0.468798	1.02935
EUR	EXT	digestive	550.5	Ventral hernia	1021	0.0465402	0.0468431	0.0378521	0.221461	1.04796
EUR	EXT	digestive	550.6	Incisional hernia	516	0.0235208	-0.0665523	0.0531741	0.205301	0.935614
EUR	EXT	digestive	555.1	Regional enteritis	464	0.0211505	-0.0338515	0.0557114	0.561266	0.966715
EUR	EXT	digestive	555.2	Ulcerative colitis	368	0.0167745	-0.0465631	0.0626429	0.464839	0.954504
EUR	EXT	digestive	557	Intestinal malabsorption (non-celiac)	502	0.0228827	-0.0736823	0.0541031	0.181697	0.928967
EUR	EXT	digestive	558	Noninfectious gastroenteritis	3121	0.142265	0.0196944	0.0215971	0.365065	1.01989
EUR	EXT	digestive	560.1	Paralytic ileus	529	0.0241134	0.0598248	0.0523701	0.238415	1.06165
EUR	EXT	digestive	560.2	Impaction of intestine	350	0.0159541	0.0168232	0.0646676	0.795329	1.01697
EUR	EXT	digestive	560.4	Other intestinal obstruction	438	0.0199654	0.124261	0.0577721	0.0226516	1.13231
EUR	EXT	digestive	561	Symptoms involving digestive system	2208	0.100647	-0.00921295	0.0257696	0.726046	0.990829
EUR	EXT	digestive	562.1	Diverticulosis	3493	0.159221	0.0432948	0.0205088	0.0415077	1.04425
EUR	EXT	digestive	562.2	Diverticulitis	1011	0.0460844	0.0250734	0.0378407	0.516563	1.02539
EUR	EXT	digestive	564	Functional digestive disorders	521	0.0237487	0.0894232	0.0532585	0.0896915	1.09354
EUR	EXT	digestive	564.1	Irritable Bowel Syndrome	1854	0.0845109	-0.0254004	0.0281012	0.380199	0.97492
EUR	EXT	digestive	565	Anal and rectal conditions	1414	0.0644544	-0.0434746	0.0320137	0.176173	0.957457
EUR	EXT	digestive	565.1	Anal and rectal polyp	754	0.0343696	0.103626	0.0438216	0.0226982	1.10919
EUR	EXT	digestive	567	Peritonitis and retroperitoneal infections	516	0.0235208	-0.0649019	0.0530298	0.225742	0.937159
EUR	EXT	digestive	568.1	Peritoneal adhesions (postoperative) (postinfection)	505	0.0230194	0.00190127	0.0539059	0.972562	1.0019
EUR	EXT	digestive	569	Other disorders of intestine	1448	0.0660042	0.00403671	0.0321402	0.901669	1.00404
EUR	EXT	digestive	569.2	Gastrointestinal complications	593	0.0270307	-0.0953665	0.0495568	0.0629475	0.90904
EUR	EXT	digestive	571.5	Other chronic nonalcoholic liver disease	3381	0.154116	0.00939798	0.0207191	0.660977	1.00944
EUR	EXT	digestive	571.51	Cirrhosis of liver without mention of alcohol	1101	0.0501869	0.0418772	0.0362679	0.238598	1.04277
EUR	EXT	digestive	571.8	Liver abscess and sequelae of chronic liver disease	431	0.0196463	-0.0385536	0.0582414	0.504404	0.96218
EUR	EXT	digestive	571.81	Portal hypertension	521	0.0237487	0.0525497	0.0527227	0.315881	1.05395
EUR	EXT	digestive	572	Ascites (non malignant)	897	0.040888	0.0122122	0.0402073	0.762372	1.01229
EUR	EXT	digestive	573	Other disorders of liver	1644	0.0749385	0.0330845	0.0299723	0.272393	1.03364
EUR	EXT	digestive	573.3	Hepatomegaly	840	0.0382897	0.0179114	0.0414957	0.676772	1.01807
EUR	EXT	digestive	573.4	Acute and subacute necrosis of liver	285	0.0129912	-0.037101	0.0712427	0.565297	0.963579
EUR	EXT	digestive	573.5	Jaundice (not of newborn)	301	0.0137205	-0.0232922	0.0688225	0.735796	0.976977
EUR	EXT	digestive	573.6	Nonspecific elevation of levels of transaminase or lactic acid dehydrogenase [LDH]	884	0.0402954	0.00198978	0.0402396	0.96098	1.00199
EUR	EXT	digestive	573.7	Abnormal results of function study of liver	1073	0.0489106	-0.125339	0.0365173	0.000405751	0.882197
EUR	EXT	digestive	574.1	Cholelithiasis	1382	0.0629957	0.0729019	0.032507	0.0265027	1.07563
EUR	EXT	digestive	574.12	Cholelithiasis with other cholecystitis	428	0.0195095	0.118254	0.0581229	0.0489611	1.12553
EUR	EXT	digestive	574.2	Calculus of bile duct	433	0.0197374	0.0629805	0.0577515	0.30172	1.06501
EUR	EXT	digestive	574.3	Cholecystitis without cholelithiasis	567	0.0258456	0.0471374	0.0506983	0.364837	1.04827
EUR	EXT	digestive	575.2	Obstruction of bile duct	219	0.00998268	0.00552642	0.0813377	0.947042	1.00554
EUR	EXT	digestive	575.7	Other disorders of gallbladder	633	0.028854	0.0668198	0.0480497	0.170221	1.0691
EUR	EXT	digestive	575.8	Other disorders of biliary tract	730	0.0332756	0.00196719	0.0445763	0.96496	1.00197
EUR	EXT	digestive	575.9	Nonspecific abnormal findings on radiological and other examination of biliary tract	378	0.0172304	0.0721228	0.0619941	0.263937	1.07479
EUR	EXT	digestive	577	Diseases of pancreas	710	0.0323639	0.0261157	0.0454435	0.578161	1.02646
EUR	EXT	digestive	577.1	Acute pancreatitis	343	0.015635	-0.0472802	0.0652305	0.478967	0.95382
EUR	EXT	digestive	577.2	Chronic pancreatitis	485	0.0221078	-0.0564815	0.0546315	0.31193	0.945084
EUR	EXT	digestive	577.3	Cyst and pseudocyst of pancreas	367	0.016729	-0.0300868	0.0631274	0.638003	0.970361
EUR	EXT	digestive	578.1	Hematemesis	657	0.029948	0.0208291	0.046949	0.668946	1.02105
EUR	EXT	digestive	578.2	Blood in stool	1780	0.0811378	-0.0154322	0.0284113	0.588555	0.984686
EUR	EXT	digestive	578.8	Hemorrhage of rectum and anus	1692	0.0771264	-0.00964832	0.0292043	0.742869	0.990398
EUR	EXT	digestive	578.9	Hemorrhage of gastrointestinal tract	1065	0.0485459	0.0515911	0.0369402	0.171257	1.05295
EUR	EXT	digestive	579	Other symptoms involving abdomen and pelvis	1094	0.0498678	0.00861413	0.0365406	0.820106	1.00865
EUR	EXT	digestive	579.2	Splenomegaly	706	0.0321816	0.0218869	0.0453565	0.619308	1.02213
EUR	EXT	digestive	579.8	Nonspecific abnormal findings in stool contents	1391	0.063406	0.00373713	0.032484	0.908085	1.00374
EUR	EXT	endocrine/metabolic	240	Simple and unspecified goiter	364	0.0165922	-0.0131164	0.0628744	0.821374	0.986969
EUR	EXT	endocrine/metabolic	241	Nontoxic nodular goiter	374	0.017048	-0.040616	0.0620192	0.519627	0.960198
EUR	EXT	endocrine/metabolic	241.1	Nontoxic uninodular goiter	1304	0.0594402	0.0281895	0.0334781	0.385331	1.02859
EUR	EXT	endocrine/metabolic	241.2	Nontoxic multinodular goiter	818	0.0372869	-0.00666398	0.0424548	0.8736	0.993358
EUR	EXT	endocrine/metabolic	242	Thyrotoxicosis with or without goiter	657	0.029948	-0.0115758	0.0470623	0.807814	0.988491
EUR	EXT	endocrine/metabolic	242.1	Graves' disease	221	0.0100738	0.0629801	0.0816945	0.416974	1.06501
EUR	EXT	endocrine/metabolic	244.1	Secondary hypothyroidism	615	0.0280335	0.0550626	0.0491616	0.26453	1.05661
EUR	EXT	endocrine/metabolic	244.2	Acquired hypothyroidism	1019	0.0464491	-0.0603356	0.0376727	0.115067	0.941449
EUR	EXT	endocrine/metabolic	244.4	Hypothyroidism NOS	3898	0.177683	-0.0192308	0.0192404	0.32703	0.980953
EUR	EXT	endocrine/metabolic	245.21	Chronic lymphocytic thyroiditis	483	0.0220166	-0.150775	0.0549961	0.00741972	0.860041
EUR	EXT	endocrine/metabolic	246	Other disorders of thyroid	898	0.0409335	-0.0134309	0.0404316	0.741866	0.986659
EUR	EXT	endocrine/metabolic	246.7	Abnormal results of function study of thyroid	668	0.0304494	-0.0591568	0.0472348	0.21107	0.942559
EUR	EXT	endocrine/metabolic	249	Secondary diabetes mellitus	518	0.023612	-0.0490209	0.0533604	0.352018	0.952161
EUR	EXT	endocrine/metabolic	250.1	Type 1 diabetes	640	0.0291731	0.0208878	0.0478006	0.653565	1.02111
EUR	EXT	endocrine/metabolic	250.14	Type 1 diabetes with neurological manifestations	260	0.0118516	-0.08573	0.0749454	0.23829	0.917842
EUR	EXT	endocrine/metabolic	250.2	Type 2 diabetes	5130	0.233841	0.02653	0.016792	0.12432	1.02689
EUR	EXT	endocrine/metabolic	250.22	Type 2 diabetes with renal manifestations	1372	0.0625399	0.0657582	0.032686	0.0439995	1.06797
EUR	EXT	endocrine/metabolic	250.23	Type 2 diabetes with ophthalmic manifestations	515	0.0234752	-0.0107731	0.0537952	0.838005	0.989285
EUR	EXT	endocrine/metabolic	250.24	Type 2 diabetes with neurological manifestations	2020	0.0920777	-0.009689	0.0268544	0.727518	0.990358
EUR	EXT	endocrine/metabolic	250.25	Diabetes type 2 with peripheral circulatory disorders	969	0.0441699	-0.0136794	0.0389439	0.724093	0.986414
EUR	EXT	endocrine/metabolic	250.41	Impaired fasting glucose	1912	0.0871547	-0.0445548	0.0278403	0.122326	0.956423
EUR	EXT	endocrine/metabolic	250.42	Other abnormal glucose	4749	0.216474	-0.0174326	0.0175553	0.32668	0.982719
EUR	EXT	endocrine/metabolic	250.6	Polyneuropathy in diabetes	1481	0.0675084	-0.0144613	0.0314705	0.654161	0.985643
EUR	EXT	endocrine/metabolic	250.7	Diabetic retinopathy	340	0.0154982	-0.0628173	0.0659212	0.304106	0.939115
EUR	EXT	endocrine/metabolic	251.1	Hypoglycemia	980	0.0446713	-0.0242554	0.0383792	0.527936	0.976036
EUR	EXT	endocrine/metabolic	252.1	Hyperparathyroidism	520	0.0237032	-0.0473428	0.0533314	0.350323	0.95376
EUR	EXT	endocrine/metabolic	255	Disorders of adrenal glands	490	0.0223357	0.046952	0.0545554	0.374981	1.04807
EUR	EXT	endocrine/metabolic	255.21	Glucocorticoid deficiency	396	0.0180509	-0.0195349	0.0611272	0.755791	0.980655
EUR	EXT	endocrine/metabolic	256.4	Polycystic ovaries	413	0.0188258	-0.00109268	0.0593184	0.985212	0.998908
EUR	EXT	endocrine/metabolic	257.1	Testicular hypofunction	456	0.0207859	0.0130017	0.0557933	0.812063	1.01309
EUR	EXT	endocrine/metabolic	259	Other endocrine disorders	409	0.0186434	0.00952204	0.0603921	0.872316	1.00957
EUR	EXT	endocrine/metabolic	260	Protein-calorie malnutrition	1509	0.0687848	0.0256744	0.03102	0.409448	1.02601
EUR	EXT	endocrine/metabolic	260.1	Cachexia	268	0.0122162	0.0489571	0.073793	0.538103	1.05018
EUR	EXT	endocrine/metabolic	260.2	severe protein-calorie malnutrition	683	0.0311332	0.0304312	0.0460702	0.512054	1.0309
EUR	EXT	endocrine/metabolic	260.3	Adult failure to thrive	423	0.0192816	0.115036	0.0588872	0.0593237	1.12191
EUR	EXT	endocrine/metabolic	260.6	Anorexia	733	0.0334123	0.027134	0.0444882	0.543286	1.02751
EUR	EXT	endocrine/metabolic	261	Vitamin deficiency	265	0.0120795	-0.06012	0.0740588	0.431377	0.941652
EUR	EXT	endocrine/metabolic	261.2	Vitamin B-complex deficiencies	2271	0.103519	-0.0481795	0.0254062	0.0635028	0.952963
EUR	EXT	endocrine/metabolic	261.4	Vitamin D deficiency	5243	0.238992	-0.111127	0.0165543	3.51499e-11	0.894825
EUR	EXT	endocrine/metabolic	262	Mineral deficiency NEC	1110	0.0505971	-0.0613163	0.0362221	0.0858683	0.940526
EUR	EXT	endocrine/metabolic	263	Other nutritional deficiency	309	0.0140851	0.0392462	0.069213	0.589232	1.04003
EUR	EXT	endocrine/metabolic	269	Proteinuria	946	0.0431215	0.0329355	0.0393632	0.407252	1.03348
EUR	EXT	endocrine/metabolic	270.32	Paraproteinemia	288	0.0131279	0.0530413	0.0716145	0.478172	1.05447
EUR	EXT	endocrine/metabolic	270.38	Other specified disorders of plasma protein metabolism	612	0.0278968	0.0458757	0.0489114	0.343119	1.04694
EUR	EXT	endocrine/metabolic	271.3	Intestinal disaccharidase deficiencies and disaccharide malabsorption	2308	0.105206	-0.0413158	0.0251437	0.1011	0.959526
EUR	EXT	endocrine/metabolic	272.1	Hyperlipidemia	9415	0.429164	0.013552	0.0124849	0.29707	1.01364
EUR	EXT	endocrine/metabolic	272.11	Hypercholesterolemia	4424	0.201659	0.0013336	0.0181786	0.942254	1.00133
EUR	EXT	endocrine/metabolic	272.12	Hyperglyceridemia	1045	0.0476342	-0.00973376	0.0371951	0.789791	0.990313
EUR	EXT	endocrine/metabolic	272.13	Mixed hyperlipidemia	3697	0.16852	-0.0353393	0.0196284	0.0711582	0.965278
EUR	EXT	endocrine/metabolic	272.9	Unspecified disorder of lipoid metabolism	372	0.0169569	-0.115142	0.0623746	0.0591985	0.891239
EUR	EXT	endocrine/metabolic	274.1	Gout	830	0.0378339	-0.0564249	0.0417064	0.181348	0.945137
EUR	EXT	endocrine/metabolic	274.11	Gouty arthropathy	397	0.0180965	-0.102718	0.060436	0.100483	0.902381
EUR	EXT	endocrine/metabolic	275.3	Disorders of magnesium metabolism	1906	0.0868812	0.0222185	0.0276951	0.431057	1.02247
EUR	EXT	endocrine/metabolic	275.51	Hypocalcemia	793	0.0361473	-0.0406729	0.0428022	0.343872	0.960143
EUR	EXT	endocrine/metabolic	275.53	Disorders of phosphorus metabolism	884	0.0402954	-0.015686	0.0406252	0.706587	0.984436
EUR	EXT	endocrine/metabolic	275.6	Hypercalcemia	880	0.040113	-0.0706839	0.0407848	0.081746	0.931756
EUR	EXT	endocrine/metabolic	276.1	Electrolyte imbalance	735	0.0335035	-0.0256603	0.0444951	0.583891	0.974666
EUR	EXT	endocrine/metabolic	276.11	Hyperosmolality and/or hypernatremia	539	0.0245692	0.054885	0.0520437	0.285335	1.05642
EUR	EXT	endocrine/metabolic	276.12	Hyposmolality and/or hyponatremia	2908	0.132555	0.0381997	0.0223198	0.0946504	1.03894
EUR	EXT	endocrine/metabolic	276.13	Hyperpotassemia	1747	0.0796335	0.0345251	0.0288524	0.241825	1.03513
EUR	EXT	endocrine/metabolic	276.14	Hypopotassemia	4170	0.190081	-0.0103478	0.0186577	0.579126	0.989706
EUR	EXT	endocrine/metabolic	276.4	Acid-base balance disorder	262	0.0119427	-0.0731759	0.0744744	0.334807	0.929437
EUR	EXT	endocrine/metabolic	276.41	Acidosis	2114	0.0963625	0.025517	0.0261506	0.344967	1.02585
EUR	EXT	endocrine/metabolic	276.42	Alkalosis	404	0.0184155	0.0451527	0.0599734	0.447982	1.04619
EUR	EXT	endocrine/metabolic	276.5	Hypovolemia	4056	0.184885	0.0135706	0.0187996	0.473944	1.01366
EUR	EXT	endocrine/metabolic	276.6	Fluid overload	844	0.0384721	-0.0073434	0.0416211	0.864439	0.992683
EUR	EXT	endocrine/metabolic	277	Other disorders of metabolism	225	0.0102562	-0.0241598	0.081013	0.756671	0.97613
EUR	EXT	endocrine/metabolic	277.4	Disorders of bilirubin excretion	353	0.0160908	-0.135289	0.0638637	0.0331099	0.873463
EUR	EXT	endocrine/metabolic	277.5	Other disorders of lipoid metabolism	303	0.0138117	0.0418084	0.0695864	0.562812	1.04269
EUR	EXT	endocrine/metabolic	277.51	Lipoprotein disorders	323	0.0147233	-0.0468809	0.0672607	0.484884	0.954201
EUR	EXT	endocrine/metabolic	277.7	Dysmetabolic syndrome X	422	0.019236	0.0446563	0.0587347	0.43444	1.04567
EUR	EXT	endocrine/metabolic	278.1	Obesity	7025	0.320221	0.0198897	0.014425	0.175228	1.02009
EUR	EXT	endocrine/metabolic	278.11	Morbid obesity	3721	0.169614	0.0350249	0.0196659	0.0800935	1.03565
EUR	EXT	endocrine/metabolic	279	Disorders involving the immune mechanism	700	0.0319081	-0.040312	0.0458078	0.378949	0.96049
EUR	EXT	endocrine/metabolic	279.1	Immunity deficiency	753	0.034324	-0.0426161	0.044074	0.358763	0.958279
EUR	EXT	endocrine/metabolic	279.11	Deficiency of humoral immunity	307	0.013994	-0.186891	0.0684708	0.00647765	0.829534
EUR	EXT	endocrine/metabolic	279.7	Other immunological findings	248	0.0113046	0.0546946	0.0766803	0.471297	1.05622
EUR	EXT	endocrine/metabolic	279.8	Other specified disorders involving the immune mechanism	282	0.0128544	-0.102365	0.0722381	0.158708	0.9027
EUR	EXT	genitourinary	585.1	Acute renal failure	3528	0.160817	0.0396307	0.0203054	0.0591931	1.04043
EUR	EXT	genitourinary	585.2	Renal failure NOS	298	0.0135837	-0.117026	0.0706731	0.0867338	0.889562
EUR	EXT	genitourinary	585.3	Chronic renal failure [CKD]	1903	0.0867445	0.0520106	0.0278084	0.0641562	1.05339
EUR	EXT	genitourinary	585.31	Renal dialysis	359	0.0163643	0.0183728	0.0642004	0.777001	1.01854
EUR	EXT	genitourinary	585.32	End stage renal disease	344	0.0156806	0.0465727	0.0651708	0.457011	1.04767
EUR	EXT	genitourinary	585.33	Chronic Kidney Disease, Stage III	1170	0.0533321	0.0294085	0.0354411	0.411837	1.02985
EUR	EXT	genitourinary	585.34	Chronic Kidney Disease, Stage IV	386	0.017595	-0.0198995	0.0615552	0.739625	0.980297
EUR	EXT	genitourinary	585.4	Chronic kidney disease, Stage I or II	714	0.0325463	0.0308581	0.0451549	0.485711	1.03134
EUR	EXT	genitourinary	586	Other disorders of the kidney and ureters	1789	0.081548	0.0752316	0.0285799	0.00935183	1.07813
EUR	EXT	genitourinary	586.2	Cyst of kidney, acquired	1214	0.0553378	0.0922744	0.0346128	0.00851048	1.09667
EUR	EXT	genitourinary	586.4	Stricture/obstruction of ureter	759	0.0345975	-0.00647235	0.043777	0.886176	0.993549
EUR	EXT	genitourinary	588.2	Secondary hyperparathyroidism (of renal origin)	267	0.0121707	0.0152768	0.0743594	0.825821	1.01539
EUR	EXT	genitourinary	589	Abnormal results of function study of kidney	270	0.0123074	0.0839972	0.0738429	0.25116	1.08763
EUR	EXT	genitourinary	590	Pyelonephritis	1182	0.0538791	0.064613	0.0351444	0.0652936	1.06675
EUR	EXT	genitourinary	591	Urinary tract infection	5237	0.238718	0.0348482	0.0166594	0.0385229	1.03546
EUR	EXT	genitourinary	592.1	Cystitis	840	0.0382897	0.0508992	0.0419002	0.244794	1.05222
EUR	EXT	genitourinary	592.11	Acute cystitis	1909	0.087018	0.0242118	0.027717	0.378354	1.02451
EUR	EXT	genitourinary	593	Hematuria	2369	0.107986	0.0503788	0.0248398	0.0435778	1.05167
EUR	EXT	genitourinary	593.1	Gross hematuria	826	0.0376516	-0.0520524	0.0416913	0.206891	0.949279
EUR	EXT	genitourinary	593.2	Microscopic hematuria	441	0.0201021	-0.0723151	0.0573381	0.206994	0.930238
EUR	EXT	genitourinary	594.1	Calculus of kidney	2154	0.0981858	-0.00590273	0.0258975	0.821005	0.994115
EUR	EXT	genitourinary	594.3	Calculus of ureter	622	0.0283526	-0.0286059	0.0479815	0.554335	0.971799
EUR	EXT	genitourinary	594.8	Renal colic	299	0.0136293	0.0746158	0.069674	0.27624	1.07747
EUR	EXT	genitourinary	595	Hydronephrosis	825	0.037606	0.0508631	0.0418126	0.23554	1.05218
EUR	EXT	genitourinary	596	Other disorders of bladder	732	0.0333668	0.0205791	0.0445955	0.6409	1.02079
EUR	EXT	genitourinary	596.5	Functional disorders of bladder	1079	0.0491841	-0.0146761	0.0372317	0.697867	0.985431
EUR	EXT	genitourinary	599	Other symptoms/disorders or the urinary system	566	0.0258	0.0536904	0.0507952	0.283415	1.05516
EUR	EXT	genitourinary	599.1	Urinary obstruction	265	0.0120795	-0.0545699	0.0751459	0.465645	0.946892
EUR	EXT	genitourinary	599.2	Retention of urine	1790	0.0815936	0.0488996	0.0285091	0.0982739	1.05011
EUR	EXT	genitourinary	599.3	Dysuria	4246	0.193545	-0.0205664	0.0185195	0.267504	0.979644
EUR	EXT	genitourinary	599.4	Urinary incontinence	2683	0.122299	0.039399	0.0233839	0.108449	1.04019
EUR	EXT	genitourinary	599.5	Frequency of urination and polyuria	3833	0.17472	-0.00487828	0.0193362	0.803209	0.995134
EUR	EXT	genitourinary	599.8	Other symptoms involving urinary system	2019	0.0920321	0.0142274	0.0272929	0.596054	1.01433
EUR	EXT	genitourinary	599.9	Other abnormality of urination	1930	0.0879752	-0.000376093	0.0273893	0.98923	0.999624
EUR	EXT	genitourinary	600	Hyperplasia of prostate	1961	0.0893883	-0.0360194	0.027062	0.206085	0.964622
EUR	EXT	genitourinary	603.1	Hydrocele	219	0.00998268	0.208804	0.0805329	0.00902228	1.2322
EUR	EXT	genitourinary	604	Disorders of penis	249	0.0113502	0.275841	0.0753445	0.000305409	1.31764
EUR	EXT	genitourinary	605	Erectile dysfunction [ED]	1416	0.0645455	-0.0220736	0.0317866	0.490836	0.978168
EUR	EXT	genitourinary	608	Other disorders of male genital organs	633	0.028854	0.0110482	0.0473061	0.809618	1.01111
EUR	EXT	genitourinary	610.1	Cystic mastopathy	844	0.0384721	-0.0315531	0.0414122	0.448322	0.96894
EUR	EXT	genitourinary	610.4	Benign neoplasm of breast	239	0.0108943	-0.0472225	0.0777682	0.5246	0.953875
EUR	EXT	genitourinary	611	Abnormal findings on mammogram or breast exam	229	0.0104385	-0.0952337	0.0803352	0.277164	0.90916
EUR	EXT	genitourinary	611.1	Abnormal mammogram	2424	0.110493	-0.0412137	0.0246157	0.0977177	0.959624
EUR	EXT	genitourinary	611.3	Lump or mass in breast	1118	0.0509618	0.0341314	0.0360119	0.343787	1.03472
EUR	EXT	genitourinary	612.2	Hypertrophy of breast (Gynecomastia)	367	0.016729	0.0828574	0.0626627	0.200821	1.08639
EUR	EXT	genitourinary	613.5	Mastodynia	1199	0.054654	0.0369485	0.0350438	0.276709	1.03764
EUR	EXT	genitourinary	613.7	Other signs and symptoms in breast	584	0.0266205	0.0241317	0.0502628	0.635583	1.02443
EUR	EXT	genitourinary	613.8	Other specified disorders of breast	821	0.0374236	-0.0323243	0.0421523	0.449896	0.968193
EUR	EXT	genitourinary	613.9	Breast disorder NOS	242	0.0110311	-0.000447446	0.0790293	0.995459	0.999553
EUR	EXT	genitourinary	614.51	Cervicitis and endocervicitis	273	0.0124442	0.0226085	0.0724312	0.750277	1.02287
EUR	EXT	genitourinary	614.52	Vaginitis and vulvovaginitis	1653	0.0753487	-0.000799395	0.0293169	0.978208	0.999201
EUR	EXT	genitourinary	615	Endometriosis	561	0.0255721	0.021545	0.0506958	0.671368	1.02178
EUR	EXT	genitourinary	618	Genital prolapse	278	0.0126721	-0.0854816	0.0738818	0.272115	0.91807
EUR	EXT	genitourinary	618.1	Prolapse of vaginal walls	517	0.0235664	-0.102753	0.0531011	0.056504	0.90235
EUR	EXT	genitourinary	619	Noninflammatory female genital disorders	520	0.0237032	-0.028013	0.0540155	0.599516	0.972376
EUR	EXT	genitourinary	619.1	Noninflammatory disorders of ovary, fallopian tube, and broad ligament	399	0.0181876	-0.0982592	0.0599691	0.0881359	0.906414
EUR	EXT	genitourinary	619.2	Disorders of uterus, NEC	383	0.0174583	-0.00950812	0.0612955	0.875038	0.990537
EUR	EXT	genitourinary	619.3	Noninflammatory disorders of cervix	327	0.0149056	-0.0288402	0.0664128	0.663736	0.971572
EUR	EXT	genitourinary	619.4	Noninflammatory disorders of vagina	1954	0.0890692	0.0361496	0.0272462	0.181969	1.03681
EUR	EXT	genitourinary	619.5	Noninflammatory disorders of vulva and perineum	557	0.0253897	-0.0898834	0.051124	0.0726599	0.914038
EUR	EXT	genitourinary	622.1	Polyp of corpus uteri	271	0.012353	-0.0323767	0.0731894	0.664599	0.968142
EUR	EXT	genitourinary	623	Hypertrophy of female genital organs	433	0.0197374	-0.0574813	0.0576331	0.310985	0.94414
EUR	EXT	genitourinary	624	Symptoms involving female genital tract	525	0.0239311	0.0176216	0.0524382	0.73632	1.01778
EUR	EXT	genitourinary	624.9	stress incontinence, female	1067	0.0486371	-0.0590461	0.0372291	0.108895	0.942663
EUR	EXT	genitourinary	625	Pain and other symptoms associated with female genital organs	1419	0.0646823	-0.0465366	0.0318198	0.14616	0.95453
EUR	EXT	genitourinary	625.1	Dyspareunia	241	0.0109855	0.0835349	0.0775305	0.274038	1.08712
EUR	EXT	genitourinary	626	Disorders of menstruation and other abnormal bleeding from female genital tract	1212	0.0552466	0.0301118	0.0342572	0.369346	1.03057
EUR	EXT	genitourinary	626.1	Irregular menstrual cycle/bleeding	587	0.0267572	0.00332795	0.0497697	0.949409	1.00333
EUR	EXT	genitourinary	626.11	Absent or infrequent menstruation	882	0.0402042	-0.0899229	0.0407912	0.0296999	0.914002
EUR	EXT	genitourinary	626.12	Excessive or frequent menstruation	1062	0.0484092	0.0155082	0.0372313	0.67853	1.01563
EUR	EXT	genitourinary	626.13	Irregular menstrual cycle	1164	0.0530586	-0.0802829	0.0355481	0.0286078	0.922855
EUR	EXT	genitourinary	626.14	Irregular menstrual bleeding	516	0.0235208	-0.0310284	0.0524947	0.560509	0.969448
EUR	EXT	genitourinary	626.2	Dysmenorrhea	592	0.0269851	0.015337	0.0489387	0.754316	1.01546
EUR	EXT	genitourinary	627	Menopausal and postmenopausal disorders	387	0.0176406	-0.00241811	0.0619464	0.969728	0.997585
EUR	EXT	genitourinary	627.1	Postmenopausal bleeding	641	0.0292187	-0.00596582	0.0479687	0.902754	0.994052
EUR	EXT	genitourinary	627.2	Symptomatic menopause	1545	0.0704257	-0.0687407	0.0308613	0.0320727	0.933569
EUR	EXT	genitourinary	627.3	Postmenopausal atrophic vaginitis	908	0.0413894	0.00223899	0.0404423	0.956358	1.00224
EUR	EXT	genitourinary	627.5	Premature menopause and other ovarian failure	489	0.0222901	-0.0444497	0.0549021	0.424446	0.956524
EUR	EXT	genitourinary	628	Ovarian cyst	921	0.0419819	-0.0257924	0.0398342	0.511511	0.974537
EUR	EXT	genitourinary	792	Abnormal Papanicolaou smear of cervix and cervical HPV	823	0.0375148	0.0135243	0.0420221	0.753938	1.01362
EUR	EXT	genitourinary	792.1	Papanicolaou smear of cervix or vagina with atypical squamous cells	811	0.0369678	0.0272595	0.0423224	0.51655	1.02763
EUR	EXT	genitourinary	796	Elevated prostate specific antigen [PSA]	636	0.0289908	-0.125715	0.0478376	0.0116867	0.881866
EUR	EXT	hematopoietic	275.1	Disorders of iron metabolism	257	0.0117148	-0.0550971	0.0747421	0.458914	0.946393
EUR	EXT	hematopoietic	280.1	Iron deficiency anemias, unspecified or not due to blood loss	2948	0.134379	0.0223096	0.0222719	0.316152	1.02256
EUR	EXT	hematopoietic	280.2	Iron deficiency anemia secondary to blood loss (chronic)	926	0.0422099	-0.0301413	0.0397658	0.447746	0.970308
EUR	EXT	hematopoietic	281.12	Other vitamin B12 deficiency anemia	298	0.0135837	0.0533036	0.0706917	0.454438	1.05475
EUR	EXT	hematopoietic	281.9	Deficiency anemias	558	0.0254353	-0.0750599	0.0513354	0.152685	0.927688
EUR	EXT	hematopoietic	284.1	Pancytopenia	553	0.0252074	0.0352122	0.0513471	0.495005	1.03584
EUR	EXT	hematopoietic	285	Other anemias	6108	0.278421	0.0232325	0.0154267	0.133877	1.0235
EUR	EXT	hematopoietic	285.1	Acute posthemorrhagic anemia	1565	0.0713374	0.0263261	0.0305327	0.398006	1.02668
EUR	EXT	hematopoietic	285.2	Anemia of chronic disease	776	0.0353724	0.0417369	0.0434964	0.372232	1.04262
EUR	EXT	hematopoietic	285.21	Anemia in chronic kidney disease	662	0.030176	-0.00797466	0.0469471	0.862805	0.992057
EUR	EXT	hematopoietic	285.22	Anemia in neoplastic disease	278	0.0126721	0.0564624	0.0727404	0.43976	1.05809
EUR	EXT	hematopoietic	286.7	Other and unspecified coagulation defects	810	0.0369222	-0.0695441	0.0423911	0.09504	0.932819
EUR	EXT	hematopoietic	286.81	Primary hypercoagulable state	550	0.0250707	-0.0838403	0.051775	0.0920087	0.919578
EUR	EXT	hematopoietic	286.9	Abnormal coagulation profile	741	0.033777	0.0205995	0.0445976	0.64205	1.02081
EUR	EXT	hematopoietic	287	Purpura and other hemorrhagic conditions	324	0.0147689	0.0259747	0.0671852	0.687647	1.02631
EUR	EXT	hematopoietic	287.1	Spontaneous ecchymoses	365	0.0166378	-0.0446082	0.0633539	0.489388	0.956372
EUR	EXT	hematopoietic	287.3	Thrombocytopenia	1652	0.0753031	-0.0296497	0.0295232	0.319854	0.970786
EUR	EXT	hematopoietic	287.32	Secondary thrombocytopenia	421	0.0191904	0.0183247	0.0586458	0.76761	1.01849
EUR	EXT	hematopoietic	288	Diseases of white blood cells	270	0.0123074	0.0725896	0.0732822	0.350485	1.07529
EUR	EXT	hematopoietic	288.1	Decreased white blood cell count	727	0.0331388	-0.00900085	0.0445899	0.841432	0.99104
EUR	EXT	hematopoietic	288.11	Neutropenia	542	0.024706	-0.00983457	0.0517306	0.845447	0.990214
EUR	EXT	hematopoietic	288.2	Elevated white blood cell count	3461	0.157763	0.0433112	0.0204535	0.037548	1.04426
EUR	EXT	hematopoietic	289	Other diseases of blood and blood-forming organs	643	0.0293099	-0.0679737	0.0476749	0.166536	0.934285
EUR	EXT	hematopoietic	289.4	Lymphadenitis	2331	0.106254	0.0235141	0.0249106	0.337356	1.02379
EUR	EXT	hematopoietic	289.5	Diseases of spleen	238	0.0108488	-0.134407	0.0783018	0.0964491	0.874234
EUR	EXT	hematopoietic	289.8	Polycythemia, secondary	399	0.0181876	-0.02719	0.0599839	0.625525	0.973176
EUR	EXT	infectious diseases	8	Intestinal infection	563	0.0256632	0.0899042	0.0515681	0.0768932	1.09407
EUR	EXT	infectious diseases	8.5	Bacterial enteritis	255	0.0116237	0.109117	0.0764774	0.159398	1.11529
EUR	EXT	infectious diseases	8.6	Viral Enteritis	560	0.0255265	0.0933374	0.0509968	0.0676373	1.09783
EUR	EXT	infectious diseases	38	Septicemia	2408	0.109764	0.0610005	0.0244157	0.0129143	1.0629
EUR	EXT	infectious diseases	38.1	Gram negative septicemia	454	0.0206947	-0.0435509	0.0564927	0.42141	0.957384
EUR	EXT	infectious diseases	38.2	Gram positive septicemia	347	0.0158173	0.104074	0.0647386	0.103654	1.10968
EUR	EXT	infectious diseases	38.3	Bacteremia	962	0.0438509	0.0506224	0.0388612	0.190465	1.05193
EUR	EXT	infectious diseases	41	Bacterial infection NOS	2451	0.111724	0.0391211	0.0244749	0.11309	1.0399
EUR	EXT	infectious diseases	41.1	Staphylococcus infections	349	0.0159085	-0.0957587	0.064468	0.143045	0.908683
EUR	EXT	infectious diseases	41.11	Methicillin sensitive Staphylococcus aureus	570	0.0259823	0.0869325	0.050805	0.102884	1.09082
EUR	EXT	infectious diseases	41.12	Methicillin resistant Staphylococcus aureus	687	0.0313155	0.0615599	0.0457985	0.183708	1.06349
EUR	EXT	infectious diseases	41.2	Streptococcus infection	696	0.0317258	-0.0391241	0.0456988	0.385177	0.961631
EUR	EXT	infectious diseases	41.4	E. coli	712	0.0324551	0.0434274	0.0452581	0.346336	1.04438
EUR	EXT	infectious diseases	41.9	Infection with drug-resistant microorganisms	418	0.0190537	-0.0126935	0.0591543	0.835549	0.987387
EUR	EXT	infectious diseases	53	Herpes zoster	1037	0.0472696	-0.0572246	0.0375741	0.136433	0.944382
EUR	EXT	infectious diseases	54	Herpes simplex	1337	0.0609445	0.0594287	0.0330865	0.0764741	1.06123
EUR	EXT	infectious diseases	70.2	Viral hepatitis B	290	0.0132191	0.183305	0.0708998	0.00812593	1.20118
EUR	EXT	infectious diseases	70.3	Viral hepatitis C	2139	0.0975021	0.158186	0.0258254	1.09637e-09	1.17138
EUR	EXT	infectious diseases	70.9	Hepatitis NOS	495	0.0225636	0.0135304	0.0543363	0.806883	1.01362
EUR	EXT	infectious diseases	71	Human immunodeficiency virus [HIV] disease	388	0.0176862	0.0113936	0.0604204	0.850497	1.01146
EUR	EXT	infectious diseases	71.1	HIV infection, symptomatic	424	0.0193272	0.0564223	0.0583585	0.337092	1.05804
EUR	EXT	infectious diseases	78	Viral warts & HPV	1764	0.0804084	-0.00771064	0.0289197	0.791173	0.992319
EUR	EXT	infectious diseases	79	Viral infection	2430	0.110767	0.0331844	0.024373	0.173899	1.03374
EUR	EXT	infectious diseases	79.9	Viremia, NOS	1765	0.080454	-0.0247216	0.0289552	0.403547	0.975582
EUR	EXT	infectious diseases	80	Postoperative infection	340	0.0154982	-0.111466	0.0655832	0.0862511	0.894521
EUR	EXT	infectious diseases	81	Infection/inflammation of internal prosthetic device; implant; and graft	233	0.0106208	-0.0350085	0.0795351	0.66324	0.965597
EUR	EXT	infectious diseases	90	Sexually transmitted infections (not HIV or hepatitis)	355	0.016182	0.143293	0.0640518	0.0373362	1.15407
EUR	EXT	infectious diseases	110.1	Dermatophytosis	310	0.0141307	-0.0105771	0.0694215	0.880834	0.989479
EUR	EXT	infectious diseases	110.11	Dermatophytosis of nail	1813	0.082642	0.0131093	0.0284868	0.656614	1.0132
EUR	EXT	infectious diseases	110.12	Althete's foot	828	0.0377427	-0.056121	0.0416841	0.186278	0.945425
EUR	EXT	infectious diseases	110.13	Dermatophytosis of the body	646	0.0294466	-0.0328284	0.0473879	0.500148	0.967705
EUR	EXT	infectious diseases	110.2	Dermatomycoses	378	0.0172304	-0.0928746	0.062028	0.132991	0.911308
EUR	EXT	infectious diseases	112	Candidiasis	2331	0.106254	0.0122678	0.0251915	0.630325	1.01234
EUR	EXT	infectious diseases	112.3	Candidiasis of skin and nails	677	0.0308597	0.0998217	0.0467075	0.0328709	1.10497
EUR	EXT	infectious diseases	117	Mycoses	240	0.0109399	-0.100378	0.0778406	0.198939	0.904496
EUR	EXT	infectious diseases	130.1	Lyme disease	235	0.010712	-0.11948	0.0783295	0.112887	0.887382
EUR	EXT	infectious diseases	131	Protozoan infection	252	0.0114869	0.3047	0.0761581	8.27203e-05	1.35622
EUR	EXT	infectious diseases	132	Infestation (lice, mites)	392	0.0178685	0.0631965	0.0605159	0.249376	1.06524
EUR	EXT	infectious diseases	136	Other infectious and parasitic diseases	815	0.0371502	0.0152989	0.0427005	0.726005	1.01542
EUR	EXT	injuries & poisonings	800	Fracture of lower limb	1058	0.0482268	0.0828087	0.0370843	0.0291944	1.08633
EUR	EXT	injuries & poisonings	800.1	Fracture of neck of femur	391	0.017823	0.0919367	0.0611548	0.144679	1.0963
EUR	EXT	injuries & poisonings	800.3	Fracture of tibia and fibula	594	0.0270763	-0.00261038	0.0492811	0.957539	0.997393
EUR	EXT	injuries & poisonings	800.4	Fracture of patella	273	0.0124442	0.00705548	0.0728006	0.923298	1.00708
EUR	EXT	injuries & poisonings	801	Fracture of ankle and foot	1275	0.0581183	0.0167254	0.0337767	0.625696	1.01687
EUR	EXT	injuries & poisonings	801.1	Fracture of foot	639	0.0291275	0.0153635	0.047521	0.7393	1.01548
EUR	EXT	injuries & poisonings	803	Fracture of upper limb	959	0.0437141	0.041088	0.0388312	0.293003	1.04194
EUR	EXT	injuries & poisonings	803.1	Fracture of humerus	469	0.0213784	-0.0519908	0.055368	0.333204	0.949338
EUR	EXT	injuries & poisonings	803.2	Fracture of radius and ulna	744	0.0339138	0.0699734	0.0440607	0.0968444	1.07248
EUR	EXT	injuries & poisonings	803.3	Fracture of clavicle or scapula	269	0.0122618	-0.084376	0.0730827	0.278452	0.919086
EUR	EXT	injuries & poisonings	804	Fracture of hand or wrist	1061	0.0483636	0.0441246	0.0367979	0.233263	1.04511
EUR	EXT	injuries & poisonings	805	Fracture of vertebral column without mention of spinal cord injury	889	0.0405233	0.111316	0.0404549	0.00695937	1.11775
EUR	EXT	injuries & poisonings	807	Fracture of ribs	269	0.0122618	-0.0640307	0.0734695	0.401115	0.937976
EUR	EXT	injuries & poisonings	809	Fracture of unspecified bones	330	0.0150424	0.0382211	0.0665655	0.564908	1.03896
EUR	EXT	injuries & poisonings	817	Concussion	270	0.0123074	-0.0526245	0.0729322	0.486508	0.948736
EUR	EXT	injuries & poisonings	819	Skull and face fracture and other intercranial injury	527	0.0240222	-0.00909731	0.0522517	0.854642	0.990944
EUR	EXT	injuries & poisonings	830	Dislocation	1515	0.0690583	-0.0440432	0.0308432	0.15718	0.956913
EUR	EXT	injuries & poisonings	835	Internal derangement of knee	1150	0.0524205	-0.0169418	0.035622	0.635056	0.983201
EUR	EXT	injuries & poisonings	840	Sprains and strains	3983	0.181557	0.00873206	0.019035	0.652453	1.00877
EUR	EXT	injuries & poisonings	840.2	Rotator cuff (capsule) sprain	401	0.0182788	0.0930472	0.0602795	0.123744	1.09751
EUR	EXT	injuries & poisonings	840.3	Joint/ligament sprain	721	0.0328653	-0.0113089	0.0449315	0.809168	0.988755
EUR	EXT	injuries & poisonings	841	Sprains and strains of back and neck	1170	0.0533321	0.0170057	0.0351707	0.620936	1.01715
EUR	EXT	injuries & poisonings	842	Other sprains and strains	1544	0.0703802	-0.0285907	0.0303944	0.336884	0.971814
EUR	EXT	injuries & poisonings	850	Hemorrhage or hematoma complicating a procedure	414	0.0188714	0.0685899	0.059794	0.250015	1.071
EUR	EXT	injuries & poisonings	854	Complications of cardiac/vascular device, implant, and graft	361	0.0164555	0.0272924	0.063984	0.680247	1.02767
EUR	EXT	injuries & poisonings	857	Mechanical complication of unspecified genitourinary device, implant, and graft	265	0.0120795	0.187711	0.0739258	0.0128854	1.20648
EUR	EXT	injuries & poisonings	858	Complication of internal orthopedic device	563	0.0256632	0.0522465	0.0510849	0.316583	1.05364
EUR	EXT	injuries & poisonings	859	Complication due to other implant and internal device	385	0.0175495	0.116946	0.0619445	0.058915	1.12406
EUR	EXT	injuries & poisonings	870	Open wounds of head; neck; and trunk	881	0.0401586	-0.00230444	0.0405039	0.954938	0.997698
EUR	EXT	injuries & poisonings	870.1	Open wound or laceration of eye or eyelid	236	0.0107576	-0.0415246	0.0778132	0.573665	0.959326
EUR	EXT	injuries & poisonings	870.3	Other open wound of head and face	414	0.0188714	-0.11023	0.0586435	0.0558347	0.895629
EUR	EXT	injuries & poisonings	870.5	Open wound of lip and mouth	235	0.010712	-0.22562	0.0776133	0.00354463	0.798021
EUR	EXT	injuries & poisonings	871	Open wounds of extremities	1822	0.0830522	0.0262569	0.0279879	0.338816	1.0266
EUR	EXT	injuries & poisonings	871.1	Open wound of hand except finger(s)	656	0.0299025	0.0388271	0.0466056	0.416553	1.03959
EUR	EXT	injuries & poisonings	871.2	Open wound of finger(s)	1177	0.0536512	-0.00080907	0.0348211	0.982029	0.999191
EUR	EXT	injuries & poisonings	871.3	Open wound of foot except toe(s) alone	539	0.0245692	0.0395822	0.0518134	0.445365	1.04038
EUR	EXT	injuries & poisonings	871.4	Open wound of toe(s)	292	0.0133102	0.00199762	0.0706749	0.975973	1.002
EUR	EXT	injuries & poisonings	911	Blister	361	0.0164555	-0.12054	0.0631374	0.0628827	0.886441
EUR	EXT	injuries & poisonings	912	Insect bite	803	0.0366032	-0.0226148	0.0422421	0.591485	0.977639
EUR	EXT	injuries & poisonings	913	Toxic effect of venom	367	0.016729	0.0149001	0.0625332	0.814471	1.01501
EUR	EXT	injuries & poisonings	916	Contusion	3336	0.152065	0.0295655	0.0208362	0.153059	1.03001
EUR	EXT	injuries & poisonings	949	Allergies, other	1102	0.0502325	0.00781236	0.0362998	0.828375	1.00784
EUR	EXT	injuries & poisonings	961	Poisoning by other anti-infectives	236	0.0107576	-0.0216214	0.0789568	0.794922	0.978611
EUR	EXT	injuries & poisonings	965.1	Opiates and related narcotics causing adverse effects in therapeutic use	350	0.0159541	0.0464411	0.0637938	0.466754	1.04754
EUR	EXT	injuries & poisonings	969	Poisoning by psychotropic agents	492	0.0224268	0.118431	0.0536209	0.0247952	1.12573
EUR	EXT	injuries & poisonings	979	Adverse drug events and drug allergies	899	0.0409791	0.0285822	0.0398303	0.474531	1.02899
EUR	EXT	injuries & poisonings	994.1	Systemic inflammatory response syndrome (SIRS)	592	0.0269851	0.0126613	0.0493087	0.808493	1.01274
EUR	EXT	injuries & poisonings	994.2	Sepsis	2531	0.115371	0.0525004	0.0238299	0.0298149	1.0539
EUR	EXT	injuries & poisonings	994.21	Septic shock	569	0.0259367	0.0483327	0.0506008	0.347069	1.04952
EUR	EXT	mental disorders	290.1	Dementias	366	0.0166834	-0.123653	0.0633579	0.0657048	0.883687
EUR	EXT	mental disorders	290.2	Delirium due to conditions classified elsewhere	658	0.0299936	-0.0452526	0.0469081	0.33409	0.955756
EUR	EXT	mental disorders	290.3	Other persistent mental disorders due to conditions classified elsewhere	331	0.015088	0.0371444	0.0669675	0.602555	1.03784
EUR	EXT	mental disorders	291.4	Specific nonpsychotic mental disorders due to brain damage	632	0.0288085	-0.0589413	0.0488836	0.242476	0.942762
EUR	EXT	mental disorders	291.8	Alteration of consciousness	1251	0.0570243	0.0477813	0.0340192	0.157799	1.04894
EUR	EXT	mental disorders	292	Neurological disorders	1413	0.0644088	-0.0407223	0.0323431	0.220634	0.960096
EUR	EXT	mental disorders	292.1	Aphasia/speech disturbance	990	0.0451272	0.00419725	0.0385762	0.913896	1.00421
EUR	EXT	mental disorders	292.11	Aphasia	318	0.0144954	0.014779	0.0677051	0.817122	1.01489
EUR	EXT	mental disorders	292.2	Mild cognitive impairment	450	0.0205124	-0.143944	0.0575075	0.0150805	0.865936
EUR	EXT	mental disorders	292.3	Memory loss	1686	0.0768529	-0.0120533	0.0297578	0.696051	0.988019
EUR	EXT	mental disorders	292.4	Altered mental status	2476	0.112864	-0.0282504	0.0241424	0.248269	0.972145
EUR	EXT	mental disorders	292.5	Transient alteration of awareness	514	0.0234297	-0.0188665	0.0529177	0.708292	0.98131
EUR	EXT	mental disorders	292.6	Hallucinations	591	0.0269396	0.00422322	0.0493068	0.929264	1.00423
EUR	EXT	mental disorders	293	Symptoms involving head and neck	305	0.0139028	-0.00297543	0.0694271	0.964691	0.997029
EUR	EXT	mental disorders	293.1	Swelling, mass, or lump in head and neck [Space-occupying lesion, intracranial NOS]	1779	0.0810922	-0.032344	0.0283899	0.247665	0.968173
EUR	EXT	mental disorders	295.1	Schizophrenia	986	0.0449448	0.00301625	0.037988	0.937252	1.00302
EUR	EXT	mental disorders	295.2	Paranoid disorders	508	0.0231562	-0.0630294	0.0532432	0.240189	0.938916
EUR	EXT	mental disorders	295.3	Psychosis	820	0.0373781	-0.0584485	0.0417641	0.145401	0.943227
EUR	EXT	mental disorders	296	Mood disorders	2971	0.135427	-0.00109109	0.0220554	0.961061	0.99891
EUR	EXT	mental disorders	296.1	Bipolar	4184	0.190719	0.0407749	0.0184983	0.0269185	1.04162
EUR	EXT	mental disorders	296.2	Depression	9184	0.418634	-1.12654e-05	0.0125488	0.999288	0.999989
EUR	EXT	mental disorders	296.22	Major depressive disorder	9672	0.440879	-0.00579908	0.0122675	0.641197	0.994218
EUR	EXT	mental disorders	297.1	Suicidal ideation	2404	0.109582	0.0121274	0.0243899	0.621818	1.0122
EUR	EXT	mental disorders	297.2	Suicide or self-inflicted injury	266	0.0121251	0.0915371	0.0729807	0.19023	1.09586
EUR	EXT	mental disorders	300	Anxiety disorders	1190	0.0542438	0.0225896	0.0347038	0.512283	1.02285
EUR	EXT	mental disorders	300.1	Anxiety disorder	10925	0.497994	0.00181735	0.0115146	0.876117	1.00182
EUR	EXT	mental disorders	300.11	Generalized anxiety disorder	4222	0.192451	-0.030643	0.0183755	0.0963317	0.969822
EUR	EXT	mental disorders	300.12	Agorophobia, social phobia, and panic disorder	2223	0.101331	0.0252789	0.0255963	0.32899	1.0256
EUR	EXT	mental disorders	300.13	Phobia	423	0.0192816	0.0515726	0.0587906	0.385749	1.05293
EUR	EXT	mental disorders	300.3	Obsessive-compulsive disorders	367	0.016729	-0.011609	0.0624751	0.859481	0.988458
EUR	EXT	mental disorders	300.4	Dysthymic disorder	1732	0.0789498	0.00652733	0.0288256	0.819994	1.00655
EUR	EXT	mental disorders	300.8	Acute reaction to stress	492	0.0224268	-0.0177132	0.0542199	0.74236	0.982443
EUR	EXT	mental disorders	300.9	Posttraumatic stress disorder	2877	0.131142	0.0197101	0.0222143	0.374011	1.01991
EUR	EXT	mental disorders	301	Personality disorders	791	0.0360562	0.0267587	0.0429044	0.515214	1.02712
EUR	EXT	mental disorders	301.2	Antisocial/borderline personality disorder	888	0.0404777	-0.00674534	0.0404199	0.867975	0.993277
EUR	EXT	mental disorders	302.1	Decreased libido	425	0.0193728	-0.0121352	0.0586902	0.84069	0.987938
EUR	EXT	mental disorders	303.3	Psychogenic disorder	381	0.0173671	0.0157309	0.0621986	0.800942	1.01586
EUR	EXT	mental disorders	303.4	Somatoform disorder	701	0.0319537	-0.0518517	0.045668	0.264992	0.94947
EUR	EXT	mental disorders	304	Adjustment reaction	3146	0.143404	0.0042688	0.0215542	0.842838	1.00428
EUR	EXT	mental disorders	305.2	Eating disorder	426	0.0194184	-0.0567127	0.0592081	0.344614	0.944865
EUR	EXT	mental disorders	306	Other mental disorder	570	0.0259823	0.0091458	0.050509	0.860766	1.00919
EUR	EXT	mental disorders	306.1	Mental disorders durring/after pregnancy	473	0.0215608	-0.00473425	0.0545971	0.934291	0.995277
EUR	EXT	mental disorders	306.9	Tension headache	686	0.0312699	0.0549479	0.0461428	0.232542	1.05649
EUR	EXT	mental disorders	313	Pervasive developmental disorders	522	0.0237943	0.0407961	0.0533317	0.44011	1.04164
EUR	EXT	mental disorders	313.1	Attention deficit hyperactivity disorder	1769	0.0806363	0.0233064	0.0286814	0.417264	1.02358
EUR	EXT	mental disorders	315	Develomental delays and disorders	783	0.0356915	0.0482067	0.0431993	0.260762	1.04939
EUR	EXT	mental disorders	316	Substance addiction and disorders	10939	0.498633	-0.00719856	0.0114774	0.53488	0.992827
EUR	EXT	mental disorders	316.1	Polyneuropathy due to drugs	222	0.0101194	0.0596214	0.081287	0.440093	1.06143
EUR	EXT	mental disorders	317	Alcohol-related disorders	3622	0.165102	-0.00951333	0.0198216	0.631453	0.990532
EUR	EXT	mental disorders	317.1	Alcoholism	3591	0.163689	0.000862102	0.0199035	0.965748	1.00086
EUR	EXT	mental disorders	317.11	Alcoholic liver damage	842	0.0383809	-0.0606338	0.0413942	0.144474	0.941168
EUR	EXT	mental disorders	318	Tobacco use disorder	14512	0.661501	0.118846	0.00995302	2.24246e-32	1.1262
EUR	EXT	musculoskeletal	710.11	Acute osteomyelitis	349	0.0159085	-0.0567343	0.0647551	0.377515	0.944845
EUR	EXT	musculoskeletal	710.12	Chronic osteomyelitis	285	0.0129912	-0.118084	0.0711738	0.1016	0.888621
EUR	EXT	musculoskeletal	710.19	Unspecified osteomyelitis	729	0.03323	0.02415	0.0445694	0.605894	1.02444
EUR	EXT	musculoskeletal	711.1	Pyogenic arthritis	370	0.0168657	0.0244978	0.0625301	0.692042	1.0248
EUR	EXT	musculoskeletal	714	Rheumatoid arthritis and other inflammatory polyarthropathies	507	0.0231106	-0.060786	0.0539464	0.27365	0.941025
EUR	EXT	musculoskeletal	714.1	Rheumatoid arthritis	1009	0.0459933	0.00528578	0.0381065	0.89562	1.0053
EUR	EXT	musculoskeletal	715	Other inflammatory spondylopathies	433	0.0197374	0.0561283	0.0583427	0.358183	1.05773
EUR	EXT	musculoskeletal	715.1	Sacroiliitis NEC	699	0.0318625	0.0267571	0.0460415	0.572759	1.02712
EUR	EXT	musculoskeletal	716	Other arthropathies	273	0.0124442	0.115192	0.0742201	0.156679	1.12209
EUR	EXT	musculoskeletal	716.9	Arthropathy NOS	2244	0.102288	0.0372795	0.0256565	0.150995	1.03798
EUR	EXT	musculoskeletal	720	Spinal stenosis	2224	0.101377	0.0556794	0.0255155	0.0322145	1.05726
EUR	EXT	musculoskeletal	720.1	Spinal stenosis of lumbar region	1398	0.063725	0.029426	0.032379	0.363626	1.02986
EUR	EXT	musculoskeletal	721.1	Spondylosis without myelopathy	5132	0.233932	0.0343241	0.0169424	0.0686905	1.03492
EUR	EXT	musculoskeletal	721.2	Spondylosis with myelopathy	430	0.0196007	-0.0686927	0.0588973	0.26428	0.933614
EUR	EXT	musculoskeletal	721.8	Other allied disorders of spine	539	0.0245692	0.0115148	0.0519717	0.828868	1.01158
EUR	EXT	musculoskeletal	722.1	Displacement of intervertebral disc	2170	0.0989151	0.00239766	0.0259456	0.927777	1.0024
EUR	EXT	musculoskeletal	722.6	Degeneration of intervertebral disc	3758	0.171301	-0.00159583	0.0198025	0.93738	0.998405
EUR	EXT	musculoskeletal	722.7	Intervertebral disc disorder with myelopathy	236	0.0107576	0.0586156	0.080685	0.481112	1.06037
EUR	EXT	musculoskeletal	722.8	Postlaminectomy syndrome	487	0.0221989	0.0503725	0.0546594	0.352933	1.05166
EUR	EXT	musculoskeletal	722.9	Other and unspecified disc disorder	1031	0.0469961	0.101155	0.0385911	0.0118411	1.10645
EUR	EXT	musculoskeletal	723	Other disorders of cervical region	624	0.0284438	0.0378937	0.0491557	0.436192	1.03862
EUR	EXT	musculoskeletal	723.1	Torticollis	311	0.0141763	0.00903791	0.0691443	0.891456	1.00908
EUR	EXT	musculoskeletal	724.1	Disorders of sacrum	1710	0.0779469	0.000173229	0.0294945	0.995408	1.00017
EUR	EXT	musculoskeletal	724.2	Disorders of coccyx	1500	0.0683745	0.0100056	0.0316023	0.756714	1.01006
EUR	EXT	musculoskeletal	724.8	Other symptoms referable to back	975	0.0444434	0.0130567	0.0386721	0.738332	1.01314
EUR	EXT	musculoskeletal	724.9	Other unspecified back disorders	712	0.0324551	0.0509675	0.0464569	0.261838	1.05229
EUR	EXT	musculoskeletal	726	Peripheral enthesopathies and allied syndromes	3186	0.145227	-0.00249843	0.0214468	0.908265	0.997505
EUR	EXT	musculoskeletal	726.1	Enthesopathy	3891	0.177363	-0.0301979	0.0194495	0.12242	0.970253
EUR	EXT	musculoskeletal	726.2	Synoviopathy	595	0.0271219	-0.0334494	0.0495616	0.497686	0.967104
EUR	EXT	musculoskeletal	726.3	Bursitis	993	0.0452639	0.0148784	0.0381359	0.695719	1.01499
EUR	EXT	musculoskeletal	726.4	Calcaneal spur; Exostosis NOS	644	0.0293555	-0.0889108	0.0474258	0.0643192	0.914927
EUR	EXT	musculoskeletal	727	Other disorders of synovium, tendon, and bursa	1228	0.0559759	0.0360341	0.0346636	0.306994	1.03669
EUR	EXT	musculoskeletal	727.1	Synovitis and tenosynovitis	2263	0.103154	0.0371952	0.0254257	0.13951	1.0379
EUR	EXT	musculoskeletal	727.2	Bursitis disorders	275	0.0125353	-0.0272606	0.0724307	0.724996	0.973108
EUR	EXT	musculoskeletal	727.4	Ganglion and cyst of synovium, tendon, and bursa	855	0.0389735	0.05201	0.0414551	0.209478	1.05339
EUR	EXT	musculoskeletal	727.5	Rupture of synovium	447	0.0203756	0.0342	0.0570133	0.57207	1.03479
EUR	EXT	musculoskeletal	727.6	Rupture of tendon, nontraumatic	545	0.0248427	-0.00334271	0.0515654	0.948291	0.996663
EUR	EXT	musculoskeletal	728.7	Fasciitis	1426	0.0650014	-0.0360115	0.0317143	0.264552	0.964629
EUR	EXT	musculoskeletal	728.71	Contracture of palmar fascia [Dupuytren's disease]	235	0.010712	-0.014142	0.0785605	0.847767	0.985957
EUR	EXT	musculoskeletal	729	Other disorders of soft tissues	4393	0.200246	0.0102205	0.0182716	0.578143	1.01027
EUR	EXT	musculoskeletal	731	Osteitis deformans and osteopathies associated with other disorders classified elsewhere	307	0.013994	-0.0359322	0.069036	0.612821	0.964706
EUR	EXT	musculoskeletal	733	Other disorders of bone and cartilage	3328	0.1517	-0.0349714	0.021074	0.112334	0.965633
EUR	EXT	musculoskeletal	733.4	Aseptic necrosis of bone	380	0.0173215	-0.0577196	0.0619978	0.348863	0.943915
EUR	EXT	musculoskeletal	733.6	Costochondritis	526	0.0239767	0.00147453	0.0526928	0.978678	1.00148
EUR	EXT	musculoskeletal	733.8	Malunion and nonunion of fracture	426	0.0194184	0.151639	0.0585365	0.0122605	1.16374
EUR	EXT	musculoskeletal	733.9	Chondromalacia	301	0.0137205	-0.0815479	0.0697182	0.257938	0.921689
EUR	EXT	musculoskeletal	735	Acquired foot deformities	595	0.0271219	0.0448527	0.0494863	0.391901	1.04587
EUR	EXT	musculoskeletal	735.1	Flat foot	443	0.0201933	-0.014963	0.0578785	0.794212	0.985148
EUR	EXT	musculoskeletal	735.21	Hammer toe (acquired)	805	0.0366943	-0.0371418	0.0424214	0.378415	0.963539
EUR	EXT	musculoskeletal	735.23	Hallux rigidus	255	0.0116237	0.0594342	0.0754577	0.458257	1.06124
EUR	EXT	musculoskeletal	735.3	Hallux valgus (Bunion)	787	0.0358738	-0.000676337	0.0428643	0.987273	0.999324
EUR	EXT	musculoskeletal	736	Other acquired deformities of limbs	468	0.0213328	-0.136208	0.0574436	0.0205288	0.872661
EUR	EXT	musculoskeletal	737.1	Kyphosis (acquired)	339	0.0154526	0.0301601	0.065997	0.650863	1.03062
EUR	EXT	musculoskeletal	737.3	Kyphoscoliosis and scoliosis	1096	0.049959	-0.0396061	0.0362662	0.289605	0.961168
EUR	EXT	musculoskeletal	738	Other acquired musculoskeletal deformity	563	0.0256632	-0.0078552	0.0510585	0.880338	0.992176
EUR	EXT	musculoskeletal	738.4	Acquired spondylolisthesis	1448	0.0660042	0.0117256	0.0318141	0.720219	1.01179
EUR	EXT	musculoskeletal	739	Contracture of joint	284	0.0129456	0.0638381	0.0726164	0.410183	1.06592
EUR	EXT	musculoskeletal	740.1	Osteoarthritis; localized	1435	0.0654116	-0.0116387	0.0328281	0.733434	0.988429
EUR	EXT	musculoskeletal	740.11	Osteoarthrosis, localized, primary	6303	0.28731	-0.0142567	0.0153086	0.378294	0.985844
EUR	EXT	musculoskeletal	740.12	Osteoarthrosis, localized, secondary	448	0.0204212	-0.0695686	0.0573226	0.258988	0.932796
EUR	EXT	musculoskeletal	740.2	Osteoarthrosis, generalized	1804	0.0822317	0.0131467	0.0288146	0.654271	1.01323
EUR	EXT	musculoskeletal	740.3	Osteoarthrosis involving more than one site, but not specified as generalized	273	0.0124442	-0.0638555	0.0743505	0.419215	0.938141
EUR	EXT	musculoskeletal	740.9	Osteoarthrosis NOS	5204	0.237214	0.0374987	0.016846	0.0269718	1.03821
EUR	EXT	musculoskeletal	741	Symptoms and disorders of the joints	1455	0.0663233	-0.0306174	0.0326537	0.354232	0.969847
EUR	EXT	musculoskeletal	741.2	Stiffness of joint	1349	0.0614915	-0.034231	0.0330204	0.306071	0.966348
EUR	EXT	musculoskeletal	741.3	Difficulty in walking	1100	0.0501413	0.00360901	0.0366281	0.924427	1.00362
EUR	EXT	musculoskeletal	741.4	Joint effusions	2561	0.116738	0.0173903	0.0238189	0.470469	1.01754
EUR	EXT	musculoskeletal	742.8	Articular cartilage disorder	287	0.0130823	-0.0767484	0.0792332	0.362076	0.926123
EUR	EXT	musculoskeletal	742.9	Other derangement of joint	1198	0.0546084	-0.0738066	0.0351006	0.0412449	0.928851
EUR	EXT	musculoskeletal	743.11	Osteoporosis NOS	2454	0.111861	-0.0108777	0.0245788	0.65991	0.989181
EUR	EXT	musculoskeletal	743.12	Senile osteoporosis	293	0.0133558	-0.0345136	0.0710959	0.650597	0.966075
EUR	EXT	musculoskeletal	743.13	Other specified osteoporosis	441	0.0201021	0.0494183	0.0582427	0.393345	1.05066
EUR	EXT	musculoskeletal	743.2	Pathologic fracture	238	0.0108488	-0.189749	0.0784266	0.0145904	0.827167
EUR	EXT	musculoskeletal	743.9	Osteopenia or other disorder of bone and cartilage	2154	0.0981858	-0.0457835	0.0265005	0.0929859	0.955249
EUR	EXT	musculoskeletal	745	Pain in joint	12667	0.5774	-0.008938	0.0107361	0.406972	0.991102
EUR	EXT	neoplasms	153.2	Colon cancer	259	0.011806	0.0611628	0.0753183	0.404117	1.06307
EUR	EXT	neoplasms	153.3	Malignant neoplasm of rectum, rectosigmoid junction, and anus	240	0.0109399	0.128914	0.0774266	0.112174	1.13759
EUR	EXT	neoplasms	158	Neoplasm of unspecified nature of digestive system	368	0.0167745	0.0119112	0.0633561	0.857552	1.01198
EUR	EXT	neoplasms	165.1	Cancer of bronchus; lung	533	0.0242957	0.207207	0.0524779	5.67954e-05	1.23024
EUR	EXT	neoplasms	172.11	Melanomas of skin	269	0.0122618	0.0315288	0.0733328	0.647678	1.03203
EUR	EXT	neoplasms	172.2	Other non-epithelial cancer of skin	367	0.016729	0.0342907	0.063105	0.568208	1.03489
EUR	EXT	neoplasms	172.21	Basal cell carcinoma	800	0.0364664	-0.115467	0.0426462	0.00815101	0.89095
EUR	EXT	neoplasms	172.22	Squamous cell carcinoma	441	0.0201021	0.0591961	0.057728	0.305606	1.06098
EUR	EXT	neoplasms	172.3	Carcinoma in situ of skin	281	0.0128088	0.0200248	0.0719783	0.762738	1.02023
EUR	EXT	neoplasms	173	Neoplasm of uncertain behavior of skin	1975	0.0900264	-0.04196	0.0272373	0.124305	0.958908
EUR	EXT	neoplasms	174.1	Breast cancer [female]	241	0.0109855	-0.130085	0.0778804	0.0959398	0.878021
EUR	EXT	neoplasms	174.11	Malignant neoplasm of female breast	771	0.0351445	-0.0710514	0.0436226	0.103905	0.931414
EUR	EXT	neoplasms	175	Acquired absence of breast	254	0.0115781	-0.13935	0.0752498	0.0569207	0.869923
EUR	EXT	neoplasms	180.3	Cervical intraepithelial neoplasia [CIN] [Cervical dysplasia]	629	0.0286717	-0.0416984	0.0480045	0.392885	0.959159
EUR	EXT	neoplasms	185	Cancer of prostate	370	0.0168657	-0.105727	0.0623079	0.0957542	0.89967
EUR	EXT	neoplasms	195	Cancer, suspected or other	513	0.0233841	0.102307	0.0533011	0.0600597	1.10772
EUR	EXT	neoplasms	195.1	Malignant neoplasm, other	493	0.0224724	0.116508	0.0544687	0.0351734	1.12357
EUR	EXT	neoplasms	198	Secondary malignant neoplasm	401	0.0182788	0.0790053	0.0603519	0.204346	1.08221
EUR	EXT	neoplasms	198.1	Secondary malignancy of lymph nodes	430	0.0196007	0.110812	0.0581243	0.0544437	1.11719
EUR	EXT	neoplasms	198.6	Secondary malignancy of bone	227	0.0103473	0.0432843	0.0801045	0.577979	1.04423
EUR	EXT	neoplasms	199	Neoplasm of uncertain behavior	1358	0.0619017	0.0297081	0.0330531	0.384598	1.03015
EUR	EXT	neoplasms	200	Myeloproliferative disease	362	0.016501	0.000786552	0.0633143	0.99032	1.00079
EUR	EXT	neoplasms	202.2	Non-Hodgkins lymphoma	220	0.0100283	-0.0623017	0.0810018	0.395929	0.939599
EUR	EXT	neoplasms	208	Benign neoplasm of colon	4389	0.200064	0.0252456	0.018177	0.179711	1.02557
EUR	EXT	neoplasms	211	Benign neoplasm of other parts of digestive system	623	0.0283982	-0.0460437	0.0484411	0.347119	0.955
EUR	EXT	neoplasms	214	Lipoma	536	0.0244325	0.0208515	0.0519557	0.674548	1.02107
EUR	EXT	neoplasms	214.1	Lipoma of skin and subcutaneous tissue	554	0.025253	-0.000486193	0.0512222	0.992121	0.999514
EUR	EXT	neoplasms	215	Other benign neoplasm of connective and other soft tissue	504	0.0229738	-0.0262455	0.0538205	0.614135	0.974096
EUR	EXT	neoplasms	216	Benign neoplasm of skin	3857	0.175814	-0.0479194	0.0194318	0.0159794	0.953211
EUR	EXT	neoplasms	217.1	Nevus, non-neoplastic	933	0.0425289	-0.0442192	0.0395085	0.256902	0.956744
EUR	EXT	neoplasms	218.1	Uterine leiomyoma	792	0.0361017	-0.106181	0.0426769	0.0101159	0.899261
EUR	EXT	neoplasms	224.1	Benign neoplasm of eye, uveal	254	0.0115781	-0.0615388	0.076364	0.413961	0.940316
EUR	EXT	neoplasms	225.1	Benign neoplasm of brain, cranial nerves, meninges	223	0.010165	-0.0965787	0.0809979	0.225723	0.907938
EUR	EXT	neoplasms	227.1	Benign neoplasm of adrenal gland	275	0.0125353	0.0696807	0.0731846	0.347919	1.07217
EUR	EXT	neoplasms	228	Hemangioma and lymphangioma, any site	555	0.0252986	0.0148837	0.0512583	0.776632	1.01499
EUR	EXT	neoplasms	228.1	Hemangioma of skin and subcutaneous tissue	1319	0.060124	-0.0384573	0.0332909	0.254504	0.962273
EUR	EXT	neoplasms	229	Benign neoplasm of unspecified sites	422	0.019236	-0.000625875	0.0590028	0.991886	0.999374
EUR	EXT	neurological	327	Sleep disorders	2247	0.102425	-0.000889154	0.0257981	0.972334	0.999111
EUR	EXT	neurological	327.1	Hypersomnia	1543	0.0703346	-0.052006	0.0309958	0.0893638	0.949323
EUR	EXT	neurological	327.3	Sleep apnea	2949	0.134424	-0.0228955	0.0220633	0.295071	0.977365
EUR	EXT	neurological	327.31	Central/nonobstroctive sleep apnea	614	0.027988	0.0280949	0.0489994	0.562507	1.02849
EUR	EXT	neurological	327.32	Obstructive sleep apnea	4840	0.220622	-0.0183493	0.0172405	0.298276	0.981818
EUR	EXT	neurological	327.4	Insomnia	5146	0.23457	-0.0151529	0.0167538	0.367356	0.984961
EUR	EXT	neurological	327.41	Organic or persistent insomnia	1007	0.0459021	0.00298592	0.0382529	0.937175	1.00299
EUR	EXT	neurological	327.5	Parasomnia	410	0.018689	-0.102509	0.0594693	0.0708508	0.90257
EUR	EXT	neurological	327.6	Circadian rhythm sleep disorder	220	0.0100283	-0.0341162	0.0820609	0.647877	0.966459
EUR	EXT	neurological	327.7	Sleep related movement disorders	448	0.0204212	-0.117959	0.0576544	0.0518054	0.888733
EUR	EXT	neurological	327.71	Restless legs syndrome	1606	0.0732063	-0.0329857	0.0299787	0.268168	0.967552
EUR	EXT	neurological	333	Extrapyramidal disease and abnormal movement disorders	339	0.0154526	-0.0975706	0.0656103	0.130717	0.907038
EUR	EXT	neurological	333.1	Essential tremor	614	0.027988	-0.0949854	0.0486723	0.0615248	0.909386
EUR	EXT	neurological	333.4	Torsion dystonia	419	0.0190993	0.0297789	0.0590804	0.642798	1.03023
EUR	EXT	neurological	334	Degenerative disease of the spinal cord	746	0.0340049	0.0913544	0.04484	0.0376059	1.09566
EUR	EXT	neurological	335	Multiple sclerosis	339	0.0154526	-0.0469558	0.0650998	0.478272	0.95413
EUR	EXT	neurological	337	Disorders of the autonomic nervous system	282	0.0128544	0.01034	0.0718717	0.887576	1.01039
EUR	EXT	neurological	338.1	Acute pain	6101	0.278102	0.0364801	0.0156015	0.0216486	1.03715
EUR	EXT	neurological	338.2	Chronic pain	10191	0.464536	0.0149501	0.0118891	0.232659	1.01506
EUR	EXT	neurological	339	Other headache syndromes	4272	0.194731	0.0181106	0.0184126	0.327635	1.01828
EUR	EXT	neurological	340	Migraine	4213	0.192041	-0.0437123	0.018526	0.0187062	0.957229
EUR	EXT	neurological	340.1	Migrain with aura	1143	0.0521014	-0.0415893	0.035976	0.252638	0.959264
EUR	EXT	neurological	342	Hemiplegia	401	0.0182788	0.0951924	0.0601066	0.0874983	1.09987
EUR	EXT	neurological	344	Other paralytic syndromes	402	0.0183244	0.153505	0.0602908	0.0142421	1.16591
EUR	EXT	neurological	345	Epilepsy, recurrent seizures, convulsions	1458	0.06646	0.025421	0.0313789	0.425094	1.02575
EUR	EXT	neurological	345.1	Epilepsy	536	0.0244325	-0.0825873	0.0516866	0.109075	0.920731
EUR	EXT	neurological	345.11	Generalized convulsive epilepsy	262	0.0119427	-0.0903652	0.0740657	0.218737	0.913597
EUR	EXT	neurological	345.12	Partial epilepsy	311	0.0141763	-0.0861035	0.0680311	0.200275	0.917499
EUR	EXT	neurological	345.3	Convulsions	1972	0.0898897	-0.0231056	0.0268945	0.388753	0.977159
EUR	EXT	neurological	346.1	Nonspecific abnormal findings on radiological and other examination of skull and head	646	0.0294466	-0.035993	0.0473974	0.468684	0.964647
EUR	EXT	neurological	348.2	Cerebral edema and compression of brain	365	0.0166378	0.0436397	0.06284	0.490765	1.04461
EUR	EXT	neurological	348.8	Encephalopathy, not elsewhere classified	1466	0.0668247	0.017613	0.0314274	0.583124	1.01777
EUR	EXT	neurological	348.9	Other conditions of brain, NOS	746	0.0340049	-0.0325001	0.0441928	0.471114	0.968022
EUR	EXT	neurological	349	Other and unspecified disorders of the nervous system	850	0.0387456	0.0143328	0.0414216	0.738618	1.01444
EUR	EXT	neurological	350.1	Abnormal involuntary movements	2979	0.135792	-0.0128051	0.0223116	0.567905	0.987277
EUR	EXT	neurological	350.2	Abnormality of gait	913	0.0416173	0.0167735	0.0402312	0.683576	1.01692
EUR	EXT	neurological	350.3	Lack of coordination	686	0.0312699	0.073326	0.0462366	0.119291	1.07608
EUR	EXT	neurological	350.6	Disturbances of sensation of smell and taste	393	0.0179141	-0.0615171	0.0605224	0.283326	0.940337
EUR	EXT	neurological	351	Other peripheral nerve disorders	3847	0.175358	0.00300309	0.0194703	0.880591	1.00301
EUR	EXT	neurological	352.1	Trigeminal nerve disorders [CN5]	304	0.0138572	0.0280392	0.0697182	0.688494	1.02844
EUR	EXT	neurological	352.2	Facial nerve disorders [CN7]	288	0.0131279	0.0182968	0.0708632	0.8055	1.01847
EUR	EXT	neurological	353	Nerve root and plexus disorders	239	0.0108943	0.0047047	0.0806641	0.95512	1.00472
EUR	EXT	neurological	355	Complex regional/central pain syndrome	318	0.0144954	-0.102023	0.0678031	0.142888	0.903008
EUR	EXT	neurological	355.1	Chronic pain syndrome	2832	0.129091	0.0569287	0.0228485	0.0150423	1.05858
EUR	EXT	neurological	356	Hereditary and idiopathic peripheral neuropathy	1174	0.0535144	-0.000906392	0.0353064	0.980016	0.999094
EUR	EXT	neurological	357	Inflammatory and toxic neuropathy	3391	0.154572	0.0141981	0.0209218	0.503799	1.0143
EUR	EXT	neurological	359.2	Myopathy	344	0.0156806	0.00361174	0.0680751	0.9593	1.00362
EUR	EXT	pregnancy complications	634	Miscarriage; stillbirth	250	0.0113958	-0.0057731	0.0763299	0.94143	0.994244
EUR	EXT	pregnancy complications	636	Early or threatened labor; hemorrhage in early pregnancy	280	0.0127632	0.0138742	0.0714863	0.841868	1.01397
EUR	EXT	pregnancy complications	636.3	Hemorrhage in early pregnancy	298	0.0135837	0.101806	0.0694445	0.172072	1.10717
EUR	EXT	pregnancy complications	642	Hypertension complicating pregnancy, childbirth, and the puerperium	258	0.0117604	-0.0410898	0.0754134	0.595353	0.959743
EUR	EXT	pregnancy complications	644	Anemia during pregnancy	266	0.0121251	-0.00476778	0.0734995	0.945183	0.995244
EUR	EXT	pregnancy complications	646	Other complications of pregnancy NEC	789	0.035965	0.0335206	0.0430135	0.453836	1.03409
EUR	EXT	pregnancy complications	647	Infectious and parasitic complications affecting pregnancy	279	0.0127177	-0.0369394	0.0707023	0.623549	0.963735
EUR	EXT	pregnancy complications	649	Other conditions or status of the mother complicating pregnancy, childbirth, or the puerperium	837	0.038153	0.0520887	0.0413481	0.219321	1.05347
EUR	EXT	pregnancy complications	649.1	Diabetes or abnormal glucose tolerance complicating pregnancy	299	0.0136293	0.00108906	0.0705435	0.988545	1.00109
EUR	EXT	pregnancy complications	654	Other and unspecified complications of birth; puerperium affecting management of mother	241	0.0109855	0.00409422	0.0770375	0.959145	1.0041
EUR	EXT	pregnancy complications	655	Known or suspected fetal abnormality affecting management of mother	560	0.0255265	-0.0345526	0.0505557	0.506282	0.966038
EUR	EXT	respiratory	464	Acute sinusitis	3852	0.175586	-0.0320142	0.0194481	0.104099	0.968493
EUR	EXT	respiratory	465	Acute upper respiratory infections of multiple or unspecified sites	6051	0.275823	-0.0154505	0.0155249	0.323112	0.984668
EUR	EXT	respiratory	465.2	Acute pharyngitis	4380	0.199654	-0.0168015	0.0183106	0.361302	0.983339
EUR	EXT	respiratory	465.4	Acute laryngitis and tracheitis	436	0.0198742	0.0138372	0.0581669	0.812684	1.01393
EUR	EXT	respiratory	470	Septal Deviations/Turbinate Hypertrophy	1005	0.0458109	-0.00581979	0.037842	0.878859	0.994197
EUR	EXT	respiratory	472	Chronic pharyngitis and nasopharyngitis	1511	0.0688759	-0.0577349	0.0311094	0.0655128	0.9439
EUR	EXT	respiratory	473	Diseases of the larynx and vocal cords	653	0.0297657	-0.0444773	0.0477974	0.353348	0.956497
EUR	EXT	respiratory	473.4	Voice disturbance	1115	0.0508251	0.0401841	0.0364674	0.277108	1.041
EUR	EXT	respiratory	474.1	Acute tonsillitis	304	0.0138572	-0.0685683	0.0689705	0.320957	0.93373
EUR	EXT	respiratory	474.2	Chronic tonsillitis and adenoiditis	338	0.0154071	-0.00690998	0.0648864	0.908278	0.993114
EUR	EXT	respiratory	475	Chronic sinusitis	3051	0.139074	-0.00226645	0.0219632	0.919616	0.997736
EUR	EXT	respiratory	475.9	Postnasal drip	956	0.0435774	-0.000844895	0.0392517	0.982502	0.999155
EUR	EXT	respiratory	476	Allergic rhinitis	4195	0.191221	-0.0335252	0.0186815	0.075627	0.967031
EUR	EXT	respiratory	477	Epistaxis or throat hemorrhage	743	0.0338682	-0.0336654	0.0441294	0.438696	0.966895
EUR	EXT	respiratory	478	Throat pain	652	0.0297201	-0.0290639	0.0469771	0.527826	0.971354
EUR	EXT	respiratory	479	Other upper respiratory disease	4000	0.182332	0.0120938	0.0191275	0.529038	1.01217
EUR	EXT	respiratory	480	Pneumonia	3713	0.16925	0.05195	0.0197174	0.00806279	1.05332
EUR	EXT	respiratory	480.1	Bacterial pneumonia	636	0.0289908	0.07679	0.0477647	0.105369	1.07982
EUR	EXT	respiratory	480.11	Pneumococcal pneumonia	703	0.0320449	0.083842	0.0455873	0.0651558	1.08746
EUR	EXT	respiratory	480.2	Viral pneumonia	281	0.0128088	0.226725	0.0721889	0.00190433	1.25448
EUR	EXT	respiratory	481	Influenza	1177	0.0536512	0.0187147	0.0349522	0.604937	1.01889
EUR	EXT	respiratory	483	Acute bronchitis and bronchiolitis	3418	0.155803	0.0594265	0.0206479	0.004097	1.06123
EUR	EXT	respiratory	495	Asthma	5090	0.232018	0.0391276	0.0169163	0.0238624	1.0399
EUR	EXT	respiratory	495.1	Chronic obstructive asthma	344	0.0156806	0.107307	0.0657087	0.102468	1.11328
EUR	EXT	respiratory	495.2	Asthma with exacerbation	1805	0.0822773	0.0329833	0.028432	0.252001	1.03353
EUR	EXT	respiratory	496	Chronic airway obstruction	4542	0.207038	0.104199	0.0179444	1.57779e-08	1.10982
EUR	EXT	respiratory	496.1	Emphysema	2294	0.104567	0.125855	0.0252397	6.66364e-07	1.13412
EUR	EXT	respiratory	496.2	Chronic bronchitis	970	0.0442155	0.150887	0.0391416	0.000148141	1.16287
EUR	EXT	respiratory	496.21	Obstructive chronic bronchitis	2499	0.113912	0.126093	0.0241471	2.1693e-07	1.13439
EUR	EXT	respiratory	496.3	Bronchiectasis	415	0.0189169	0.0214078	0.0597178	0.752193	1.02164
EUR	EXT	respiratory	497	Bronchitis	2871	0.130869	0.0197881	0.02236	0.371996	1.01999
EUR	EXT	respiratory	498	Acute bronchospasm	511	0.0232929	-0.0283556	0.0531782	0.606129	0.972043
EUR	EXT	respiratory	501	Pneumonitis due to inhalation of food or vomitus	882	0.0402042	0.0394757	0.040484	0.324437	1.04027
EUR	EXT	respiratory	502	Postinflammatory pulmonary fibrosis	596	0.0271675	0.0841184	0.0496152	0.109214	1.08776
EUR	EXT	respiratory	503	Pulmonary congestion and hypostasis	743	0.0338682	0.0595449	0.0444418	0.178016	1.06135
EUR	EXT	respiratory	504	Other alveolar and parietoalveolar pneumonopathy	364	0.0165922	0.0223754	0.0636762	0.732738	1.02263
EUR	EXT	respiratory	505	Other pulmonary inflamation or edema	315	0.0143586	0.00652007	0.0682898	0.920044	1.00654
EUR	EXT	respiratory	506	Empyema and pneumothorax	607	0.0276689	0.194043	0.0488531	9.66741e-05	1.21415
EUR	EXT	respiratory	507	Pleurisy; pleural effusion	2070	0.0943568	0.0757539	0.0265376	0.00476579	1.0787
EUR	EXT	respiratory	508	Pulmonary collapse; interstitial and compensatory emphysema	2269	0.103428	0.0679839	0.0253725	0.00856046	1.07035
EUR	EXT	respiratory	509.1	Respiratory failure	2774	0.126447	0.0622181	0.0228577	0.00738688	1.06419
EUR	EXT	respiratory	509.8	Dependence on respirator [Ventilator] or supplemental oxygen	1296	0.0590756	0.14349	0.0336385	3.13081e-05	1.1543
EUR	EXT	respiratory	510	Other diseases of lung	1559	0.0710639	0.0321023	0.0306628	0.29243	1.03262
EUR	EXT	respiratory	512.1	Wheezing	1847	0.0841918	0.0444995	0.0279725	0.11504	1.0455
EUR	EXT	respiratory	512.2	Painful respiration	2426	0.110584	0.00932652	0.024598	0.71444	1.00937
EUR	EXT	respiratory	512.7	Shortness of breath	8090	0.368767	0.0171393	0.0134283	0.212001	1.01729
EUR	EXT	respiratory	512.8	Cough	7059	0.32177	0.0288381	0.0142768	0.0454716	1.02926
EUR	EXT	respiratory	512.9	Other dyspnea	6844	0.31197	-0.0027385	0.0145866	0.852103	0.997265
EUR	EXT	respiratory	513.3	Hypoventilation	294	0.0134014	0.0735072	0.0707402	0.314474	1.07628
EUR	EXT	respiratory	513.31	Apnea	350	0.0159541	-0.0032046	0.0638543	0.962939	0.996801
EUR	EXT	respiratory	513.4	Hyperventilation	295	0.013447	-0.074593	0.0700606	0.310235	0.928121
EUR	EXT	respiratory	514	Abnormal findings examination of lungs	4346	0.198104	0.0191173	0.0182564	0.292567	1.0193
EUR	EXT	respiratory	514.1	Abnormal results of function study of pulmonary system	308	0.0140396	-0.0372893	0.0688827	0.585791	0.963397
EUR	EXT	respiratory	514.2	Solitary pulmonary nodule	2788	0.127085	0.0621366	0.0227862	0.00596388	1.06411
EUR	EXT	respiratory	516.1	Hemoptysis	580	0.0264381	0.0576973	0.0499248	0.212521	1.05939
EUR	EXT	respiratory	519.8	Other diseases of respiratory system, NEC	923	0.0420731	0.0186162	0.0397483	0.646983	1.01879
EUR	EXT	respiratory	519.9	Symptoms involving respiratory system and other chest symptoms	752	0.0342784	0.0318379	0.0439856	0.478476	1.03235
EUR	EXT	sense organs	361	Retinal detachments and defects	259	0.011806	-0.151846	0.0740451	0.0335867	0.859121
EUR	EXT	sense organs	362	Other retinal disorders	236	0.0107576	0.0198304	0.0793758	0.810575	1.02003
EUR	EXT	sense organs	362.26	Macular puckering of retina	368	0.0167745	0.040718	0.0628438	0.508206	1.04156
EUR	EXT	sense organs	362.27	Drusen (degenerative) of retina	219	0.00998268	-0.145434	0.0824121	0.0886243	0.864647
EUR	EXT	sense organs	362.29	Macular degeneration (senile) of retina NOS	274	0.0124897	0.134945	0.0737415	0.0807464	1.14447
EUR	EXT	sense organs	362.4	Retinal vascular changes and abnomalities	227	0.0103473	-0.0914287	0.0798009	0.293777	0.912626
EUR	EXT	sense organs	365	Glaucoma	1111	0.0506427	0.00904083	0.0362897	0.810842	1.00908
EUR	EXT	sense organs	365.1	Open-angle glaucoma	266	0.0121251	-0.0766098	0.0735188	0.307899	0.926251
EUR	EXT	sense organs	366	Cataract	1772	0.0807731	0.0159059	0.0290711	0.607412	1.01603
EUR	EXT	sense organs	366.2	Senile cataract	2785	0.126949	-0.0176742	0.0228001	0.464721	0.982481
EUR	EXT	sense organs	367	Disorders of refraction and accommodation; blindness and low vision	595	0.0271219	0.106582	0.0500447	0.0280917	1.11247
EUR	EXT	sense organs	367.1	Myopia	1594	0.0726593	-0.0132302	0.0309382	0.670507	0.986857
EUR	EXT	sense organs	367.2	Astigmatism	1751	0.0798158	0.074433	0.0293689	0.0110758	1.07727
EUR	EXT	sense organs	367.8	Hypermetropia	781	0.0356003	0.10925	0.0435609	0.0101938	1.11544
EUR	EXT	sense organs	367.9	Blindness and low vision	767	0.0349622	-0.0320376	0.0435782	0.473386	0.96847
EUR	EXT	sense organs	368	Visual disturbances	2346	0.106938	-0.027058	0.0249195	0.290635	0.973305
EUR	EXT	sense organs	368.2	Diplopia and disorders of binocular vision	578	0.026347	-0.0134539	0.050142	0.790992	0.986636
EUR	EXT	sense organs	368.4	Visual field defects	386	0.017595	0.0220238	0.0619289	0.724691	1.02227
EUR	EXT	sense organs	368.9	Subjective visual disturbances	624	0.0284438	-0.0570033	0.0484335	0.243864	0.944591
EUR	EXT	sense organs	368.91	Psychophysical visual disturbances	230	0.0104841	-0.0208797	0.0794623	0.792165	0.979337
EUR	EXT	sense organs	369.2	Eye infection, viral	247	0.011259	0.027377	0.0772223	0.709086	1.02776
EUR	EXT	sense organs	369.5	Conjunctivitis, infectious	1794	0.0817759	-0.028753	0.0284706	0.310865	0.971656
EUR	EXT	sense organs	371.21	Allergic conjunctivitis	301	0.0137205	0.0101526	0.0714459	0.889174	1.0102
EUR	EXT	sense organs	371.3	Inflammation of eyelids	1412	0.0643632	-0.0283625	0.0322381	0.394454	0.972036
EUR	EXT	sense organs	372	Disorders of conjunctiva	603	0.0274866	-0.0217691	0.0493579	0.66826	0.978466
EUR	EXT	sense organs	374	Other disorders of eyelids	666	0.0303583	-0.0394652	0.0472672	0.431766	0.961303
EUR	EXT	sense organs	374.3	Ptosis of eyelid	450	0.0205124	-0.122418	0.0570746	0.0301514	0.884778
EUR	EXT	sense organs	374.6	Dermatochalasis	550	0.0250707	0.0718741	0.0515072	0.167476	1.07452
EUR	EXT	sense organs	375	Disorders of lacrimal system	221	0.0100738	0.0758976	0.0821278	0.414957	1.07885
EUR	EXT	sense organs	375.1	Dry eyes	1815	0.0827332	-0.087181	0.0283651	0.00242693	0.916511
EUR	EXT	sense organs	377.3	Optic neuritis/neuropathy	244	0.0111223	-0.0264075	0.0770641	0.74704	0.973938
EUR	EXT	sense organs	378.1	Strabismus (not specified as paralytic)	264	0.0120339	-0.138967	0.0744923	0.0674914	0.870257
EUR	EXT	sense organs	379	Other disorders of eye	595	0.0271219	-0.0615528	0.0498497	0.215536	0.940303
EUR	EXT	sense organs	379.2	Disorders of vitreous body	1466	0.0668247	-0.057817	0.0316712	0.0750378	0.943823
EUR	EXT	sense organs	379.9	Pain, swelling or discharge of eye	800	0.0364664	-0.0168042	0.0424624	0.698279	0.983336
EUR	EXT	sense organs	380.1	Otitis externa	1422	0.064819	-0.0230757	0.032186	0.479233	0.977188
EUR	EXT	sense organs	380.4	Impacted cerumen	1975	0.0900264	-0.0243938	0.0269953	0.364172	0.975901
EUR	EXT	sense organs	381.1	Otitis media	956	0.0435774	0.0273154	0.0392695	0.476777	1.02769
EUR	EXT	sense organs	381.11	Suppurative and unspecified otitis media	1697	0.0773544	0.0409508	0.0293744	0.168037	1.0418
EUR	EXT	sense organs	381.2	Eustachian tube disorders	1186	0.0540614	-0.0376358	0.0351935	0.303234	0.963064
EUR	EXT	sense organs	382	Otalgia	1970	0.0897985	-0.0265134	0.0270307	0.321389	0.973835
EUR	EXT	sense organs	386.2	Peripheral or central vertigo	950	0.0433039	-0.0544469	0.0393993	0.170707	0.947009
EUR	EXT	sense organs	386.9	Dizziness and giddiness (Light-headedness and vertigo)	5956	0.271492	-0.020816	0.0157022	0.186453	0.979399
EUR	EXT	sense organs	388	Other disorders of ear	475	0.0216519	-0.0357547	0.0559763	0.514726	0.964877
EUR	EXT	sense organs	389	Hearing loss	2448	0.111587	0.00782826	0.0245696	0.754075	1.00786
EUR	EXT	sense organs	389.1	Sensorineural hearing loss	2158	0.0983681	-0.00784795	0.0260962	0.7664	0.992183
EUR	EXT	sense organs	389.2	Conductive hearing loss	289	0.0131735	0.0139265	0.0706872	0.846975	1.01402
EUR	EXT	sense organs	389.4	Tinnitus	1610	0.0733886	0.0164512	0.0301153	0.590947	1.01659
EUR	EXT	sense organs	389.5	Disorders of acoustic nerve	263	0.0119883	0.0130339	0.0750781	0.873887	1.01312
EUR	EXT	symptoms	760	Back pain	9944	0.453277	0.0184758	0.0121285	0.133271	1.01865
EUR	EXT	symptoms	761	Cervicalgia	5710	0.260279	0.00726301	0.0160196	0.659219	1.00729
EUR	EXT	symptoms	763	Thoracic or lumbosacral neuritis or radiculitis, unspecified	3556	0.162093	0.0157344	0.0203588	0.441985	1.01586
EUR	EXT	symptoms	764	Sciatica	3781	0.172349	0.0324041	0.019718	0.101354	1.03293
EUR	EXT	symptoms	765	Cervical radiculitis	2139	0.0975021	0.0512494	0.0261527	0.0527279	1.05259
EUR	EXT	symptoms	766	Neuralgia, neuritis, and radiculitis NOS	2059	0.0938554	0.0447283	0.0268377	0.104133	1.04574
EUR	EXT	symptoms	769	Nonallopathic lesions NEC	449	0.0204668	0.041791	0.0579736	0.468601	1.04268
EUR	EXT	symptoms	770	Myalgia and myositis unspecified	3802	0.173307	0.0250784	0.0196951	0.223651	1.0254
EUR	EXT	symptoms	771	Musculoskeletal symptoms referable to limbs	2438	0.111131	-0.0196742	0.0244705	0.438888	0.980518
EUR	EXT	symptoms	771.1	Swelling of limb	4583	0.208907	0.0068731	0.0178361	0.703081	1.0069
EUR	EXT	symptoms	771.2	Cramp of limb	417	0.0190081	0.125998	0.0594559	0.0324933	1.13428
EUR	EXT	symptoms	772	Symptoms of the muscles	680	0.0309964	-0.099473	0.0463495	0.0365784	0.905314
EUR	EXT	symptoms	772.1	Muscular wasting and disuse atrophy	264	0.0120339	0.0852264	0.0751649	0.245313	1.08896
EUR	EXT	symptoms	772.2	Spasm of muscle	1925	0.0877473	0.00338349	0.0275708	0.904373	1.00339
EUR	EXT	symptoms	772.3	Muscle weakness	1431	0.0652293	-0.022533	0.0324528	0.491627	0.977719
EUR	EXT	symptoms	772.4	Rhabdomyolysis	474	0.0216063	0.0229569	0.0549079	0.682402	1.02322
EUR	EXT	symptoms	772.6	Facial weakness	370	0.0168657	0.0567207	0.0624794	0.350457	1.05836
EUR	EXT	symptoms	780	Hypothermia/Chills	708	0.0322728	-0.0298751	0.0451781	0.516893	0.970567
EUR	EXT	symptoms	781	Symptoms involving nervous and musculoskeletal systems	1897	0.086471	-0.013362	0.0277137	0.644522	0.986727
EUR	EXT	symptoms	781.2	Abnormal posture	240	0.0109399	-0.0277366	0.0794634	0.716549	0.972644
EUR	EXT	symptoms	782.3	Edema	4905	0.223585	0.0116031	0.0171922	0.504106	1.01167
EUR	EXT	symptoms	782.6	Pallor and flushing	801	0.036512	-0.0296003	0.043173	0.505869	0.970833
EUR	EXT	symptoms	783	Fever of unknown origin	3870	0.176406	0.0129197	0.0192652	0.501978	1.013
EUR	EXT	symptoms	785	Abdominal pain	11166	0.50898	0.00737009	0.011383	0.525058	1.0074
EUR	EXT	symptoms	788	Syncope and collapse	3464	0.1579	-0.0344733	0.020525	0.103352	0.966114
EUR	EXT	symptoms	789	Nausea and vomiting	7772	0.354271	-0.0110123	0.0135993	0.419557	0.989048
EUR	EXT	symptoms	790	Nonspecific findings on examination of blood	549	0.0250251	0.0438468	0.0518114	0.396147	1.04482
EUR	EXT	symptoms	790.1	Elevated sedimentation rate	287	0.0130823	0.0580992	0.071719	0.427129	1.05982
EUR	EXT	symptoms	790.6	Other abnormal blood chemistry	5700	0.259823	-0.0320904	0.0160191	0.0461115	0.968419
EUR	EXT	symptoms	790.8	Elevated C-reactive protein (CRP)	388	0.0176862	-0.150377	0.0610248	0.0153494	0.860383
EUR	EXT	symptoms	791	Gangrene	323	0.0147233	-0.0542204	0.0670388	0.403483	0.947223
EUR	EXT	symptoms	795	Other and nonspecific abnormal cytological, histological and immunological findings	343	0.015635	0.0368262	0.0648569	0.568994	1.03751
EUR	EXT	symptoms	797	Shock	452	0.0206035	0.0990305	0.056826	0.0983953	1.1041
EUR	EXT	symptoms	798	Malaise and fatigue	8517	0.38823	-0.0185645	0.0129962	0.154354	0.981607
EUR	EXT	symptoms	798.1	Chronic fatigue syndrome	1248	0.0568876	-0.0955329	0.0343861	0.00724962	0.908888
EUR	PTSD	circulatory system	394	Rheumatic disease of the heart valves	428	0.0195095	0.00134332	0.0619046	0.983249	1.00134
EUR	PTSD	circulatory system	394.1	Mitral valve stenosis and aortic valve stenosis	288	0.0131279	-0.0780428	0.0755149	0.312568	0.924925
EUR	PTSD	circulatory system	394.2	Mitral valve disease	314	0.0143131	-0.00887588	0.0727135	0.908717	0.991163
EUR	PTSD	circulatory system	394.7	Disease of tricuspid valve	463	0.0211049	0.042565	0.0593408	0.460816	1.04348
EUR	PTSD	circulatory system	395.1	Nonrheumatic mitral valve disorders	1476	0.0672805	-0.00864494	0.0332982	0.798116	0.991392
EUR	PTSD	circulatory system	395.2	Nonrheumatic aortic valve disorders	1102	0.0502325	-0.0471027	0.0387708	0.233689	0.953989
EUR	PTSD	circulatory system	395.3	Nonrheumatic tricuspid valve disorders	537	0.0244781	-0.00559819	0.0553781	0.920119	0.994417
EUR	PTSD	circulatory system	395.6	Heart valve replaced	368	0.0167745	-0.0246164	0.0667066	0.709283	0.975684
EUR	PTSD	circulatory system	396	Abnormal heart sounds	1171	0.0533777	0.0443427	0.0374372	0.250381	1.04534
EUR	PTSD	circulatory system	401.1	Essential hypertension	11692	0.532957	0.0446428	0.011722	0.000323209	1.04565
EUR	PTSD	circulatory system	401.2	Hypertensive heart and/or renal disease	777	0.035418	-0.00846464	0.0459041	0.850908	0.991571
EUR	PTSD	circulatory system	401.21	Hypertensive heart disease	1823	0.0830978	0.136445	0.0298961	5.47789e-06	1.14619
EUR	PTSD	circulatory system	401.22	Hypertensive chronic kidney disease	1632	0.0743915	0.0266682	0.031794	0.403124	1.02703
EUR	PTSD	circulatory system	401.3	Other hypertensive complications	703	0.0320449	0.0596036	0.0487797	0.225513	1.06142
EUR	PTSD	circulatory system	411.1	Unstable angina (intermediate coronary syndrome)	618	0.0281703	0.207171	0.0516294	9.23584e-05	1.23019
EUR	PTSD	circulatory system	411.2	Myocardial infarction	1964	0.089525	0.141502	0.0288541	1.14151e-06	1.152
EUR	PTSD	circulatory system	411.3	Angina pectoris	1764	0.0804084	0.148903	0.03069	2.02978e-06	1.16056
EUR	PTSD	circulatory system	411.4	Coronary atherosclerosis	4395	0.200337	0.0684259	0.0192515	0.000810919	1.07082
EUR	PTSD	circulatory system	411.8	Other chronic ischemic heart disease, unspecified	730	0.0332756	0.0775268	0.0473722	0.102958	1.08061
EUR	PTSD	circulatory system	411.9	Other acute and subacute forms of ischemic heart disease	433	0.0197374	0.144884	0.061796	0.0198141	1.15591
EUR	PTSD	circulatory system	414	Other forms of chronic heart disease	911	0.0415261	0.0768526	0.0426589	0.0765139	1.07988
EUR	PTSD	circulatory system	415.11	Pulmonary embolism and infarction, acute	979	0.0446258	0.0165752	0.0408274	0.688622	1.01671
EUR	PTSD	circulatory system	415.2	Chronic pulmonary heart disease	575	0.0262102	-0.0432973	0.0535774	0.424455	0.957627
EUR	PTSD	circulatory system	416	Cardiomegaly	1389	0.0633148	0.0558946	0.0343469	0.105001	1.05749
EUR	PTSD	circulatory system	418	Nonspecific chest pain	9221	0.420321	0.0754814	0.0133218	6.04089e-08	1.0784
EUR	PTSD	circulatory system	418.1	Precordial pain	926	0.0422099	0.118327	0.04219	0.00680237	1.12561
EUR	PTSD	circulatory system	420.2	Pericarditis	471	0.0214696	0.0508063	0.0589783	0.401754	1.05212
EUR	PTSD	circulatory system	420.3	Endocarditis	399	0.0181876	0.00464564	0.064301	0.942306	1.00466
EUR	PTSD	circulatory system	425.1	Primary/intrinsic cardiomyopathies	1145	0.0521925	-0.0196404	0.037703	0.598674	0.980551
EUR	PTSD	circulatory system	426	Cardiac conduction disorders	288	0.0131279	0.0678943	0.0759116	0.36294	1.07025
EUR	PTSD	circulatory system	426.21	First degree AV block	451	0.0205579	0.0726199	0.0605588	0.225869	1.07532
EUR	PTSD	circulatory system	426.31	Right bundle branch block	712	0.0324551	0.0166868	0.0481933	0.744866	1.01683
EUR	PTSD	circulatory system	426.32	Left bundle branch block	449	0.0204668	-0.0193383	0.0603648	0.735234	0.980847
EUR	PTSD	circulatory system	426.7	Abnormal electrocardiogram [ECG] [EKG]	3319	0.15129	0.0149661	0.0221907	0.506588	1.01508
EUR	PTSD	circulatory system	426.8	Other cardiac conduction disorders	427	0.0194639	0.031172	0.0622338	0.601332	1.03166
EUR	PTSD	circulatory system	427.11	Paroxysmal supraventricular tachycardia	946	0.0431215	-0.0264476	0.0415315	0.520497	0.973899
EUR	PTSD	circulatory system	427.12	Paroxysmal ventricular tachycardia	568	0.0258911	0.0223998	0.053582	0.662541	1.02265
EUR	PTSD	circulatory system	427.21	Atrial fibrillation	2078	0.0947215	0.0527655	0.0280446	0.061248	1.05418
EUR	PTSD	circulatory system	427.22	Atrial flutter	657	0.029948	0.000440686	0.0499968	0.992595	1.00044
EUR	PTSD	circulatory system	427.3	Other specified cardiac dysrhythmias	2546	0.116054	0.0156379	0.0252685	0.547821	1.01576
EUR	PTSD	circulatory system	427.42	Cardiac arrest	246	0.0112134	-0.021323	0.0817474	0.775132	0.978903
EUR	PTSD	circulatory system	427.5	Arrhythmia (cardiac) NOS	1884	0.0858784	0.0551024	0.0297166	0.065379	1.05665
EUR	PTSD	circulatory system	427.6	Premature beats	1081	0.0492752	0.00203539	0.0390253	0.959051	1.00204
EUR	PTSD	circulatory system	427.61	Supraventricular premature beats	488	0.0222445	-0.0727254	0.0585477	0.208711	0.929856
EUR	PTSD	circulatory system	427.7	Tachycardia NOS	3810	0.173671	0.0316189	0.0206327	0.128675	1.03212
EUR	PTSD	circulatory system	427.8	Sinoatrial node dysfunction (Bradycardia)	289	0.0131735	-0.146223	0.0753779	0.0432213	0.863965
EUR	PTSD	circulatory system	427.9	Palpitations	3402	0.155073	0.0199163	0.0218894	0.371589	1.02012
EUR	PTSD	circulatory system	428.1	Congestive heart failure (CHF) NOS	2009	0.0915763	0.0531513	0.0284734	0.0631243	1.05459
EUR	PTSD	circulatory system	428.2	Heart failure NOS	322	0.0146777	-0.0720204	0.0715327	0.299984	0.930512
EUR	PTSD	circulatory system	428.3	Heart failure with reduced EF [Systolic or combined heart failure]	1305	0.0594858	0.0754715	0.0353151	0.0318653	1.07839
EUR	PTSD	circulatory system	428.4	Heart failure with preserved EF [Diastolic heart failure]	1403	0.063953	0.123721	0.0341734	0.000310071	1.1317
EUR	PTSD	circulatory system	429.2	Abnormal function study of cardiovascular system	964	0.043942	0.0332731	0.0419577	0.437126	1.03383
EUR	PTSD	circulatory system	429.3	Symptoms involving cardiovascular system	2157	0.0983225	0.0377804	0.0275239	0.180939	1.0385
EUR	PTSD	circulatory system	433	Cerebrovascular disease	272	0.0123986	0.00656313	0.0782908	0.931166	1.00658
EUR	PTSD	circulatory system	433.1	Occlusion and stenosis of precerebral arteries	1160	0.0528763	0.0228079	0.0376068	0.552034	1.02307
EUR	PTSD	circulatory system	433.21	Cerebral artery occlusion, with cerebral infarction	1065	0.0485459	0.0554669	0.0390934	0.165299	1.05703
EUR	PTSD	circulatory system	433.3	Cerebral ischemia	382	0.0174127	-0.0865232	0.0654307	0.183518	0.917114
EUR	PTSD	circulatory system	433.31	Transient cerebral ischemia	827	0.0376971	0.0351955	0.0445797	0.431002	1.03582
EUR	PTSD	circulatory system	433.5	Cerebral aneurysm	299	0.0136293	0.125589	0.0734155	0.0800393	1.13382
EUR	PTSD	circulatory system	433.8	Late effects of cerebrovascular disease	562	0.0256176	0.048322	0.0540962	0.379715	1.04951
EUR	PTSD	circulatory system	440	Atherosclerosis	489	0.0222901	-0.0577898	0.058499	0.319508	0.943848
EUR	PTSD	circulatory system	440.2	Atherosclerosis of the extremities	441	0.0201021	0.0714941	0.0612855	0.235326	1.07411
EUR	PTSD	circulatory system	440.22	Atherosclerosis of native arteries of the extremities with intermittent claudication	346	0.0157717	-0.0156999	0.068998	0.812806	0.984423
EUR	PTSD	circulatory system	440.9	Atherosclerosis of aorta	1006	0.0458565	-0.00407037	0.0402795	0.918768	0.995938
EUR	PTSD	circulatory system	442.1	Aortic aneurysm	418	0.0190537	-0.00389079	0.0626486	0.951561	0.996117
EUR	PTSD	circulatory system	442.11	Abdominal aortic aneurysm	305	0.0139028	0.120751	0.0729224	0.087687	1.12834
EUR	PTSD	circulatory system	443.1	Raynaud's syndrome	523	0.0238399	-0.0236016	0.055912	0.69424	0.976675
EUR	PTSD	circulatory system	443.7	Peripheral angiopathy in diseases classified elsewhere	652	0.0297201	0.0818143	0.0507164	0.102416	1.08525
EUR	PTSD	circulatory system	443.9	Peripheral vascular disease, unspecified	1715	0.0781749	0.072438	0.0308668	0.0210158	1.07513
EUR	PTSD	circulatory system	447	Other disorders of arteries and arterioles	577	0.0263014	-0.0182997	0.0538526	0.726055	0.981867
EUR	PTSD	circulatory system	447.1	Stricture of artery	290	0.0132191	0.101892	0.0758984	0.180003	1.10726
EUR	PTSD	circulatory system	447.7	Aortic ectasia	609	0.0277601	-0.00880289	0.0519589	0.867389	0.991236
EUR	PTSD	circulatory system	450	Noninfectious disorders of lymphatic channels	780	0.0355547	0.0653156	0.045912	0.160954	1.0675
EUR	PTSD	circulatory system	451	Phlebitis and thrombophlebitis	442	0.0201477	0.0863091	0.0607342	0.185295	1.09014
EUR	PTSD	circulatory system	451.2	Phlebitis and thrombophlebitis of lower extremities	237	0.0108032	-0.0548967	0.0829743	0.530058	0.946583
EUR	PTSD	circulatory system	452	Other venous embolism and thrombosis	781	0.0356003	0.0404125	0.0455973	0.401564	1.04124
EUR	PTSD	circulatory system	452.2	Deep vein thrombosis [DVT]	1289	0.0587565	0.0217167	0.0357841	0.547116	1.02195
EUR	PTSD	circulatory system	454	Varicose veins	321	0.0146321	-0.0683245	0.0715482	0.355917	0.933957
EUR	PTSD	circulatory system	454.1	Varicose veins of lower extremity	731	0.0333212	0.0546378	0.0476352	0.264517	1.05616
EUR	PTSD	circulatory system	454.11	Varicose veins of lower extremity, symptomtic	878	0.0400219	0.0140941	0.042965	0.745655	1.01419
EUR	PTSD	circulatory system	455	Hemorrhoids	3889	0.177272	-0.0402421	0.0204879	0.0512471	0.960557
EUR	PTSD	circulatory system	456	Chronic venous insufficiency [CVI]	1365	0.0622208	0.0431978	0.0348321	0.219938	1.04414
EUR	PTSD	circulatory system	458	Hypotension	226	0.0103018	0.124965	0.0863672	0.171724	1.13311
EUR	PTSD	circulatory system	458.1	Orthostatic hypotension	1043	0.0475431	0.0264108	0.0396021	0.504192	1.02676
EUR	PTSD	circulatory system	458.2	Iatrogenic hypotension	414	0.0188714	0.0460542	0.0633535	0.459574	1.04713
EUR	PTSD	circulatory system	458.9	Hypotension NOS	2560	0.116692	0.0394695	0.0252926	0.124638	1.04026
EUR	PTSD	circulatory system	459.1	Hemorrhage NOS	418	0.0190537	0.0415312	0.0628287	0.529853	1.04241
EUR	PTSD	circulatory system	459.9	Circulatory disease NEC	911	0.0415261	0.0333472	0.0424418	0.441356	1.03391
EUR	PTSD	congenital anomalies	747.11	Cardiac shunt/ heart septal defect	314	0.0143131	0.0502677	0.0720659	0.478995	1.05155
EUR	PTSD	congenital anomalies	751.21	Cystic kidney disease	288	0.0131279	0.0306984	0.075013	0.690629	1.03117
EUR	PTSD	dermatologic	681	Superficial cellulitis and abscess	3222	0.146868	0.0183552	0.0226638	0.428038	1.01852
EUR	PTSD	dermatologic	681.1	Cellulitis and abscess of fingers/toes	1393	0.0634971	-0.0126484	0.0341208	0.709109	0.987431
EUR	PTSD	dermatologic	681.2	Cellulitis and abscess of face/neck	943	0.0429848	0.0144406	0.0416812	0.733169	1.01455
EUR	PTSD	dermatologic	681.3	Cellulitis and abscess of arm/hand	1775	0.0809098	0.0359694	0.0303141	0.247336	1.03662
EUR	PTSD	dermatologic	681.5	Cellulitis and abscess of leg, except foot	2995	0.136521	0.0452011	0.0234706	0.0571774	1.04624
EUR	PTSD	dermatologic	681.6	Cellulitis and abscess of foot, toe	416	0.0189625	0.0576982	0.063486	0.359673	1.0594
EUR	PTSD	dermatologic	681.7	Cellulitis and abscess of trunk	1462	0.0666424	0.0608413	0.0334137	0.0628049	1.06273
EUR	PTSD	dermatologic	686	Other local infections of skin and subcutaneous tissue	1771	0.0807275	0.0187628	0.0304877	0.545564	1.01894
EUR	PTSD	dermatologic	686.1	Carbuncle and furuncle	563	0.0256632	0.0133541	0.0543818	0.79951	1.01344
EUR	PTSD	dermatologic	686.2	Impetigo	352	0.0160452	0.00305946	0.0691264	0.96577	1.00306
EUR	PTSD	dermatologic	687	Symptoms affecting skin	1062	0.0484092	-0.0229472	0.0400225	0.565244	0.977314
EUR	PTSD	dermatologic	687.1	Rash and other nonspecific skin eruption	4327	0.197238	0.0504778	0.0194086	0.0120326	1.05177
EUR	PTSD	dermatologic	687.3	Changes in skin texture	393	0.0179141	0.129933	0.0652885	0.0416135	1.13875
EUR	PTSD	dermatologic	687.4	Disturbance of skin sensation	5675	0.258684	0.0357338	0.0170692	0.0379309	1.03638
EUR	PTSD	dermatologic	689	Disorder of skin and subcutaneous tissue NOS	3769	0.171802	0.0340282	0.0209388	0.118846	1.03461
EUR	PTSD	dermatologic	690.1	Seborrheic dermatitis	1070	0.0487738	0.0567981	0.0391672	0.158388	1.05844
EUR	PTSD	dermatologic	691	Congenital anomalies of skin	315	0.0143586	0.0340816	0.0726065	0.641051	1.03467
EUR	PTSD	dermatologic	694.2	Other dyschromia	2375	0.10826	-0.0564415	0.0263849	0.038	0.945122
EUR	PTSD	dermatologic	695.3	Rosacea	802	0.0365576	-0.0390957	0.0450988	0.395877	0.961659
EUR	PTSD	dermatologic	695.42	Systemic lupus erythematosus	363	0.0165466	0.0466443	0.0666782	0.464142	1.04775
EUR	PTSD	dermatologic	695.7	Prurigo and Lichen	602	0.027441	0.0883128	0.0534841	0.109828	1.09233
EUR	PTSD	dermatologic	695.8	Other specified erythematous conditions	845	0.0385176	0.00477478	0.0440202	0.913678	1.00479
EUR	PTSD	dermatologic	695.9	Unspecified erythematous condition	634	0.0288996	0.143689	0.0508558	0.00430993	1.15453
EUR	PTSD	dermatologic	696.41	Psoriasis vulgaris	966	0.0440332	0.0750791	0.0412492	0.0702584	1.07797
EUR	PTSD	dermatologic	696.42	Psoriatic arthropathy	275	0.0125353	0.249966	0.0766833	0.00092599	1.28398
EUR	PTSD	dermatologic	698	Pruritus and related conditions	2030	0.0925335	0.0373542	0.0282851	0.19788	1.03806
EUR	PTSD	dermatologic	700	Corns and callosities	1044	0.0475887	0.0409365	0.0400846	0.319717	1.04179
EUR	PTSD	dermatologic	701	Other hypertrophic and atrophic conditions of skin	1642	0.0748473	-0.0269314	0.0316973	0.398733	0.973428
EUR	PTSD	dermatologic	701.1	Keratoderma, acquired	407	0.0185523	0.0925567	0.0652948	0.174368	1.09698
EUR	PTSD	dermatologic	701.2	Scar conditions and fibrosis of skin	1034	0.0471328	-0.0693896	0.0398989	0.0905972	0.932963
EUR	PTSD	dermatologic	702.1	Actinic keratosis	1855	0.0845565	-0.0726632	0.02986	0.0177115	0.929914
EUR	PTSD	dermatologic	702.2	Seborrheic keratosis	3208	0.14623	-0.0430598	0.0224905	0.066054	0.957854
EUR	PTSD	dermatologic	703	Diseases of nail, NOS	1165	0.0531042	-0.00975952	0.0375863	0.79381	0.990288
EUR	PTSD	dermatologic	703.1	Ingrowing nail	916	0.041754	-0.00018236	0.0427312	0.996608	0.999818
EUR	PTSD	dermatologic	704	Diseases of hair and hair follicles	908	0.0413894	-0.00361162	0.0427183	0.93344	0.996395
EUR	PTSD	dermatologic	704.1	Alopecia	949	0.0432583	0.0455045	0.0415043	0.278981	1.04656
EUR	PTSD	dermatologic	704.2	Hirsutism	239	0.0108943	0.0782813	0.0810336	0.325892	1.08143
EUR	PTSD	dermatologic	704.8	Other specified diseases of hair and hair follicles	816	0.0371957	-0.00212518	0.0447701	0.96367	0.997877
EUR	PTSD	dermatologic	705.1	Dyshidrosis	249	0.0113502	0.0272548	0.0805716	0.740885	1.02763
EUR	PTSD	dermatologic	705.3	Hidradenitis	358	0.0163187	0.112578	0.0680107	0.0940222	1.11916
EUR	PTSD	dermatologic	705.8	Hyperhidrosis	1258	0.0573434	0.0619703	0.0359577	0.0798047	1.06393
EUR	PTSD	dermatologic	706.1	Acne	1063	0.0484547	-0.0634686	0.0391314	0.108416	0.938504
EUR	PTSD	dermatologic	706.2	Sebaceous cyst	2002	0.0912572	-0.0183768	0.0286386	0.520587	0.981791
EUR	PTSD	dermatologic	706.8	Other specified diseases of sebaceous glands	1148	0.0523293	0.0116806	0.0378697	0.761999	1.01175
EUR	PTSD	dermatologic	707.1	Decubitus ulcer	543	0.0247516	0.0648068	0.0551637	0.237881	1.06695
EUR	PTSD	dermatologic	707.2	Chronic ulcer of leg or foot	1196	0.0545173	0.0166001	0.0372479	0.663686	1.01674
EUR	PTSD	dermatologic	707.3	Chronic ulcer of unspecified site	581	0.0264837	-0.0280313	0.0533456	0.597574	0.972358
EUR	PTSD	dermatologic	709.2	Sicca syndrome	467	0.0212873	-0.0641567	0.0586731	0.245271	0.937858
EUR	PTSD	dermatologic	709.7	Unspecified diffuse connective tissue disease	237	0.0108032	-0.0186248	0.0830763	0.838496	0.981548
EUR	PTSD	dermatologic	931	Contact dermatitis and other eczema due to plants [except food]	414	0.0188714	-0.0397882	0.0628473	0.529113	0.960993
EUR	PTSD	dermatologic	938	Dermatitis due to solar radiation	474	0.0216063	-0.0840841	0.0596965	0.161365	0.919354
EUR	PTSD	dermatologic	938.1	Acute dermatitis due to solar radiation	242	0.0110311	0.146997	0.0829209	0.0648623	1.15835
EUR	PTSD	dermatologic	938.2	Chronic dermatitis due to solar radiation	1218	0.0555201	-0.100735	0.0367199	0.00563134	0.904173
EUR	PTSD	dermatologic	939	Atopic/contact dermatitis due to other or unspecified	4204	0.191631	-0.0217704	0.0195643	0.280461	0.978465
EUR	PTSD	dermatologic	947	Urticaria	937	0.0427113	0.0397147	0.0414508	0.337888	1.04051
EUR	PTSD	digestive	521.1	Dental caries	1571	0.0716109	0.0798739	0.032258	0.0114541	1.08315
EUR	PTSD	digestive	522.5	Periapical abscess	1271	0.057936	0.0867632	0.0357872	0.0163496	1.09064
EUR	PTSD	digestive	523	Gingival and periodontal diseases	418	0.0190537	0.0533216	0.0623818	0.404789	1.05477
EUR	PTSD	digestive	523.1	Gingivitis	269	0.0122618	0.166967	0.0782691	0.0199376	1.18172
EUR	PTSD	digestive	523.31	Acute periodontitis	407	0.0185523	0.109615	0.0637143	0.0803168	1.11585
EUR	PTSD	digestive	525	Other diseases of the teeth and supporting structures	1767	0.0805452	0.072708	0.0306076	0.0197058	1.07542
EUR	PTSD	digestive	525.1	Loss of teeth or edentulism	419	0.0190993	0.163478	0.0627788	0.00983589	1.1776
EUR	PTSD	digestive	526	Diseases of the jaws	628	0.0286261	0.0090042	0.0513788	0.860865	1.00904
EUR	PTSD	digestive	526.41	Temporomandibular joint disorder, unspecified	458	0.020877	-0.0267936	0.0611821	0.675758	0.973562
EUR	PTSD	digestive	527.2	Sialoadenitis	245	0.0111678	0.15732	0.0816939	0.0405233	1.17037
EUR	PTSD	digestive	527.7	Disturbance of salivary secretion	531	0.0242046	-0.0298768	0.0561398	0.621058	0.970565
EUR	PTSD	digestive	528	Diseases of the oral soft tissues, excluding lesions specific for gingiva and tongue	953	0.0434406	0.109809	0.0415067	0.00822222	1.11606
EUR	PTSD	digestive	528.11	Stomatitis and mucositis (ulcerative)	236	0.0107576	0.126163	0.0840188	0.12084	1.13447
EUR	PTSD	digestive	528.12	Oral aphthae	294	0.0134014	-0.0620307	0.0756938	0.443338	0.939854
EUR	PTSD	digestive	528.3	Cellulitis and abscess of oral soft tissues	241	0.0109855	0.00173513	0.0823132	0.983921	1.00174
EUR	PTSD	digestive	528.5	Diseases of lips	427	0.0194639	0.00203778	0.0626372	0.972878	1.00204
EUR	PTSD	digestive	529	Diseases and other conditions of the tongue	309	0.0140851	-0.0506563	0.0735541	0.532675	0.950605
EUR	PTSD	digestive	530	Diseases of esophagus	422	0.019236	0.137495	0.0629586	0.0339016	1.1474
EUR	PTSD	digestive	530.1	Esophagitis, GERD and related diseases	796	0.0362841	0.0343492	0.0454457	0.465	1.03495
EUR	PTSD	digestive	530.11	GERD	9160	0.41754	0.0753258	0.0132922	2.51224e-08	1.07824
EUR	PTSD	digestive	530.12	Ulcer of esophagus	314	0.0143131	0.161677	0.0725286	0.0392226	1.17548
EUR	PTSD	digestive	530.13	Barrett's esophagus	619	0.0282159	0.0361786	0.0513659	0.468646	1.03684
EUR	PTSD	digestive	530.14	Reflux esophagitis	1214	0.0553378	0.0590585	0.0366623	0.11532	1.06084
EUR	PTSD	digestive	530.2	Esophageal bleeding (varices/hemorrhage)	741	0.033777	0.087224	0.0471358	0.0714433	1.09114
EUR	PTSD	digestive	530.3	Stricture and stenosis of esophagus	493	0.0224724	0.0877484	0.0576756	0.143116	1.09171
EUR	PTSD	digestive	530.5	Disorders of esophageal motility	484	0.0220622	0.0950799	0.0590873	0.13396	1.09975
EUR	PTSD	digestive	530.9	Heartburn	1132	0.0516	0.0520714	0.037952	0.167278	1.05345
EUR	PTSD	digestive	531.1	Hemorrhage from gastrointestinal ulcer	252	0.0114869	0.199975	0.0811335	0.0244625	1.22137
EUR	PTSD	digestive	531.2	Gastric ulcer	639	0.0291275	0.0852674	0.0505756	0.0992143	1.08901
EUR	PTSD	digestive	531.3	Duodenal ulcer	275	0.0125353	0.116197	0.0773666	0.156058	1.12322
EUR	PTSD	digestive	531.4	Peptic ulcer, site unspecified	474	0.0216063	0.0995487	0.0586388	0.0944803	1.10467
EUR	PTSD	digestive	532	Dysphagia	3177	0.144817	0.0758442	0.0228073	0.00123315	1.07879
EUR	PTSD	digestive	535.1	Acute gastritis	403	0.01837	0.0157408	0.0641197	0.808656	1.01587
EUR	PTSD	digestive	535.2	Atrophic gastritis	1063	0.0484547	0.0398163	0.0393059	0.326327	1.04062
EUR	PTSD	digestive	535.6	Duodenitis	467	0.0212873	0.00330426	0.0595072	0.956122	1.00331
EUR	PTSD	digestive	535.8	Other specified gastritis	459	0.0209226	0.0383597	0.0597248	0.508046	1.0391
EUR	PTSD	digestive	535.9	Gastritis and duodenitis, NOS	2035	0.0927614	0.0824099	0.0282737	0.00397395	1.0859
EUR	PTSD	digestive	536.3	Gastroparesis	786	0.0358282	0.0126118	0.0456174	0.786699	1.01269
EUR	PTSD	digestive	536.8	Dyspepsia and other specified disorders of function of stomach	797	0.0363297	0.0573014	0.0450691	0.188689	1.05897
EUR	PTSD	digestive	537	Other disorders of stomach and duodenum	1782	0.0812289	0.0631457	0.0304097	0.0362185	1.06518
EUR	PTSD	digestive	550	Abdominal hernia	509	0.0232018	0.026473	0.0570551	0.629125	1.02683
EUR	PTSD	digestive	550.1	Inguinal hernia	885	0.040341	-0.0500522	0.042929	0.237559	0.95118
EUR	PTSD	digestive	550.2	Diaphragmatic hernia	2373	0.108168	0.086189	0.0262685	0.00140855	1.09001
EUR	PTSD	digestive	550.4	Umbilical hernia	855	0.0389735	0.0636747	0.0437094	0.134673	1.06575
EUR	PTSD	digestive	550.5	Ventral hernia	1021	0.0465402	0.0363198	0.0400791	0.355516	1.03699
EUR	PTSD	digestive	550.6	Incisional hernia	516	0.0235208	-0.090614	0.0562852	0.105947	0.91337
EUR	PTSD	digestive	555.1	Regional enteritis	464	0.0211505	-0.0279083	0.0591511	0.638317	0.972478
EUR	PTSD	digestive	555.2	Ulcerative colitis	368	0.0167745	0.0871622	0.066493	0.160491	1.09107
EUR	PTSD	digestive	557	Intestinal malabsorption (non-celiac)	502	0.0228827	-0.0621391	0.0571455	0.278929	0.939752
EUR	PTSD	digestive	558	Noninfectious gastroenteritis	3121	0.142265	0.041788	0.0228702	0.0697759	1.04267
EUR	PTSD	digestive	560.1	Paralytic ileus	529	0.0241134	0.0167297	0.055646	0.757819	1.01687
EUR	PTSD	digestive	560.2	Impaction of intestine	350	0.0159541	-0.0214778	0.0681315	0.76606	0.978751
EUR	PTSD	digestive	560.4	Other intestinal obstruction	438	0.0199654	-0.110293	0.0610548	0.0763084	0.895572
EUR	PTSD	digestive	561	Symptoms involving digestive system	2208	0.100647	0.0302338	0.0271442	0.256955	1.0307
EUR	PTSD	digestive	562.1	Diverticulosis	3493	0.159221	-0.000148794	0.0216297	0.99458	0.999851
EUR	PTSD	digestive	562.2	Diverticulitis	1011	0.0460844	0.084845	0.0400025	0.0337389	1.08855
EUR	PTSD	digestive	564	Functional digestive disorders	521	0.0237487	-0.0292793	0.0565934	0.602437	0.971145
EUR	PTSD	digestive	564.1	Irritable Bowel Syndrome	1854	0.0845109	0.0239848	0.0296835	0.434447	1.02427
EUR	PTSD	digestive	565	Anal and rectal conditions	1414	0.0644544	-0.0282102	0.0340333	0.39456	0.972184
EUR	PTSD	digestive	565.1	Anal and rectal polyp	754	0.0343696	-0.0527458	0.0464876	0.256459	0.948621
EUR	PTSD	digestive	567	Peritonitis and retroperitoneal infections	516	0.0235208	-0.0354888	0.0561804	0.50445	0.965134
EUR	PTSD	digestive	568.1	Peritoneal adhesions (postoperative) (postinfection)	505	0.0230194	0.088065	0.0569849	0.113435	1.09206
EUR	PTSD	digestive	569	Other disorders of intestine	1448	0.0660042	-0.00446633	0.0340788	0.894	0.995544
EUR	PTSD	digestive	569.2	Gastrointestinal complications	593	0.0270307	0.0799115	0.0525301	0.138568	1.08319
EUR	PTSD	digestive	571.5	Other chronic nonalcoholic liver disease	3381	0.154116	0.0850437	0.022	0.0001362	1.08876
EUR	PTSD	digestive	571.51	Cirrhosis of liver without mention of alcohol	1101	0.0501869	0.0321967	0.0386482	0.405575	1.03272
EUR	PTSD	digestive	571.8	Liver abscess and sequelae of chronic liver disease	431	0.0196463	-0.0716873	0.0622042	0.252619	0.930822
EUR	PTSD	digestive	571.81	Portal hypertension	521	0.0237487	-0.0243147	0.0562497	0.677495	0.975978
EUR	PTSD	digestive	572	Ascites (non malignant)	897	0.040888	-0.0442681	0.0427628	0.313062	0.956697
EUR	PTSD	digestive	573	Other disorders of liver	1644	0.0749385	-0.00360927	0.0318058	0.910672	0.996397
EUR	PTSD	digestive	573.3	Hepatomegaly	840	0.0382897	0.0402869	0.0440357	0.377665	1.04111
EUR	PTSD	digestive	573.4	Acute and subacute necrosis of liver	285	0.0129912	-0.0303423	0.0755478	0.690047	0.970113
EUR	PTSD	digestive	573.5	Jaundice (not of newborn)	301	0.0137205	-0.103475	0.0731896	0.154477	0.901699
EUR	PTSD	digestive	573.6	Nonspecific elevation of levels of transaminase or lactic acid dehydrogenase [LDH]	884	0.0402954	-0.019856	0.0428749	0.633966	0.98034
EUR	PTSD	digestive	573.7	Abnormal results of function study of liver	1073	0.0489106	-0.0408756	0.0387247	0.286534	0.959949
EUR	PTSD	digestive	574.1	Cholelithiasis	1382	0.0629957	0.0832375	0.0344859	0.0171541	1.0868
EUR	PTSD	digestive	574.12	Cholelithiasis with other cholecystitis	428	0.0195095	0.0446067	0.0618405	0.492553	1.04562
EUR	PTSD	digestive	574.2	Calculus of bile duct	433	0.0197374	0.0304375	0.0610612	0.5917	1.03091
EUR	PTSD	digestive	574.3	Cholecystitis without cholelithiasis	567	0.0258456	-0.00541839	0.0538122	0.9223	0.994596
EUR	PTSD	digestive	575.2	Obstruction of bile duct	219	0.00998268	-0.0523471	0.0859489	0.577877	0.948999
EUR	PTSD	digestive	575.7	Other disorders of gallbladder	633	0.028854	0.104731	0.0509482	0.0400665	1.11041
EUR	PTSD	digestive	575.8	Other disorders of biliary tract	730	0.0332756	0.0630186	0.0472889	0.179101	1.06505
EUR	PTSD	digestive	575.9	Nonspecific abnormal findings on radiological and other examination of biliary tract	378	0.0172304	-0.0120964	0.0658057	0.850854	0.987976
EUR	PTSD	digestive	577	Diseases of pancreas	710	0.0323639	0.0269897	0.0480683	0.573695	1.02736
EUR	PTSD	digestive	577.1	Acute pancreatitis	343	0.015635	0.00429533	0.0692474	0.948959	1.0043
EUR	PTSD	digestive	577.2	Chronic pancreatitis	485	0.0221078	0.0292842	0.0580013	0.599458	1.02972
EUR	PTSD	digestive	577.3	Cyst and pseudocyst of pancreas	367	0.016729	-0.010083	0.0666453	0.878737	0.989968
EUR	PTSD	digestive	578.1	Hematemesis	657	0.029948	0.155456	0.0498879	0.00246492	1.16819
EUR	PTSD	digestive	578.2	Blood in stool	1780	0.0811378	0.0635951	0.0301502	0.034467	1.06566
EUR	PTSD	digestive	578.8	Hemorrhage of rectum and anus	1692	0.0771264	0.056909	0.0308962	0.0598716	1.05856
EUR	PTSD	digestive	578.9	Hemorrhage of gastrointestinal tract	1065	0.0485459	0.0807862	0.0392222	0.0449322	1.08414
EUR	PTSD	digestive	579	Other symptoms involving abdomen and pelvis	1094	0.0498678	-0.0101574	0.0384678	0.791439	0.989894
EUR	PTSD	digestive	579.2	Splenomegaly	706	0.0321816	0.0609401	0.0482833	0.215795	1.06284
EUR	PTSD	digestive	579.8	Nonspecific abnormal findings in stool contents	1391	0.063406	-0.000909584	0.0344825	0.978741	0.999091
EUR	PTSD	endocrine/metabolic	240	Simple and unspecified goiter	364	0.0165922	0.139109	0.0666087	0.0278809	1.14925
EUR	PTSD	endocrine/metabolic	241	Nontoxic nodular goiter	374	0.017048	0.0817844	0.0656153	0.222816	1.08522
EUR	PTSD	endocrine/metabolic	241.1	Nontoxic uninodular goiter	1304	0.0594402	-0.00382557	0.0352864	0.913001	0.996182
EUR	PTSD	endocrine/metabolic	241.2	Nontoxic multinodular goiter	818	0.0372869	0.0221523	0.0447888	0.626396	1.0224
EUR	PTSD	endocrine/metabolic	242	Thyrotoxicosis with or without goiter	657	0.029948	-0.0448744	0.0499257	0.369727	0.956118
EUR	PTSD	endocrine/metabolic	242.1	Graves' disease	221	0.0100738	-0.0518935	0.0861856	0.501044	0.94943
EUR	PTSD	endocrine/metabolic	244.1	Secondary hypothyroidism	615	0.0280335	0.00877458	0.0517329	0.860876	1.00881
EUR	PTSD	endocrine/metabolic	244.2	Acquired hypothyroidism	1019	0.0464491	-0.0746885	0.039859	0.0579221	0.928032
EUR	PTSD	endocrine/metabolic	244.4	Hypothyroidism NOS	3898	0.177683	0.00501047	0.0203942	0.808582	1.00502
EUR	PTSD	endocrine/metabolic	245.21	Chronic lymphocytic thyroiditis	483	0.0220166	-0.0609394	0.0581843	0.283436	0.94088
EUR	PTSD	endocrine/metabolic	246	Other disorders of thyroid	898	0.0409335	-0.0317992	0.0428082	0.445878	0.968701
EUR	PTSD	endocrine/metabolic	246.7	Abnormal results of function study of thyroid	668	0.0304494	-0.0595077	0.0501907	0.250268	0.942228
EUR	PTSD	endocrine/metabolic	249	Secondary diabetes mellitus	518	0.023612	-0.0244416	0.0562099	0.668828	0.975855
EUR	PTSD	endocrine/metabolic	250.1	Type 1 diabetes	640	0.0291731	0.027943	0.0508123	0.57455	1.02834
EUR	PTSD	endocrine/metabolic	250.14	Type 1 diabetes with neurological manifestations	260	0.0118516	0.0754544	0.0791472	0.330021	1.07837
EUR	PTSD	endocrine/metabolic	250.2	Type 2 diabetes	5130	0.233841	0.0803549	0.0178173	1.51981e-05	1.08367
EUR	PTSD	endocrine/metabolic	250.22	Type 2 diabetes with renal manifestations	1372	0.0625399	0.00961097	0.0347207	0.785119	1.00966
EUR	PTSD	endocrine/metabolic	250.23	Type 2 diabetes with ophthalmic manifestations	515	0.0234752	-0.0180625	0.0571207	0.766773	0.9821
EUR	PTSD	endocrine/metabolic	250.24	Type 2 diabetes with neurological manifestations	2020	0.0920777	0.115888	0.0284746	8.78489e-05	1.12287
EUR	PTSD	endocrine/metabolic	250.25	Diabetes type 2 with peripheral circulatory disorders	969	0.0441699	0.117601	0.0413879	0.0045723	1.1248
EUR	PTSD	endocrine/metabolic	250.41	Impaired fasting glucose	1912	0.0871547	-0.0142175	0.029683	0.642238	0.985883
EUR	PTSD	endocrine/metabolic	250.42	Other abnormal glucose	4749	0.216474	0.0102609	0.0185845	0.581582	1.01031
EUR	PTSD	endocrine/metabolic	250.6	Polyneuropathy in diabetes	1481	0.0675084	0.0976336	0.0332829	0.00404401	1.10256
EUR	PTSD	endocrine/metabolic	250.7	Diabetic retinopathy	340	0.0154982	-0.0771635	0.0698226	0.283043	0.925738
EUR	PTSD	endocrine/metabolic	251.1	Hypoglycemia	980	0.0446713	0.10057	0.0407484	0.0158943	1.1058
EUR	PTSD	endocrine/metabolic	252.1	Hyperparathyroidism	520	0.0237032	0.0184713	0.0566381	0.744937	1.01864
EUR	PTSD	endocrine/metabolic	255	Disorders of adrenal glands	490	0.0223357	0.110523	0.0576359	0.0525917	1.11686
EUR	PTSD	endocrine/metabolic	255.21	Glucocorticoid deficiency	396	0.0180509	-0.0359015	0.0647229	0.594077	0.964735
EUR	PTSD	endocrine/metabolic	256.4	Polycystic ovaries	413	0.0188258	-0.0868919	0.0628248	0.172683	0.916776
EUR	PTSD	endocrine/metabolic	257.1	Testicular hypofunction	456	0.0207859	0.0150241	0.0601836	0.810688	1.01514
EUR	PTSD	endocrine/metabolic	259	Other endocrine disorders	409	0.0186434	-0.0546603	0.0640439	0.38773	0.946807
EUR	PTSD	endocrine/metabolic	260	Protein-calorie malnutrition	1509	0.0687848	0.0424452	0.0329288	0.199538	1.04336
EUR	PTSD	endocrine/metabolic	260.1	Cachexia	268	0.0122162	-0.0798439	0.0782099	0.321525	0.92326
EUR	PTSD	endocrine/metabolic	260.2	severe protein-calorie malnutrition	683	0.0311332	0.0420614	0.0490528	0.41101	1.04296
EUR	PTSD	endocrine/metabolic	260.3	Adult failure to thrive	423	0.0192816	0.0485697	0.0623926	0.413437	1.04977
EUR	PTSD	endocrine/metabolic	260.6	Anorexia	733	0.0334123	0.0724355	0.0471698	0.136615	1.07512
EUR	PTSD	endocrine/metabolic	261	Vitamin deficiency	265	0.0120795	0.0654173	0.0780485	0.365441	1.0676
EUR	PTSD	endocrine/metabolic	261.2	Vitamin B-complex deficiencies	2271	0.103519	-0.00543031	0.0268708	0.846069	0.994584
EUR	PTSD	endocrine/metabolic	261.4	Vitamin D deficiency	5243	0.238992	0.00286118	0.0175869	0.871973	1.00287
EUR	PTSD	endocrine/metabolic	262	Mineral deficiency NEC	1110	0.0505971	0.00644841	0.0384931	0.866944	1.00647
EUR	PTSD	endocrine/metabolic	263	Other nutritional deficiency	309	0.0140851	-0.0495572	0.0731412	0.496483	0.951651
EUR	PTSD	endocrine/metabolic	269	Proteinuria	946	0.0431215	0.0415768	0.041789	0.344027	1.04245
EUR	PTSD	endocrine/metabolic	270.32	Paraproteinemia	288	0.0131279	-0.147709	0.0756462	0.0486509	0.862682
EUR	PTSD	endocrine/metabolic	270.38	Other specified disorders of plasma protein metabolism	612	0.0278968	-0.00533006	0.0517675	0.920758	0.994684
EUR	PTSD	endocrine/metabolic	271.3	Intestinal disaccharidase deficiencies and disaccharide malabsorption	2308	0.105206	-0.00257834	0.0266881	0.923965	0.997425
EUR	PTSD	endocrine/metabolic	272.1	Hyperlipidemia	9415	0.429164	0.0253817	0.0131401	0.0715557	1.02571
EUR	PTSD	endocrine/metabolic	272.11	Hypercholesterolemia	4424	0.201659	-0.00363776	0.0189918	0.849088	0.996369
EUR	PTSD	endocrine/metabolic	272.12	Hyperglyceridemia	1045	0.0476342	-0.00625381	0.0395965	0.870629	0.993766
EUR	PTSD	endocrine/metabolic	272.13	Mixed hyperlipidemia	3697	0.16852	0.033171	0.0208917	0.116484	1.03373
EUR	PTSD	endocrine/metabolic	272.9	Unspecified disorder of lipoid metabolism	372	0.0169569	-0.126028	0.0665295	0.056245	0.88159
EUR	PTSD	endocrine/metabolic	274.1	Gout	830	0.0378339	0.00996789	0.0444087	0.821901	1.01002
EUR	PTSD	endocrine/metabolic	274.11	Gouty arthropathy	397	0.0180965	-0.0134118	0.0645352	0.836866	0.986678
EUR	PTSD	endocrine/metabolic	275.3	Disorders of magnesium metabolism	1906	0.0868812	0.0449083	0.0293698	0.130178	1.04593
EUR	PTSD	endocrine/metabolic	275.51	Hypocalcemia	793	0.0361473	0.0935647	0.0454186	0.0484014	1.09808
EUR	PTSD	endocrine/metabolic	275.53	Disorders of phosphorus metabolism	884	0.0402954	0.0132887	0.0429325	0.755773	1.01338
EUR	PTSD	endocrine/metabolic	275.6	Hypercalcemia	880	0.040113	-0.0262191	0.0430867	0.54102	0.974122
EUR	PTSD	endocrine/metabolic	276.1	Electrolyte imbalance	735	0.0335035	-0.00503292	0.0471437	0.913225	0.99498
EUR	PTSD	endocrine/metabolic	276.11	Hyperosmolality and/or hypernatremia	539	0.0245692	0.00789386	0.055129	0.881504	1.00793
EUR	PTSD	endocrine/metabolic	276.12	Hyposmolality and/or hyponatremia	2908	0.132555	0.0207589	0.0237473	0.385832	1.02098
EUR	PTSD	endocrine/metabolic	276.13	Hyperpotassemia	1747	0.0796335	-0.0375215	0.0304627	0.218913	0.963174
EUR	PTSD	endocrine/metabolic	276.14	Hypopotassemia	4170	0.190081	0.0514249	0.0198494	0.0116316	1.05277
EUR	PTSD	endocrine/metabolic	276.4	Acid-base balance disorder	262	0.0119427	0.107206	0.0789134	0.181355	1.11316
EUR	PTSD	endocrine/metabolic	276.41	Acidosis	2114	0.0963625	0.0762893	0.0277119	0.00688148	1.07927
EUR	PTSD	endocrine/metabolic	276.42	Alkalosis	404	0.0184155	0.0131118	0.0638414	0.83874	1.0132
EUR	PTSD	endocrine/metabolic	276.5	Hypovolemia	4056	0.184885	0.0712761	0.020071	0.000417685	1.07388
EUR	PTSD	endocrine/metabolic	276.6	Fluid overload	844	0.0384721	0.0584849	0.0439883	0.169934	1.06023
EUR	PTSD	endocrine/metabolic	277	Other disorders of metabolism	225	0.0102562	-0.0998887	0.0860363	0.232557	0.904938
EUR	PTSD	endocrine/metabolic	277.4	Disorders of bilirubin excretion	353	0.0160908	0.0125649	0.0679328	0.845341	1.01264
EUR	PTSD	endocrine/metabolic	277.5	Other disorders of lipoid metabolism	303	0.0138117	0.0471197	0.0736524	0.507101	1.04825
EUR	PTSD	endocrine/metabolic	277.51	Lipoprotein disorders	323	0.0147233	0.0528855	0.0712091	0.46934	1.05431
EUR	PTSD	endocrine/metabolic	277.7	Dysmetabolic syndrome X	422	0.019236	-0.118399	0.0622414	0.0529409	0.888342
EUR	PTSD	endocrine/metabolic	278.1	Obesity	7025	0.320221	0.0536019	0.0153174	0.000487243	1.05506
EUR	PTSD	endocrine/metabolic	278.11	Morbid obesity	3721	0.169614	0.0835404	0.0208169	7.38538e-05	1.08713
EUR	PTSD	endocrine/metabolic	279	Disorders involving the immune mechanism	700	0.0319081	0.0271733	0.0487305	0.591746	1.02755
EUR	PTSD	endocrine/metabolic	279.1	Immunity deficiency	753	0.034324	0.00234429	0.0467246	0.960868	1.00235
EUR	PTSD	endocrine/metabolic	279.11	Deficiency of humoral immunity	307	0.013994	-0.136076	0.0731607	0.0715913	0.872776
EUR	PTSD	endocrine/metabolic	279.7	Other immunological findings	248	0.0113046	-0.122399	0.0808775	0.122664	0.884795
EUR	PTSD	endocrine/metabolic	279.8	Other specified disorders involving the immune mechanism	282	0.0128544	-0.0178317	0.0758166	0.828392	0.982326
EUR	PTSD	genitourinary	585.1	Acute renal failure	3528	0.160817	0.0638271	0.0215738	0.00363624	1.06591
EUR	PTSD	genitourinary	585.2	Renal failure NOS	298	0.0135837	0.101333	0.0753025	0.18675	1.10665
EUR	PTSD	genitourinary	585.3	Chronic renal failure [CKD]	1903	0.0867445	0.00091448	0.0294884	0.975937	1.00091
EUR	PTSD	genitourinary	585.31	Renal dialysis	359	0.0163643	-0.0342485	0.0679054	0.610675	0.966331
EUR	PTSD	genitourinary	585.32	End stage renal disease	344	0.0156806	-0.0793621	0.0691623	0.237413	0.923705
EUR	PTSD	genitourinary	585.33	Chronic Kidney Disease, Stage III	1170	0.0533321	-0.0240876	0.0374802	0.527239	0.9762
EUR	PTSD	genitourinary	585.34	Chronic Kidney Disease, Stage IV	386	0.017595	0.00951606	0.0651469	0.883393	1.00956
EUR	PTSD	genitourinary	585.4	Chronic kidney disease, Stage I or II	714	0.0325463	-0.0637774	0.0479767	0.19069	0.938214
EUR	PTSD	genitourinary	586	Other disorders of the kidney and ureters	1789	0.081548	0.023435	0.0304236	0.459886	1.02371
EUR	PTSD	genitourinary	586.2	Cyst of kidney, acquired	1214	0.0553378	0.0230488	0.0367077	0.532236	1.02332
EUR	PTSD	genitourinary	586.4	Stricture/obstruction of ureter	759	0.0345975	-0.0579082	0.0464335	0.18657	0.943737
EUR	PTSD	genitourinary	588.2	Secondary hyperparathyroidism (of renal origin)	267	0.0121707	0.0216349	0.0783609	0.772321	1.02187
EUR	PTSD	genitourinary	589	Abnormal results of function study of kidney	270	0.0123074	-0.0751881	0.0782746	0.332831	0.927569
EUR	PTSD	genitourinary	590	Pyelonephritis	1182	0.0538791	0.00952388	0.0372042	0.798783	1.00957
EUR	PTSD	genitourinary	591	Urinary tract infection	5237	0.238718	0.00382279	0.0175678	0.828326	1.00383
EUR	PTSD	genitourinary	592.1	Cystitis	840	0.0382897	-0.00446384	0.0441906	0.918209	0.995546
EUR	PTSD	genitourinary	592.11	Acute cystitis	1909	0.087018	-0.00462985	0.0293114	0.875174	0.995381
EUR	PTSD	genitourinary	593	Hematuria	2369	0.107986	0.0319465	0.0263368	0.218766	1.03246
EUR	PTSD	genitourinary	593.1	Gross hematuria	826	0.0376516	0.0449061	0.0444163	0.301065	1.04593
EUR	PTSD	genitourinary	593.2	Microscopic hematuria	441	0.0201021	0.00903883	0.0609506	0.883383	1.00908
EUR	PTSD	genitourinary	594.1	Calculus of kidney	2154	0.0981858	0.0775087	0.0276326	0.00564838	1.08059
EUR	PTSD	genitourinary	594.3	Calculus of ureter	622	0.0283526	0.0614754	0.0509993	0.210307	1.0634
EUR	PTSD	genitourinary	594.8	Renal colic	299	0.0136293	0.118911	0.0738945	0.109839	1.12627
EUR	PTSD	genitourinary	595	Hydronephrosis	825	0.037606	0.0442047	0.0442687	0.313678	1.0452
EUR	PTSD	genitourinary	596	Other disorders of bladder	732	0.0333668	0.0656425	0.0474626	0.165677	1.06784
EUR	PTSD	genitourinary	596.5	Functional disorders of bladder	1079	0.0491841	0.081887	0.039447	0.0350302	1.08533
EUR	PTSD	genitourinary	599	Other symptoms/disorders or the urinary system	566	0.0258	-0.0949655	0.0538324	0.0847828	0.909404
EUR	PTSD	genitourinary	599.1	Urinary obstruction	265	0.0120795	0.00106044	0.0802126	0.989355	1.00106
EUR	PTSD	genitourinary	599.2	Retention of urine	1790	0.0815936	-0.0176325	0.030214	0.563366	0.982522
EUR	PTSD	genitourinary	599.3	Dysuria	4246	0.193545	0.0632957	0.0196339	0.00141447	1.06534
EUR	PTSD	genitourinary	599.4	Urinary incontinence	2683	0.122299	0.0113879	0.0245706	0.649658	1.01145
EUR	PTSD	genitourinary	599.5	Frequency of urination and polyuria	3833	0.17472	0.000963196	0.0204944	0.962554	1.00096
EUR	PTSD	genitourinary	599.8	Other symptoms involving urinary system	2019	0.0920321	0.0383947	0.0291174	0.199738	1.03914
EUR	PTSD	genitourinary	599.9	Other abnormality of urination	1930	0.0879752	-0.0199301	0.0290383	0.489688	0.980267
EUR	PTSD	genitourinary	600	Hyperplasia of prostate	1961	0.0893883	0.0355182	0.0288881	0.244232	1.03616
EUR	PTSD	genitourinary	603.1	Hydrocele	219	0.00998268	0.00756278	0.0866751	0.927953	1.00759
EUR	PTSD	genitourinary	604	Disorders of penis	249	0.0113502	0.0305484	0.0808575	0.692863	1.03102
EUR	PTSD	genitourinary	605	Erectile dysfunction [ED]	1416	0.0645455	0.00561141	0.0339984	0.866121	1.00563
EUR	PTSD	genitourinary	608	Other disorders of male genital organs	633	0.028854	0.0257025	0.0507013	0.597989	1.02604
EUR	PTSD	genitourinary	610.1	Cystic mastopathy	844	0.0384721	-0.00973376	0.0435873	0.824203	0.990313
EUR	PTSD	genitourinary	610.4	Benign neoplasm of breast	239	0.0108943	-0.0809578	0.0822992	0.327614	0.922233
EUR	PTSD	genitourinary	611	Abnormal findings on mammogram or breast exam	229	0.0104385	-0.162073	0.0840964	0.0586866	0.850379
EUR	PTSD	genitourinary	611.1	Abnormal mammogram	2424	0.110493	-0.0547196	0.0259177	0.0377875	0.946751
EUR	PTSD	genitourinary	611.3	Lump or mass in breast	1118	0.0509618	-0.0100465	0.0379627	0.791601	0.990004
EUR	PTSD	genitourinary	612.2	Hypertrophy of breast (Gynecomastia)	367	0.016729	0.00693293	0.0662124	0.909995	1.00696
EUR	PTSD	genitourinary	613.5	Mastodynia	1199	0.054654	0.00345551	0.0369558	0.926773	1.00346
EUR	PTSD	genitourinary	613.7	Other signs and symptoms in breast	584	0.0266205	-0.0147241	0.0528579	0.77648	0.985384
EUR	PTSD	genitourinary	613.8	Other specified disorders of breast	821	0.0374236	-0.0654778	0.0443167	0.133115	0.93662
EUR	PTSD	genitourinary	613.9	Breast disorder NOS	242	0.0110311	-0.0797617	0.0831336	0.324726	0.923336
EUR	PTSD	genitourinary	614.51	Cervicitis and endocervicitis	273	0.0124442	-0.00709356	0.0767576	0.927805	0.992932
EUR	PTSD	genitourinary	614.52	Vaginitis and vulvovaginitis	1653	0.0753487	0.0476313	0.0311957	0.134778	1.04878
EUR	PTSD	genitourinary	615	Endometriosis	561	0.0255721	0.0969083	0.0534406	0.0660444	1.10176
EUR	PTSD	genitourinary	618	Genital prolapse	278	0.0126721	-0.0797058	0.0779781	0.273779	0.923388
EUR	PTSD	genitourinary	618.1	Prolapse of vaginal walls	517	0.0235664	-0.0697015	0.0561387	0.191861	0.932672
EUR	PTSD	genitourinary	619	Noninflammatory female genital disorders	520	0.0237032	0.0434611	0.0571182	0.454465	1.04442
EUR	PTSD	genitourinary	619.1	Noninflammatory disorders of ovary, fallopian tube, and broad ligament	399	0.0181876	-0.000384209	0.0631208	0.995066	0.999616
EUR	PTSD	genitourinary	619.2	Disorders of uterus, NEC	383	0.0174583	-0.0812138	0.0643829	0.19524	0.921997
EUR	PTSD	genitourinary	619.3	Noninflammatory disorders of cervix	327	0.0149056	0.0480052	0.0703865	0.516364	1.04918
EUR	PTSD	genitourinary	619.4	Noninflammatory disorders of vagina	1954	0.0890692	0.033674	0.0287547	0.2319	1.03425
EUR	PTSD	genitourinary	619.5	Noninflammatory disorders of vulva and perineum	557	0.0253897	0.0220997	0.0544076	0.694078	1.02235
EUR	PTSD	genitourinary	622.1	Polyp of corpus uteri	271	0.012353	0.024636	0.0768721	0.753985	1.02494
EUR	PTSD	genitourinary	623	Hypertrophy of female genital organs	433	0.0197374	-0.0278864	0.06112	0.655106	0.972499
EUR	PTSD	genitourinary	624	Symptoms involving female genital tract	525	0.0239311	-0.00904306	0.0553592	0.864485	0.990998
EUR	PTSD	genitourinary	624.9	stress incontinence, female	1067	0.0486371	-0.00931041	0.0392577	0.807307	0.990733
EUR	PTSD	genitourinary	625	Pain and other symptoms associated with female genital organs	1419	0.0646823	0.0694877	0.0340528	0.0445145	1.07196
EUR	PTSD	genitourinary	625.1	Dyspareunia	241	0.0109855	0.0182983	0.081907	0.821237	1.01847
EUR	PTSD	genitourinary	626	Disorders of menstruation and other abnormal bleeding from female genital tract	1212	0.0552466	-0.00141227	0.0363418	0.969259	0.998589
EUR	PTSD	genitourinary	626.1	Irregular menstrual cycle/bleeding	587	0.0267572	-0.0610461	0.0525115	0.250402	0.94078
EUR	PTSD	genitourinary	626.11	Absent or infrequent menstruation	882	0.0402042	-0.0444604	0.0427949	0.297904	0.956513
EUR	PTSD	genitourinary	626.12	Excessive or frequent menstruation	1062	0.0484092	-0.0311979	0.0395064	0.447408	0.969284
EUR	PTSD	genitourinary	626.13	Irregular menstrual cycle	1164	0.0530586	0.0378714	0.0374317	0.318426	1.0386
EUR	PTSD	genitourinary	626.14	Irregular menstrual bleeding	516	0.0235208	-0.00592773	0.0557732	0.917109	0.99409
EUR	PTSD	genitourinary	626.2	Dysmenorrhea	592	0.0269851	0.144592	0.0520291	0.00573159	1.15557
EUR	PTSD	genitourinary	627	Menopausal and postmenopausal disorders	387	0.0176406	-0.0394737	0.0650552	0.545414	0.961295
EUR	PTSD	genitourinary	627.1	Postmenopausal bleeding	641	0.0292187	-0.0784387	0.0505434	0.126749	0.924559
EUR	PTSD	genitourinary	627.2	Symptomatic menopause	1545	0.0704257	-0.0683561	0.0322901	0.0345911	0.933928
EUR	PTSD	genitourinary	627.3	Postmenopausal atrophic vaginitis	908	0.0413894	-0.0521638	0.0427185	0.229936	0.949173
EUR	PTSD	genitourinary	627.5	Premature menopause and other ovarian failure	489	0.0222901	-0.0085536	0.057464	0.877355	0.991483
EUR	PTSD	genitourinary	628	Ovarian cyst	921	0.0419819	0.0108616	0.0420464	0.797922	1.01092
EUR	PTSD	genitourinary	792	Abnormal Papanicolaou smear of cervix and cervical HPV	823	0.0375148	-0.0459513	0.0442542	0.293797	0.955088
EUR	PTSD	genitourinary	792.1	Papanicolaou smear of cervix or vagina with atypical squamous cells	811	0.0369678	-0.0549872	0.0448422	0.232439	0.946497
EUR	PTSD	genitourinary	796	Elevated prostate specific antigen [PSA]	636	0.0289908	-0.105254	0.0504996	0.0371812	0.900096
EUR	PTSD	hematopoietic	275.1	Disorders of iron metabolism	257	0.0117148	0.0348361	0.0798142	0.683608	1.03545
EUR	PTSD	hematopoietic	280.1	Iron deficiency anemias, unspecified or not due to blood loss	2948	0.134379	-0.00138377	0.0236475	0.953914	0.998617
EUR	PTSD	hematopoietic	280.2	Iron deficiency anemia secondary to blood loss (chronic)	926	0.0422099	0.103042	0.0422299	0.0179131	1.10854
EUR	PTSD	hematopoietic	281.12	Other vitamin B12 deficiency anemia	298	0.0135837	0.0217028	0.0741644	0.749851	1.02194
EUR	PTSD	hematopoietic	281.9	Deficiency anemias	558	0.0254353	-0.0252738	0.0544318	0.635239	0.975043
EUR	PTSD	hematopoietic	284.1	Pancytopenia	553	0.0252074	0.0120649	0.0546349	0.824424	1.01214
EUR	PTSD	hematopoietic	285	Other anemias	6108	0.278421	-0.00712483	0.0163884	0.668163	0.9929
EUR	PTSD	hematopoietic	285.1	Acute posthemorrhagic anemia	1565	0.0713374	0.0985181	0.0323773	0.00307158	1.10353
EUR	PTSD	hematopoietic	285.2	Anemia of chronic disease	776	0.0353724	0.0185269	0.0457259	0.67789	1.0187
EUR	PTSD	hematopoietic	285.21	Anemia in chronic kidney disease	662	0.030176	-0.0288249	0.0497359	0.566835	0.971587
EUR	PTSD	hematopoietic	285.22	Anemia in neoplastic disease	278	0.0126721	-0.0517888	0.076979	0.505039	0.949529
EUR	PTSD	hematopoietic	286.7	Other and unspecified coagulation defects	810	0.0369222	-0.0363076	0.0449824	0.433747	0.964344
EUR	PTSD	hematopoietic	286.81	Primary hypercoagulable state	550	0.0250707	0.0145845	0.0549765	0.792443	1.01469
EUR	PTSD	hematopoietic	286.9	Abnormal coagulation profile	741	0.033777	-0.0153565	0.0472281	0.747062	0.984761
EUR	PTSD	hematopoietic	287	Purpura and other hemorrhagic conditions	324	0.0147689	0.0253629	0.0715745	0.74098	1.02569
EUR	PTSD	hematopoietic	287.1	Spontaneous ecchymoses	365	0.0166378	-0.0760315	0.0669739	0.245343	0.926787
EUR	PTSD	hematopoietic	287.3	Thrombocytopenia	1652	0.0753031	0.0291695	0.0314288	0.361915	1.0296
EUR	PTSD	hematopoietic	287.32	Secondary thrombocytopenia	421	0.0191904	-0.0867	0.062449	0.178233	0.916952
EUR	PTSD	hematopoietic	288	Diseases of white blood cells	270	0.0123074	0.0560886	0.0777275	0.486935	1.05769
EUR	PTSD	hematopoietic	288.1	Decreased white blood cell count	727	0.0331388	-0.0606481	0.0472806	0.200804	0.941154
EUR	PTSD	hematopoietic	288.11	Neutropenia	542	0.024706	-0.0293489	0.0548815	0.578496	0.971078
EUR	PTSD	hematopoietic	288.2	Elevated white blood cell count	3461	0.157763	0.0163286	0.0217303	0.460953	1.01646
EUR	PTSD	hematopoietic	289	Other diseases of blood and blood-forming organs	643	0.0293099	0.0378099	0.0503531	0.431851	1.03853
EUR	PTSD	hematopoietic	289.4	Lymphadenitis	2331	0.106254	0.0493591	0.0264648	0.0625775	1.0506
EUR	PTSD	hematopoietic	289.5	Diseases of spleen	238	0.0108488	0.129245	0.0832119	0.150781	1.13797
EUR	PTSD	hematopoietic	289.8	Polycythemia, secondary	399	0.0181876	0.040669	0.0639912	0.531517	1.04151
EUR	PTSD	infectious diseases	8	Intestinal infection	563	0.0256632	-0.0085196	0.0543326	0.875215	0.991517
EUR	PTSD	infectious diseases	8.5	Bacterial enteritis	255	0.0116237	0.024858	0.0802957	0.759569	1.02517
EUR	PTSD	infectious diseases	8.6	Viral Enteritis	560	0.0255265	0.0131509	0.0539833	0.812267	1.01324
EUR	PTSD	infectious diseases	38	Septicemia	2408	0.109764	0.0394334	0.0259935	0.135801	1.04022
EUR	PTSD	infectious diseases	38.1	Gram negative septicemia	454	0.0206947	0.0313074	0.0599895	0.601598	1.0318
EUR	PTSD	infectious diseases	38.2	Gram positive septicemia	347	0.0158173	0.0384901	0.0687701	0.582105	1.03924
EUR	PTSD	infectious diseases	38.3	Bacteremia	962	0.0438509	-0.0537153	0.0412665	0.210232	0.947702
EUR	PTSD	infectious diseases	41	Bacterial infection NOS	2451	0.111724	0.0102344	0.0259406	0.702399	1.01029
EUR	PTSD	infectious diseases	41.1	Staphylococcus infections	349	0.0159085	0.0270785	0.0682632	0.693119	1.02745
EUR	PTSD	infectious diseases	41.11	Methicillin sensitive Staphylococcus aureus	570	0.0259823	-0.0483989	0.0538598	0.374304	0.952754
EUR	PTSD	infectious diseases	41.12	Methicillin resistant Staphylococcus aureus	687	0.0313155	0.0369622	0.0487511	0.463545	1.03765
EUR	PTSD	infectious diseases	41.2	Streptococcus infection	696	0.0317258	0.0404941	0.0485195	0.423537	1.04133
EUR	PTSD	infectious diseases	41.4	E. coli	712	0.0324551	0.0205635	0.0478788	0.664153	1.02078
EUR	PTSD	infectious diseases	41.9	Infection with drug-resistant microorganisms	418	0.0190537	-0.0490165	0.0626648	0.418618	0.952165
EUR	PTSD	infectious diseases	53	Herpes zoster	1037	0.0472696	0.0648842	0.03963	0.101673	1.06704
EUR	PTSD	infectious diseases	54	Herpes simplex	1337	0.0609445	-0.00592662	0.034837	0.86348	0.994091
EUR	PTSD	infectious diseases	70.2	Viral hepatitis B	290	0.0132191	-0.0211795	0.0754393	0.785585	0.979043
EUR	PTSD	infectious diseases	70.3	Viral hepatitis C	2139	0.0975021	0.0915097	0.02769	0.00114822	1.09583
EUR	PTSD	infectious diseases	70.9	Hepatitis NOS	495	0.0225636	0.031076	0.0576533	0.585784	1.03156
EUR	PTSD	infectious diseases	71	Human immunodeficiency virus [HIV] disease	388	0.0176862	0.0152848	0.0651402	0.808897	1.0154
EUR	PTSD	infectious diseases	71.1	HIV infection, symptomatic	424	0.0193272	-0.0396598	0.0628888	0.523237	0.961116
EUR	PTSD	infectious diseases	78	Viral warts & HPV	1764	0.0804084	-0.127233	0.0306687	5.56458e-05	0.880529
EUR	PTSD	infectious diseases	79	Viral infection	2430	0.110767	-0.00944909	0.0258629	0.715721	0.990595
EUR	PTSD	infectious diseases	79.9	Viremia, NOS	1765	0.080454	-0.0277326	0.0306638	0.353518	0.972648
EUR	PTSD	infectious diseases	80	Postoperative infection	340	0.0154982	0.0537677	0.0697302	0.40588	1.05524
EUR	PTSD	infectious diseases	81	Infection/inflammation of internal prosthetic device; implant; and graft	233	0.0106208	-0.00967307	0.0836426	0.907898	0.990374
EUR	PTSD	infectious diseases	90	Sexually transmitted infections (not HIV or hepatitis)	355	0.016182	0.00760472	0.0681702	0.914024	1.00763
EUR	PTSD	infectious diseases	110.1	Dermatophytosis	310	0.0141307	-0.0586609	0.0734196	0.414335	0.943026
EUR	PTSD	infectious diseases	110.11	Dermatophytosis of nail	1813	0.082642	-0.0350628	0.0301093	0.241313	0.965545
EUR	PTSD	infectious diseases	110.12	Althete's foot	828	0.0377427	0.0211036	0.0443839	0.639218	1.02133
EUR	PTSD	infectious diseases	110.13	Dermatophytosis of the body	646	0.0294466	0.0168568	0.05017	0.720023	1.017
EUR	PTSD	infectious diseases	110.2	Dermatomycoses	378	0.0172304	0.116147	0.0657868	0.0600379	1.12316
EUR	PTSD	infectious diseases	112	Candidiasis	2331	0.106254	0.0782485	0.0265914	0.00360233	1.08139
EUR	PTSD	infectious diseases	112.3	Candidiasis of skin and nails	677	0.0308597	0.104804	0.0490608	0.0280591	1.11049
EUR	PTSD	infectious diseases	117	Mycoses	240	0.0109399	0.000451307	0.0828432	0.99561	1.00045
EUR	PTSD	infectious diseases	130.1	Lyme disease	235	0.010712	-0.0945758	0.0834854	0.295887	0.909759
EUR	PTSD	infectious diseases	131	Protozoan infection	252	0.0114869	0.0707529	0.0808232	0.340459	1.07332
EUR	PTSD	infectious diseases	132	Infestation (lice, mites)	392	0.0178685	0.0992744	0.0646698	0.133865	1.10437
EUR	PTSD	infectious diseases	136	Other infectious and parasitic diseases	815	0.0371502	-0.0252081	0.0452767	0.579986	0.975107
EUR	PTSD	injuries & poisonings	800	Fracture of lower limb	1058	0.0482268	0.0422321	0.0391906	0.294839	1.04314
EUR	PTSD	injuries & poisonings	800.1	Fracture of neck of femur	391	0.017823	0.0412805	0.0646804	0.515114	1.04214
EUR	PTSD	injuries & poisonings	800.3	Fracture of tibia and fibula	594	0.0270763	-0.00611189	0.0522866	0.906682	0.993907
EUR	PTSD	injuries & poisonings	800.4	Fracture of patella	273	0.0124442	-0.0512269	0.0770893	0.493693	0.950063
EUR	PTSD	injuries & poisonings	801	Fracture of ankle and foot	1275	0.0581183	-0.00466128	0.0356941	0.896643	0.99535
EUR	PTSD	injuries & poisonings	801.1	Fracture of foot	639	0.0291275	-0.022376	0.0504234	0.653575	0.977872
EUR	PTSD	injuries & poisonings	803	Fracture of upper limb	959	0.0437141	-0.0166581	0.0409824	0.67408	0.98348
EUR	PTSD	injuries & poisonings	803.1	Fracture of humerus	469	0.0213784	-0.0232318	0.0588876	0.680716	0.977036
EUR	PTSD	injuries & poisonings	803.2	Fracture of radius and ulna	744	0.0339138	0.022009	0.0466556	0.624194	1.02225
EUR	PTSD	injuries & poisonings	803.3	Fracture of clavicle or scapula	269	0.0122618	0.0626464	0.0775762	0.431516	1.06465
EUR	PTSD	injuries & poisonings	804	Fracture of hand or wrist	1061	0.0483636	0.0301096	0.0390369	0.424995	1.03057
EUR	PTSD	injuries & poisonings	805	Fracture of vertebral column without mention of spinal cord injury	889	0.0405233	0.0653603	0.042904	0.126749	1.06754
EUR	PTSD	injuries & poisonings	807	Fracture of ribs	269	0.0122618	-0.0528645	0.0777467	0.476506	0.948508
EUR	PTSD	injuries & poisonings	809	Fracture of unspecified bones	330	0.0150424	-0.0431238	0.0705085	0.53356	0.957793
EUR	PTSD	injuries & poisonings	817	Concussion	270	0.0123074	-0.02838	0.0777491	0.708555	0.972019
EUR	PTSD	injuries & poisonings	819	Skull and face fracture and other intercranial injury	527	0.0240222	-0.0520301	0.0559512	0.333531	0.9493
EUR	PTSD	injuries & poisonings	830	Dislocation	1515	0.0690583	-0.0234368	0.0327265	0.47776	0.976836
EUR	PTSD	injuries & poisonings	835	Internal derangement of knee	1150	0.0524205	0.0120326	0.0378107	0.749	1.01211
EUR	PTSD	injuries & poisonings	840	Sprains and strains	3983	0.181557	0.0125283	0.0201394	0.53594	1.01261
EUR	PTSD	injuries & poisonings	840.2	Rotator cuff (capsule) sprain	401	0.0182788	0.0101765	0.064	0.877908	1.01023
EUR	PTSD	injuries & poisonings	840.3	Joint/ligament sprain	721	0.0328653	0.0248674	0.0472102	0.592874	1.02518
EUR	PTSD	injuries & poisonings	841	Sprains and strains of back and neck	1170	0.0533321	0.0235603	0.0374794	0.536662	1.02384
EUR	PTSD	injuries & poisonings	842	Other sprains and strains	1544	0.0703802	0.034119	0.0324081	0.299566	1.03471
EUR	PTSD	injuries & poisonings	850	Hemorrhage or hematoma complicating a procedure	414	0.0188714	0.064606	0.0631364	0.300201	1.06674
EUR	PTSD	injuries & poisonings	854	Complications of cardiac/vascular device, implant, and graft	361	0.0164555	0.0225634	0.0676322	0.744447	1.02282
EUR	PTSD	injuries & poisonings	857	Mechanical complication of unspecified genitourinary device, implant, and graft	265	0.0120795	-0.0455744	0.078604	0.586765	0.955449
EUR	PTSD	injuries & poisonings	858	Complication of internal orthopedic device	563	0.0256632	-0.00673226	0.0540165	0.900451	0.99329
EUR	PTSD	injuries & poisonings	859	Complication due to other implant and internal device	385	0.0175495	0.00587739	0.0653048	0.932236	1.00589
EUR	PTSD	injuries & poisonings	870	Open wounds of head; neck; and trunk	881	0.0401586	0.000926838	0.0431076	0.982615	1.00093
EUR	PTSD	injuries & poisonings	870.1	Open wound or laceration of eye or eyelid	236	0.0107576	0.0847416	0.0831677	0.325521	1.08844
EUR	PTSD	injuries & poisonings	870.3	Other open wound of head and face	414	0.0188714	0.0472712	0.0627084	0.4532	1.04841
EUR	PTSD	injuries & poisonings	870.5	Open wound of lip and mouth	235	0.010712	0.0501184	0.0831409	0.54543	1.0514
EUR	PTSD	injuries & poisonings	871	Open wounds of extremities	1822	0.0830522	-0.0403491	0.0298627	0.174541	0.960454
EUR	PTSD	injuries & poisonings	871.1	Open wound of hand except finger(s)	656	0.0299025	-0.110588	0.0497775	0.0273566	0.895307
EUR	PTSD	injuries & poisonings	871.2	Open wound of finger(s)	1177	0.0536512	-0.0424638	0.037069	0.245354	0.958425
EUR	PTSD	injuries & poisonings	871.3	Open wound of foot except toe(s) alone	539	0.0245692	0.10334	0.0548778	0.0390115	1.10887
EUR	PTSD	injuries & poisonings	871.4	Open wound of toe(s)	292	0.0133102	-0.0410679	0.075148	0.559058	0.959764
EUR	PTSD	injuries & poisonings	911	Blister	361	0.0164555	0.0716747	0.0673517	0.312091	1.07431
EUR	PTSD	injuries & poisonings	912	Insect bite	803	0.0366032	-0.0288171	0.0450627	0.529527	0.971594
EUR	PTSD	injuries & poisonings	913	Toxic effect of venom	367	0.016729	-0.00182702	0.0663343	0.977848	0.998175
EUR	PTSD	injuries & poisonings	916	Contusion	3336	0.152065	0.0312567	0.0220644	0.161752	1.03175
EUR	PTSD	injuries & poisonings	949	Allergies, other	1102	0.0502325	0.122524	0.0383919	0.00194992	1.13035
EUR	PTSD	injuries & poisonings	961	Poisoning by other anti-infectives	236	0.0107576	0.078749	0.0834313	0.369434	1.08193
EUR	PTSD	injuries & poisonings	965.1	Opiates and related narcotics causing adverse effects in therapeutic use	350	0.0159541	-0.0358257	0.0681803	0.584103	0.964808
EUR	PTSD	injuries & poisonings	969	Poisoning by psychotropic agents	492	0.0224268	-0.0516841	0.057484	0.374615	0.949629
EUR	PTSD	injuries & poisonings	979	Adverse drug events and drug allergies	899	0.0409791	0.0552348	0.0423957	0.194904	1.05679
EUR	PTSD	injuries & poisonings	994.1	Systemic inflammatory response syndrome (SIRS)	592	0.0269851	0.00530615	0.0524358	0.920037	1.00532
EUR	PTSD	injuries & poisonings	994.2	Sepsis	2531	0.115371	0.042035	0.0253484	0.103373	1.04293
EUR	PTSD	injuries & poisonings	994.21	Septic shock	569	0.0259367	0.00581512	0.0536046	0.913884	1.00583
EUR	PTSD	mental disorders	290.1	Dementias	366	0.0166834	0.118126	0.0670919	0.0965143	1.12539
EUR	PTSD	mental disorders	290.2	Delirium due to conditions classified elsewhere	658	0.0299936	0.0782765	0.0501135	0.11411	1.08142
EUR	PTSD	mental disorders	290.3	Other persistent mental disorders due to conditions classified elsewhere	331	0.015088	0.00445012	0.0708131	0.947774	1.00446
EUR	PTSD	mental disorders	291.4	Specific nonpsychotic mental disorders due to brain damage	632	0.0288085	0.0652092	0.0520756	0.215203	1.06738
EUR	PTSD	mental disorders	291.8	Alteration of consciousness	1251	0.0570243	0.0434616	0.0359955	0.23358	1.04442
EUR	PTSD	mental disorders	292	Neurological disorders	1413	0.0644088	-0.0478548	0.0342436	0.158136	0.953272
EUR	PTSD	mental disorders	292.1	Aphasia/speech disturbance	990	0.0451272	0.0127625	0.0407405	0.760277	1.01284
EUR	PTSD	mental disorders	292.11	Aphasia	318	0.0144954	0.0827821	0.0716622	0.246021	1.08631
EUR	PTSD	mental disorders	292.2	Mild cognitive impairment	450	0.0205124	-0.0513956	0.0608008	0.371085	0.949903
EUR	PTSD	mental disorders	292.3	Memory loss	1686	0.0768529	0.0486636	0.0313271	0.119088	1.04987
EUR	PTSD	mental disorders	292.4	Altered mental status	2476	0.112864	0.0504368	0.0256188	0.0542661	1.05173
EUR	PTSD	mental disorders	292.5	Transient alteration of awareness	514	0.0234297	0.00644756	0.0564323	0.909085	1.00647
EUR	PTSD	mental disorders	292.6	Hallucinations	591	0.0269396	0.0208041	0.0528651	0.695671	1.02102
EUR	PTSD	mental disorders	293	Symptoms involving head and neck	305	0.0139028	-0.0153828	0.0737555	0.835133	0.984735
EUR	PTSD	mental disorders	293.1	Swelling, mass, or lump in head and neck [Space-occupying lesion, intracranial NOS]	1779	0.0810922	0.0457796	0.0301229	0.120875	1.04684
EUR	PTSD	mental disorders	295.1	Schizophrenia	986	0.0449448	0.0483726	0.0408141	0.247478	1.04956
EUR	PTSD	mental disorders	295.2	Paranoid disorders	508	0.0231562	0.0178816	0.0571518	0.764878	1.01804
EUR	PTSD	mental disorders	295.3	Psychosis	820	0.0373781	0.00620789	0.0447491	0.890818	1.00623
EUR	PTSD	mental disorders	296	Mood disorders	2971	0.135427	0.0740511	0.0235743	0.00198211	1.07686
EUR	PTSD	mental disorders	296.1	Bipolar	4184	0.190719	0.0671091	0.019815	0.000838314	1.06941
EUR	PTSD	mental disorders	296.2	Depression	9184	0.418634	0.0653806	0.013277	8.06048e-07	1.06757
EUR	PTSD	mental disorders	296.22	Major depressive disorder	9672	0.440879	0.0735781	0.0129422	1.39157e-08	1.07635
EUR	PTSD	mental disorders	297.1	Suicidal ideation	2404	0.109582	0.0718015	0.0261442	0.00651977	1.07444
EUR	PTSD	mental disorders	297.2	Suicide or self-inflicted injury	266	0.0121251	-0.132895	0.0778518	0.082016	0.875557
EUR	PTSD	mental disorders	300	Anxiety disorders	1190	0.0542438	0.0386452	0.0371806	0.302973	1.0394
EUR	PTSD	mental disorders	300.1	Anxiety disorder	10925	0.497994	0.0653439	0.0122629	1.2178e-07	1.06753
EUR	PTSD	mental disorders	300.11	Generalized anxiety disorder	4222	0.192451	0.0299375	0.0195969	0.133906	1.03039
EUR	PTSD	mental disorders	300.12	Agorophobia, social phobia, and panic disorder	2223	0.101331	0.0679716	0.0270928	0.011419	1.07033
EUR	PTSD	mental disorders	300.13	Phobia	423	0.0192816	0.00615506	0.0623767	0.917607	1.00617
EUR	PTSD	mental disorders	300.3	Obsessive-compulsive disorders	367	0.016729	0.0658108	0.0665731	0.333369	1.06802
EUR	PTSD	mental disorders	300.4	Dysthymic disorder	1732	0.0789498	0.00645714	0.0307037	0.835851	1.00648
EUR	PTSD	mental disorders	300.8	Acute reaction to stress	492	0.0224268	-0.0231831	0.0576723	0.68364	0.977084
EUR	PTSD	mental disorders	300.9	Posttraumatic stress disorder	2877	0.131142	0.139673	0.0237084	5.81324e-09	1.1499
EUR	PTSD	mental disorders	301	Personality disorders	791	0.0360562	0.0164197	0.0457766	0.720147	1.01656
EUR	PTSD	mental disorders	301.2	Antisocial/borderline personality disorder	888	0.0404777	0.0401594	0.0430379	0.355455	1.04098
EUR	PTSD	mental disorders	302.1	Decreased libido	425	0.0193728	-0.106143	0.0622696	0.0808098	0.899296
EUR	PTSD	mental disorders	303.3	Psychogenic disorder	381	0.0173671	0.0760323	0.0655968	0.230311	1.079
EUR	PTSD	mental disorders	303.4	Somatoform disorder	701	0.0319537	0.106319	0.0485688	0.033725	1.11218
EUR	PTSD	mental disorders	304	Adjustment reaction	3146	0.143404	0.0628056	0.0228605	0.00702137	1.06482
EUR	PTSD	mental disorders	305.2	Eating disorder	426	0.0194184	0.0549163	0.0628829	0.400164	1.05645
EUR	PTSD	mental disorders	306	Other mental disorder	570	0.0259823	0.0880934	0.0537546	0.106174	1.09209
EUR	PTSD	mental disorders	306.1	Mental disorders durring/after pregnancy	473	0.0215608	0.0193856	0.0582107	0.746606	1.01957
EUR	PTSD	mental disorders	306.9	Tension headache	686	0.0312699	0.0352272	0.0487315	0.468416	1.03586
EUR	PTSD	mental disorders	313	Pervasive developmental disorders	522	0.0237943	0.00978127	0.0564076	0.860495	1.00983
EUR	PTSD	mental disorders	313.1	Attention deficit hyperactivity disorder	1769	0.0806363	0.0645164	0.0305582	0.0362093	1.06664
EUR	PTSD	mental disorders	315	Develomental delays and disorders	783	0.0356915	0.0565125	0.0458649	0.22315	1.05814
EUR	PTSD	mental disorders	316	Substance addiction and disorders	10939	0.498633	0.00155437	0.0122366	0.900536	1.00156
EUR	PTSD	mental disorders	316.1	Polyneuropathy due to drugs	222	0.0101194	0.170201	0.0862543	0.06383	1.18554
EUR	PTSD	mental disorders	317	Alcohol-related disorders	3622	0.165102	-0.0163436	0.0212241	0.438062	0.983789
EUR	PTSD	mental disorders	317.1	Alcoholism	3591	0.163689	0.00921585	0.0213098	0.666692	1.00926
EUR	PTSD	mental disorders	317.11	Alcoholic liver damage	842	0.0383809	-0.00733283	0.0442812	0.870189	0.992694
EUR	PTSD	mental disorders	318	Tobacco use disorder	14512	0.661501	0.0435698	0.0106278	4.31909e-05	1.04453
EUR	PTSD	musculoskeletal	710.11	Acute osteomyelitis	349	0.0159085	0.103942	0.0689097	0.120481	1.10954
EUR	PTSD	musculoskeletal	710.12	Chronic osteomyelitis	285	0.0129912	0.143875	0.0757597	0.054314	1.15474
EUR	PTSD	musculoskeletal	710.19	Unspecified osteomyelitis	729	0.03323	-0.0499996	0.0475115	0.30437	0.95123
EUR	PTSD	musculoskeletal	711.1	Pyogenic arthritis	370	0.0168657	0.0946811	0.0667178	0.153968	1.09931
EUR	PTSD	musculoskeletal	714	Rheumatoid arthritis and other inflammatory polyarthropathies	507	0.0231106	0.0281073	0.0568447	0.622293	1.02851
EUR	PTSD	musculoskeletal	714.1	Rheumatoid arthritis	1009	0.0459933	0.0516522	0.0402275	0.212858	1.05301
EUR	PTSD	musculoskeletal	715	Other inflammatory spondylopathies	433	0.0197374	-0.00760759	0.0616194	0.898836	0.992421
EUR	PTSD	musculoskeletal	715.1	Sacroiliitis NEC	699	0.0318625	0.072417	0.0486152	0.155456	1.0751
EUR	PTSD	musculoskeletal	716	Other arthropathies	273	0.0124442	0.0744073	0.0778425	0.316013	1.07725
EUR	PTSD	musculoskeletal	716.9	Arthropathy NOS	2244	0.102288	-0.00598384	0.026958	0.827351	0.994034
EUR	PTSD	musculoskeletal	720	Spinal stenosis	2224	0.101377	0.0560694	0.02697	0.0370722	1.05767
EUR	PTSD	musculoskeletal	720.1	Spinal stenosis of lumbar region	1398	0.063725	-0.00759282	0.0341884	0.8298	0.992436
EUR	PTSD	musculoskeletal	721.1	Spondylosis without myelopathy	5132	0.233932	0.0775244	0.0179583	3.18631e-05	1.08061
EUR	PTSD	musculoskeletal	721.2	Spondylosis with myelopathy	430	0.0196007	0.103301	0.0623559	0.0967033	1.10882
EUR	PTSD	musculoskeletal	721.8	Other allied disorders of spine	539	0.0245692	0.0396669	0.0551843	0.475601	1.04046
EUR	PTSD	musculoskeletal	722.1	Displacement of intervertebral disc	2170	0.0989151	0.0925455	0.0274978	0.000787059	1.09696
EUR	PTSD	musculoskeletal	722.6	Degeneration of intervertebral disc	3758	0.171301	0.0695281	0.0208868	0.00154617	1.072
EUR	PTSD	musculoskeletal	722.7	Intervertebral disc disorder with myelopathy	236	0.0107576	0.104594	0.0850159	0.216816	1.11026
EUR	PTSD	musculoskeletal	722.8	Postlaminectomy syndrome	487	0.0221989	0.166252	0.0580761	0.00402837	1.18087
EUR	PTSD	musculoskeletal	722.9	Other and unspecified disc disorder	1031	0.0469961	0.0413025	0.040717	0.308568	1.04217
EUR	PTSD	musculoskeletal	723	Other disorders of cervical region	624	0.0284438	0.0588192	0.0518555	0.272422	1.06058
EUR	PTSD	musculoskeletal	723.1	Torticollis	311	0.0141763	-0.0444217	0.0733177	0.548244	0.95655
EUR	PTSD	musculoskeletal	724.1	Disorders of sacrum	1710	0.0779469	0.0321492	0.0312297	0.316224	1.03267
EUR	PTSD	musculoskeletal	724.2	Disorders of coccyx	1500	0.0683745	0.0178399	0.0334583	0.602564	1.018
EUR	PTSD	musculoskeletal	724.8	Other symptoms referable to back	975	0.0444434	0.0670447	0.0410114	0.0995773	1.06934
EUR	PTSD	musculoskeletal	724.9	Other unspecified back disorders	712	0.0324551	0.0831696	0.0493136	0.101947	1.08673
EUR	PTSD	musculoskeletal	726	Peripheral enthesopathies and allied syndromes	3186	0.145227	0.00307322	0.0226114	0.892659	1.00308
EUR	PTSD	musculoskeletal	726.1	Enthesopathy	3891	0.177363	0.0138117	0.0204426	0.518096	1.01391
EUR	PTSD	musculoskeletal	726.2	Synoviopathy	595	0.0271219	-0.0259335	0.0524998	0.607174	0.9744
EUR	PTSD	musculoskeletal	726.3	Bursitis	993	0.0452639	-0.0433172	0.0403864	0.278015	0.957608
EUR	PTSD	musculoskeletal	726.4	Calcaneal spur; Exostosis NOS	644	0.0293555	-0.0134704	0.0505043	0.793703	0.98662
EUR	PTSD	musculoskeletal	727	Other disorders of synovium, tendon, and bursa	1228	0.0559759	0.0377178	0.0363243	0.298581	1.03844
EUR	PTSD	musculoskeletal	727.1	Synovitis and tenosynovitis	2263	0.103154	-0.0296263	0.0268777	0.269975	0.970808
EUR	PTSD	musculoskeletal	727.2	Bursitis disorders	275	0.0125353	0.00631211	0.07679	0.935288	1.00633
EUR	PTSD	musculoskeletal	727.4	Ganglion and cyst of synovium, tendon, and bursa	855	0.0389735	-0.064045	0.0438987	0.14551	0.937963
EUR	PTSD	musculoskeletal	727.5	Rupture of synovium	447	0.0203756	-0.0100468	0.0603935	0.868324	0.990003
EUR	PTSD	musculoskeletal	727.6	Rupture of tendon, nontraumatic	545	0.0248427	-0.0123342	0.0549338	0.824712	0.987742
EUR	PTSD	musculoskeletal	728.7	Fasciitis	1426	0.0650014	-0.0260084	0.0336632	0.441422	0.974327
EUR	PTSD	musculoskeletal	728.71	Contracture of palmar fascia [Dupuytren's disease]	235	0.010712	-0.0777713	0.0834536	0.366139	0.925176
EUR	PTSD	musculoskeletal	729	Other disorders of soft tissues	4393	0.200246	0.0528025	0.0193742	0.007956	1.05422
EUR	PTSD	musculoskeletal	731	Osteitis deformans and osteopathies associated with other disorders classified elsewhere	307	0.013994	-0.0481952	0.0731162	0.506851	0.952948
EUR	PTSD	musculoskeletal	733	Other disorders of bone and cartilage	3328	0.1517	-0.0160109	0.0220454	0.488151	0.984117
EUR	PTSD	musculoskeletal	733.4	Aseptic necrosis of bone	380	0.0173215	-0.0270663	0.0659405	0.678976	0.973297
EUR	PTSD	musculoskeletal	733.6	Costochondritis	526	0.0239767	0.0814571	0.0557716	0.153789	1.08487
EUR	PTSD	musculoskeletal	733.8	Malunion and nonunion of fracture	426	0.0194184	-0.0164755	0.0619687	0.787487	0.98366
EUR	PTSD	musculoskeletal	733.9	Chondromalacia	301	0.0137205	-0.0910934	0.073842	0.211057	0.912932
EUR	PTSD	musculoskeletal	735	Acquired foot deformities	595	0.0271219	0.0625398	0.0525532	0.242811	1.06454
EUR	PTSD	musculoskeletal	735.1	Flat foot	443	0.0201933	0.0410693	0.061769	0.521859	1.04192
EUR	PTSD	musculoskeletal	735.21	Hammer toe (acquired)	805	0.0366943	0.0506328	0.0449558	0.259313	1.05194
EUR	PTSD	musculoskeletal	735.23	Hallux rigidus	255	0.0116237	-0.199482	0.0796404	0.0130585	0.819155
EUR	PTSD	musculoskeletal	735.3	Hallux valgus (Bunion)	787	0.0358738	-0.0349244	0.0454381	0.445656	0.965678
EUR	PTSD	musculoskeletal	736	Other acquired deformities of limbs	468	0.0213328	0.0323192	0.0612764	0.596221	1.03285
EUR	PTSD	musculoskeletal	737.1	Kyphosis (acquired)	339	0.0154526	0.0325737	0.0698223	0.641109	1.03311
EUR	PTSD	musculoskeletal	737.3	Kyphoscoliosis and scoliosis	1096	0.049959	0.0321609	0.0384071	0.41027	1.03268
EUR	PTSD	musculoskeletal	738	Other acquired musculoskeletal deformity	563	0.0256632	0.117398	0.0542515	0.026725	1.12457
EUR	PTSD	musculoskeletal	738.4	Acquired spondylolisthesis	1448	0.0660042	0.0653307	0.0335951	0.0536692	1.06751
EUR	PTSD	musculoskeletal	739	Contracture of joint	284	0.0129456	0.0412813	0.0767055	0.584596	1.04215
EUR	PTSD	musculoskeletal	740.1	Osteoarthritis; localized	1435	0.0654116	-0.0690526	0.0346778	0.0464197	0.933278
EUR	PTSD	musculoskeletal	740.11	Osteoarthrosis, localized, primary	6303	0.28731	0.0152275	0.016092	0.365768	1.01534
EUR	PTSD	musculoskeletal	740.12	Osteoarthrosis, localized, secondary	448	0.0204212	0.0669732	0.0606577	0.277053	1.06927
EUR	PTSD	musculoskeletal	740.2	Osteoarthrosis, generalized	1804	0.0822317	-0.0168868	0.0304699	0.592928	0.983255
EUR	PTSD	musculoskeletal	740.3	Osteoarthrosis involving more than one site, but not specified as generalized	273	0.0124442	0.0350355	0.0790961	0.654715	1.03566
EUR	PTSD	musculoskeletal	740.9	Osteoarthrosis NOS	5204	0.237214	0.00904004	0.0177787	0.616094	1.00908
EUR	PTSD	musculoskeletal	741	Symptoms and disorders of the joints	1455	0.0663233	-0.013924	0.0345481	0.692845	0.986173
EUR	PTSD	musculoskeletal	741.2	Stiffness of joint	1349	0.0614915	0.0198605	0.035078	0.576617	1.02006
EUR	PTSD	musculoskeletal	741.3	Difficulty in walking	1100	0.0501413	0.0352309	0.0386603	0.349292	1.03586
EUR	PTSD	musculoskeletal	741.4	Joint effusions	2561	0.116738	0.0376079	0.0252045	0.144219	1.03832
EUR	PTSD	musculoskeletal	742.8	Articular cartilage disorder	287	0.0130823	-0.0934026	0.0840666	0.256887	0.910827
EUR	PTSD	musculoskeletal	742.9	Other derangement of joint	1198	0.0546084	0.0359585	0.036932	0.314097	1.03661
EUR	PTSD	musculoskeletal	743.11	Osteoporosis NOS	2454	0.111861	-0.0112615	0.0256978	0.664314	0.988802
EUR	PTSD	musculoskeletal	743.12	Senile osteoporosis	293	0.0133558	-0.0116904	0.0752438	0.884449	0.988378
EUR	PTSD	musculoskeletal	743.13	Other specified osteoporosis	441	0.0201021	-0.0176818	0.0610121	0.759934	0.982474
EUR	PTSD	musculoskeletal	743.2	Pathologic fracture	238	0.0108488	0.147694	0.0832651	0.0750189	1.15916
EUR	PTSD	musculoskeletal	743.9	Osteopenia or other disorder of bone and cartilage	2154	0.0981858	-0.0389724	0.0278557	0.169235	0.961777
EUR	PTSD	musculoskeletal	745	Pain in joint	12667	0.5774	0.0364966	0.0113369	0.00199502	1.03717
EUR	PTSD	neoplasms	153.2	Colon cancer	259	0.011806	0.0746957	0.0799134	0.316455	1.07756
EUR	PTSD	neoplasms	153.3	Malignant neoplasm of rectum, rectosigmoid junction, and anus	240	0.0109399	-0.106125	0.0822913	0.182492	0.899312
EUR	PTSD	neoplasms	158	Neoplasm of unspecified nature of digestive system	368	0.0167745	-0.0931858	0.0671662	0.168344	0.911024
EUR	PTSD	neoplasms	165.1	Cancer of bronchus; lung	533	0.0242957	0.0397025	0.0554665	0.471648	1.0405
EUR	PTSD	neoplasms	172.11	Melanomas of skin	269	0.0122618	-0.178188	0.0779485	0.0288892	0.836785
EUR	PTSD	neoplasms	172.2	Other non-epithelial cancer of skin	367	0.016729	-0.140765	0.067276	0.0297608	0.868693
EUR	PTSD	neoplasms	172.21	Basal cell carcinoma	800	0.0364664	-0.0832355	0.045473	0.0795396	0.920134
EUR	PTSD	neoplasms	172.22	Squamous cell carcinoma	441	0.0201021	-0.117249	0.0612791	0.0570185	0.889364
EUR	PTSD	neoplasms	172.3	Carcinoma in situ of skin	281	0.0128088	-0.0856779	0.0769515	0.275519	0.91789
EUR	PTSD	neoplasms	173	Neoplasm of uncertain behavior of skin	1975	0.0900264	-0.0976963	0.0288975	0.000828296	0.906924
EUR	PTSD	neoplasms	174.1	Breast cancer [female]	241	0.0109855	-0.0122472	0.0822448	0.879714	0.987827
EUR	PTSD	neoplasms	174.11	Malignant neoplasm of female breast	771	0.0351445	-0.0572135	0.0460119	0.217396	0.944392
EUR	PTSD	neoplasms	175	Acquired absence of breast	254	0.0115781	-0.293707	0.0794753	0.000296061	0.745495
EUR	PTSD	neoplasms	180.3	Cervical intraepithelial neoplasia [CIN] [Cervical dysplasia]	629	0.0286717	-0.138964	0.0507469	0.00691999	0.870259
EUR	PTSD	neoplasms	185	Cancer of prostate	370	0.0168657	0.0131791	0.0659131	0.837645	1.01327
EUR	PTSD	neoplasms	195	Cancer, suspected or other	513	0.0233841	0.0283006	0.0564473	0.615492	1.0287
EUR	PTSD	neoplasms	195.1	Malignant neoplasm, other	493	0.0224724	-0.0166348	0.0577508	0.759145	0.983503
EUR	PTSD	neoplasms	198	Secondary malignant neoplasm	401	0.0182788	-0.0466864	0.0640468	0.469286	0.954387
EUR	PTSD	neoplasms	198.1	Secondary malignancy of lymph nodes	430	0.0196007	0.063203	0.0616935	0.293188	1.06524
EUR	PTSD	neoplasms	198.6	Secondary malignancy of bone	227	0.0103473	-0.0356326	0.0852163	0.679786	0.964995
EUR	PTSD	neoplasms	199	Neoplasm of uncertain behavior	1358	0.0619017	-0.0121019	0.0349588	0.736696	0.987971
EUR	PTSD	neoplasms	200	Myeloproliferative disease	362	0.016501	0.122239	0.0671299	0.0856981	1.13002
EUR	PTSD	neoplasms	202.2	Non-Hodgkins lymphoma	220	0.0100283	0.0731739	0.0865139	0.390087	1.07592
EUR	PTSD	neoplasms	208	Benign neoplasm of colon	4389	0.200064	-0.0395042	0.0191947	0.0419197	0.961266
EUR	PTSD	neoplasms	211	Benign neoplasm of other parts of digestive system	623	0.0283982	-0.0350731	0.0513498	0.470342	0.965535
EUR	PTSD	neoplasms	214	Lipoma	536	0.0244325	-0.013573	0.0554307	0.810069	0.986519
EUR	PTSD	neoplasms	214.1	Lipoma of skin and subcutaneous tissue	554	0.025253	0.0634689	0.0544212	0.265813	1.06553
EUR	PTSD	neoplasms	215	Other benign neoplasm of connective and other soft tissue	504	0.0229738	0.0670565	0.056907	0.239848	1.06936
EUR	PTSD	neoplasms	216	Benign neoplasm of skin	3857	0.175814	-0.0956292	0.0206983	7.76626e-06	0.908801
EUR	PTSD	neoplasms	217.1	Nevus, non-neoplastic	933	0.0425289	-0.120725	0.0418227	0.00425334	0.886278
EUR	PTSD	neoplasms	218.1	Uterine leiomyoma	792	0.0361017	0.0919241	0.0450476	0.0459527	1.09628
EUR	PTSD	neoplasms	224.1	Benign neoplasm of eye, uveal	254	0.0115781	-0.043994	0.0805808	0.582114	0.95696
EUR	PTSD	neoplasms	225.1	Benign neoplasm of brain, cranial nerves, meninges	223	0.010165	-0.000332316	0.0858246	0.996957	0.999668
EUR	PTSD	neoplasms	227.1	Benign neoplasm of adrenal gland	275	0.0125353	0.131605	0.0771572	0.0941184	1.14066
EUR	PTSD	neoplasms	228	Hemangioma and lymphangioma, any site	555	0.0252986	-0.0774306	0.0540321	0.133855	0.925491
EUR	PTSD	neoplasms	228.1	Hemangioma of skin and subcutaneous tissue	1319	0.060124	-0.0813274	0.035275	0.0218844	0.921892
EUR	PTSD	neoplasms	229	Benign neoplasm of unspecified sites	422	0.019236	-0.00194707	0.0626166	0.974706	0.998055
EUR	PTSD	neurological	327	Sleep disorders	2247	0.102425	0.0446012	0.0274506	0.10648	1.04561
EUR	PTSD	neurological	327.1	Hypersomnia	1543	0.0703346	0.0216813	0.0328192	0.50021	1.02192
EUR	PTSD	neurological	327.3	Sleep apnea	2949	0.134424	0.0401636	0.0234428	0.085946	1.04098
EUR	PTSD	neurological	327.31	Central/nonobstroctive sleep apnea	614	0.027988	0.0147029	0.0519003	0.768635	1.01481
EUR	PTSD	neurological	327.32	Obstructive sleep apnea	4840	0.220622	0.0239012	0.0182084	0.209587	1.02419
EUR	PTSD	neurological	327.4	Insomnia	5146	0.23457	0.0769094	0.0177703	1.9753e-05	1.07994
EUR	PTSD	neurological	327.41	Organic or persistent insomnia	1007	0.0459021	0.0855182	0.0406422	0.0431082	1.08928
EUR	PTSD	neurological	327.5	Parasomnia	410	0.018689	0.0787549	0.0634207	0.210981	1.08194
EUR	PTSD	neurological	327.6	Circadian rhythm sleep disorder	220	0.0100283	-0.0691113	0.0875811	0.448855	0.933223
EUR	PTSD	neurological	327.7	Sleep related movement disorders	448	0.0204212	0.0632289	0.0615109	0.285258	1.06527
EUR	PTSD	neurological	327.71	Restless legs syndrome	1606	0.0732063	0.00371659	0.0318547	0.909014	1.00372
EUR	PTSD	neurological	333	Extrapyramidal disease and abnormal movement disorders	339	0.0154526	-0.0588449	0.0699605	0.396195	0.942853
EUR	PTSD	neurological	333.1	Essential tremor	614	0.027988	-0.00600988	0.0516564	0.909285	0.994008
EUR	PTSD	neurological	333.4	Torsion dystonia	419	0.0190993	-0.0215611	0.0624523	0.720332	0.97867
EUR	PTSD	neurological	334	Degenerative disease of the spinal cord	746	0.0340049	0.018626	0.0475482	0.689135	1.0188
EUR	PTSD	neurological	335	Multiple sclerosis	339	0.0154526	0.0552479	0.0690441	0.429258	1.0568
EUR	PTSD	neurological	337	Disorders of the autonomic nervous system	282	0.0128544	0.0854631	0.0760697	0.251617	1.08922
EUR	PTSD	neurological	338.1	Acute pain	6101	0.278102	0.0310899	0.016513	0.0704338	1.03158
EUR	PTSD	neurological	338.2	Chronic pain	10191	0.464536	0.073005	0.0126357	1.5563e-08	1.07574
EUR	PTSD	neurological	339	Other headache syndromes	4272	0.194731	0.0697384	0.0193864	0.000836004	1.07223
EUR	PTSD	neurological	340	Migraine	4213	0.192041	0.0548877	0.0196297	0.00620599	1.05642
EUR	PTSD	neurological	340.1	Migrain with aura	1143	0.0521014	0.039286	0.0379411	0.315085	1.04007
EUR	PTSD	neurological	342	Hemiplegia	401	0.0182788	0.0988879	0.063739	0.121687	1.10394
EUR	PTSD	neurological	344	Other paralytic syndromes	402	0.0183244	0.0073838	0.0639769	0.915476	1.00741
EUR	PTSD	neurological	345	Epilepsy, recurrent seizures, convulsions	1458	0.06646	0.109085	0.0335231	0.00192542	1.11526
EUR	PTSD	neurological	345.1	Epilepsy	536	0.0244325	0.227739	0.0551135	4.81755e-05	1.25576
EUR	PTSD	neurological	345.11	Generalized convulsive epilepsy	262	0.0119427	0.161651	0.0785969	0.0376168	1.17545
EUR	PTSD	neurological	345.12	Partial epilepsy	311	0.0141763	-0.0186006	0.0722144	0.796683	0.981571
EUR	PTSD	neurological	345.3	Convulsions	1972	0.0898897	0.0924135	0.0287251	0.00154853	1.09682
EUR	PTSD	neurological	346.1	Nonspecific abnormal findings on radiological and other examination of skull and head	646	0.0294466	0.0673147	0.0500815	0.159133	1.06963
EUR	PTSD	neurological	348.2	Cerebral edema and compression of brain	365	0.0166378	0.0467377	0.0665797	0.498384	1.04785
EUR	PTSD	neurological	348.8	Encephalopathy, not elsewhere classified	1466	0.0668247	0.101135	0.0333763	0.00292534	1.10643
EUR	PTSD	neurological	348.9	Other conditions of brain, NOS	746	0.0340049	0.0593135	0.0467095	0.200684	1.06111
EUR	PTSD	neurological	349	Other and unspecified disorders of the nervous system	850	0.0387456	0.0345176	0.0439187	0.438648	1.03512
EUR	PTSD	neurological	350.1	Abnormal involuntary movements	2979	0.135792	0.0374412	0.0235948	0.116573	1.03815
EUR	PTSD	neurological	350.2	Abnormality of gait	913	0.0416173	0.00613749	0.0426653	0.881985	1.00616
EUR	PTSD	neurological	350.3	Lack of coordination	686	0.0312699	0.0209738	0.0489213	0.653055	1.0212
EUR	PTSD	neurological	350.6	Disturbances of sensation of smell and taste	393	0.0179141	0.0131372	0.0642325	0.838452	1.01322
EUR	PTSD	neurological	351	Other peripheral nerve disorders	3847	0.175358	0.0502589	0.0207208	0.0199951	1.05154
EUR	PTSD	neurological	352.1	Trigeminal nerve disorders [CN5]	304	0.0138572	0.0419312	0.0733325	0.57055	1.04282
EUR	PTSD	neurological	352.2	Facial nerve disorders [CN7]	288	0.0131279	-0.0765149	0.0749309	0.314572	0.926339
EUR	PTSD	neurological	353	Nerve root and plexus disorders	239	0.0108943	-0.0214275	0.0854566	0.805372	0.9788
EUR	PTSD	neurological	355	Complex regional/central pain syndrome	318	0.0144954	0.179354	0.0715056	0.00864506	1.19644
EUR	PTSD	neurological	355.1	Chronic pain syndrome	2832	0.129091	0.0905563	0.0242643	0.000242776	1.09478
EUR	PTSD	neurological	356	Hereditary and idiopathic peripheral neuropathy	1174	0.0535144	0.0819462	0.0376028	0.0354467	1.0854
EUR	PTSD	neurological	357	Inflammatory and toxic neuropathy	3391	0.154572	0.043038	0.0222471	0.0588718	1.04398
EUR	PTSD	neurological	359.2	Myopathy	344	0.0156806	-0.125647	0.0720378	0.0873734	0.881926
EUR	PTSD	pregnancy complications	634	Miscarriage; stillbirth	250	0.0113958	-0.0931293	0.0812275	0.274344	0.911076
EUR	PTSD	pregnancy complications	636	Early or threatened labor; hemorrhage in early pregnancy	280	0.0127632	0.0444891	0.0766416	0.580785	1.04549
EUR	PTSD	pregnancy complications	636.3	Hemorrhage in early pregnancy	298	0.0135837	0.0165284	0.0737305	0.821097	1.01667
EUR	PTSD	pregnancy complications	642	Hypertension complicating pregnancy, childbirth, and the puerperium	258	0.0117604	0.0112242	0.0802111	0.886972	1.01129
EUR	PTSD	pregnancy complications	644	Anemia during pregnancy	266	0.0121251	-0.12367	0.0776413	0.105895	0.883671
EUR	PTSD	pregnancy complications	646	Other complications of pregnancy NEC	789	0.035965	-0.0381425	0.045809	0.431523	0.962576
EUR	PTSD	pregnancy complications	647	Infectious and parasitic complications affecting pregnancy	279	0.0127177	0.0806315	0.0759957	0.313201	1.08397
EUR	PTSD	pregnancy complications	649	Other conditions or status of the mother complicating pregnancy, childbirth, or the puerperium	837	0.038153	0.00118387	0.0440556	0.979513	1.00118
EUR	PTSD	pregnancy complications	649.1	Diabetes or abnormal glucose tolerance complicating pregnancy	299	0.0136293	-0.0934528	0.074475	0.22263	0.910781
EUR	PTSD	pregnancy complications	654	Other and unspecified complications of birth; puerperium affecting management of mother	241	0.0109855	-0.0784569	0.081837	0.383172	0.924542
EUR	PTSD	pregnancy complications	655	Known or suspected fetal abnormality affecting management of mother	560	0.0255265	-0.0670007	0.0535809	0.224809	0.935195
EUR	PTSD	respiratory	464	Acute sinusitis	3852	0.175586	0.0191942	0.0206019	0.359937	1.01938
EUR	PTSD	respiratory	465	Acute upper respiratory infections of multiple or unspecified sites	6051	0.275823	-0.00877441	0.016441	0.600309	0.991264
EUR	PTSD	respiratory	465.2	Acute pharyngitis	4380	0.199654	0.00223379	0.0195096	0.911208	1.00224
EUR	PTSD	respiratory	465.4	Acute laryngitis and tracheitis	436	0.0198742	0.00655111	0.0614584	0.913494	1.00657
EUR	PTSD	respiratory	470	Septal Deviations/Turbinate Hypertrophy	1005	0.0458109	0.0324705	0.0401724	0.417161	1.033
EUR	PTSD	respiratory	472	Chronic pharyngitis and nasopharyngitis	1511	0.0688759	0.0177011	0.0329195	0.592092	1.01786
EUR	PTSD	respiratory	473	Diseases of the larynx and vocal cords	653	0.0297657	-0.0491893	0.0505633	0.317702	0.952001
EUR	PTSD	respiratory	473.4	Voice disturbance	1115	0.0508251	0.0242288	0.0385176	0.537143	1.02452
EUR	PTSD	respiratory	474.1	Acute tonsillitis	304	0.0138572	0.0620424	0.073462	0.374662	1.06401
EUR	PTSD	respiratory	474.2	Chronic tonsillitis and adenoiditis	338	0.0154071	-0.0178431	0.0688328	0.794318	0.982315
EUR	PTSD	respiratory	475	Chronic sinusitis	3051	0.139074	-0.00850124	0.0232536	0.722539	0.991535
EUR	PTSD	respiratory	475.9	Postnasal drip	956	0.0435774	-0.0506387	0.0415902	0.229398	0.950622
EUR	PTSD	respiratory	476	Allergic rhinitis	4195	0.191221	0.0395854	0.019825	0.0520749	1.04038
EUR	PTSD	respiratory	477	Epistaxis or throat hemorrhage	743	0.0338682	0.0791014	0.0466765	0.0921428	1.08231
EUR	PTSD	respiratory	478	Throat pain	652	0.0297201	0.0377287	0.0497361	0.459077	1.03845
EUR	PTSD	respiratory	479	Other upper respiratory disease	4000	0.182332	0.0153291	0.0203407	0.455735	1.01545
EUR	PTSD	respiratory	480	Pneumonia	3713	0.16925	0.0273105	0.020998	0.200211	1.02769
EUR	PTSD	respiratory	480.1	Bacterial pneumonia	636	0.0289908	0.0656953	0.0506979	0.20913	1.0679
EUR	PTSD	respiratory	480.11	Pneumococcal pneumonia	703	0.0320449	0.0307395	0.0482012	0.541184	1.03122
EUR	PTSD	respiratory	480.2	Viral pneumonia	281	0.0128088	0.0407457	0.0770808	0.602556	1.04159
EUR	PTSD	respiratory	481	Influenza	1177	0.0536512	0.002836	0.0369913	0.937587	1.00284
EUR	PTSD	respiratory	483	Acute bronchitis and bronchiolitis	3418	0.155803	0.0134736	0.0219708	0.542048	1.01356
EUR	PTSD	respiratory	495	Asthma	5090	0.232018	0.043389	0.0179183	0.0166502	1.04434
EUR	PTSD	respiratory	495.1	Chronic obstructive asthma	344	0.0156806	0.140453	0.0694959	0.0409638	1.1508
EUR	PTSD	respiratory	495.2	Asthma with exacerbation	1805	0.0822773	0.0580264	0.0300937	0.0538765	1.05974
EUR	PTSD	respiratory	496	Chronic airway obstruction	4542	0.207038	0.10591	0.0189998	6.63926e-08	1.11172
EUR	PTSD	respiratory	496.1	Emphysema	2294	0.104567	0.0543025	0.0266955	0.0465025	1.0558
EUR	PTSD	respiratory	496.2	Chronic bronchitis	970	0.0442155	0.0201378	0.0413562	0.638163	1.02034
EUR	PTSD	respiratory	496.21	Obstructive chronic bronchitis	2499	0.113912	0.111848	0.0255716	1.59659e-05	1.11834
EUR	PTSD	respiratory	496.3	Bronchiectasis	415	0.0189169	-0.0471526	0.0628954	0.456102	0.953942
EUR	PTSD	respiratory	497	Bronchitis	2871	0.130869	0.00714785	0.0236982	0.764839	1.00717
EUR	PTSD	respiratory	498	Acute bronchospasm	511	0.0232929	-0.0478921	0.0563408	0.390817	0.953237
EUR	PTSD	respiratory	501	Pneumonitis due to inhalation of food or vomitus	882	0.0402042	0.051395	0.0430407	0.235721	1.05274
EUR	PTSD	respiratory	502	Postinflammatory pulmonary fibrosis	596	0.0271675	0.00423785	0.0524529	0.937929	1.00425
EUR	PTSD	respiratory	503	Pulmonary congestion and hypostasis	743	0.0338682	0.0769905	0.0471578	0.0976202	1.08003
EUR	PTSD	respiratory	504	Other alveolar and parietoalveolar pneumonopathy	364	0.0165922	-0.018176	0.067134	0.796598	0.981988
EUR	PTSD	respiratory	505	Other pulmonary inflamation or edema	315	0.0143586	0.0735875	0.0725916	0.278707	1.07636
EUR	PTSD	respiratory	506	Empyema and pneumothorax	607	0.0276689	0.0379782	0.0518814	0.469087	1.03871
EUR	PTSD	respiratory	507	Pleurisy; pleural effusion	2070	0.0943568	0.0123048	0.0280675	0.661509	1.01238
EUR	PTSD	respiratory	508	Pulmonary collapse; interstitial and compensatory emphysema	2269	0.103428	0.0564364	0.026842	0.0382289	1.05806
EUR	PTSD	respiratory	509.1	Respiratory failure	2774	0.126447	0.0395428	0.0241603	0.0987486	1.04034
EUR	PTSD	respiratory	509.8	Dependence on respirator [Ventilator] or supplemental oxygen	1296	0.0590756	0.0455829	0.0354575	0.199514	1.04664
EUR	PTSD	respiratory	510	Other diseases of lung	1559	0.0710639	0.0194112	0.0324246	0.551847	1.0196
EUR	PTSD	respiratory	512.1	Wheezing	1847	0.0841918	0.0603796	0.0297628	0.0523833	1.06224
EUR	PTSD	respiratory	512.2	Painful respiration	2426	0.110584	0.0385965	0.0259421	0.140758	1.03935
EUR	PTSD	respiratory	512.7	Shortness of breath	8090	0.368767	0.0700386	0.0142254	2.62137e-06	1.07255
EUR	PTSD	respiratory	512.8	Cough	7059	0.32177	0.0294913	0.0151451	0.054489	1.02993
EUR	PTSD	respiratory	512.9	Other dyspnea	6844	0.31197	0.0323778	0.0154328	0.0542432	1.03291
EUR	PTSD	respiratory	513.3	Hypoventilation	294	0.0134014	-0.0187167	0.0744386	0.797676	0.981457
EUR	PTSD	respiratory	513.31	Apnea	350	0.0159541	0.124137	0.068062	0.0528059	1.13217
EUR	PTSD	respiratory	513.4	Hyperventilation	295	0.013447	0.0357361	0.0742848	0.633324	1.03638
EUR	PTSD	respiratory	514	Abnormal findings examination of lungs	4346	0.198104	0.0571783	0.0193075	0.00346875	1.05884
EUR	PTSD	respiratory	514.1	Abnormal results of function study of pulmonary system	308	0.0140396	0.0800399	0.0733016	0.281328	1.08333
EUR	PTSD	respiratory	514.2	Solitary pulmonary nodule	2788	0.127085	0.0466194	0.0240957	0.0532212	1.04772
EUR	PTSD	respiratory	516.1	Hemoptysis	580	0.0264381	0.0961273	0.0532196	0.0556095	1.1009
EUR	PTSD	respiratory	519.8	Other diseases of respiratory system, NEC	923	0.0420731	0.0177815	0.0422205	0.674209	1.01794
EUR	PTSD	respiratory	519.9	Symptoms involving respiratory system and other chest symptoms	752	0.0342784	0.0191506	0.0466753	0.685557	1.01934
EUR	PTSD	sense organs	361	Retinal detachments and defects	259	0.011806	-0.00136664	0.0788066	0.985213	0.998634
EUR	PTSD	sense organs	362	Other retinal disorders	236	0.0107576	0.0696148	0.084082	0.419312	1.0721
EUR	PTSD	sense organs	362.26	Macular puckering of retina	368	0.0167745	-0.137013	0.0670743	0.0352659	0.871959
EUR	PTSD	sense organs	362.27	Drusen (degenerative) of retina	219	0.00998268	-0.169221	0.0883701	0.0408733	0.844323
EUR	PTSD	sense organs	362.29	Macular degeneration (senile) of retina NOS	274	0.0124897	-0.0704827	0.0777845	0.356017	0.931944
EUR	PTSD	sense organs	362.4	Retinal vascular changes and abnomalities	227	0.0103473	-0.125338	0.0852316	0.159508	0.882198
EUR	PTSD	sense organs	365	Glaucoma	1111	0.0506427	-0.0237328	0.0385512	0.550405	0.976547
EUR	PTSD	sense organs	365.1	Open-angle glaucoma	266	0.0121251	-0.0925001	0.0788144	0.262292	0.911649
EUR	PTSD	sense organs	366	Cataract	1772	0.0807731	0.0188168	0.0306282	0.546165	1.01899
EUR	PTSD	sense organs	366.2	Senile cataract	2785	0.126949	-0.0238681	0.0243808	0.349687	0.976415
EUR	PTSD	sense organs	367	Disorders of refraction and accommodation; blindness and low vision	595	0.0271219	-0.113022	0.0530753	0.0260684	0.893131
EUR	PTSD	sense organs	367.1	Myopia	1594	0.0726593	-0.00977057	0.032606	0.764728	0.990277
EUR	PTSD	sense organs	367.2	Astigmatism	1751	0.0798158	-0.0403035	0.0311756	0.196924	0.960498
EUR	PTSD	sense organs	367.8	Hypermetropia	781	0.0356003	-0.107833	0.0466685	0.0222879	0.897777
EUR	PTSD	sense organs	367.9	Blindness and low vision	767	0.0349622	0.0911446	0.0462972	0.0527736	1.09543
EUR	PTSD	sense organs	368	Visual disturbances	2346	0.106938	0.00995228	0.0264075	0.71094	1.01
EUR	PTSD	sense organs	368.2	Diplopia and disorders of binocular vision	578	0.026347	0.0423948	0.0529784	0.412688	1.04331
EUR	PTSD	sense organs	368.4	Visual field defects	386	0.017595	-0.0551185	0.0654792	0.370574	0.946373
EUR	PTSD	sense organs	368.9	Subjective visual disturbances	624	0.0284438	-0.0420708	0.0512259	0.421494	0.958802
EUR	PTSD	sense organs	368.91	Psychophysical visual disturbances	230	0.0104841	0.0252942	0.0849449	0.766663	1.02562
EUR	PTSD	sense organs	369.2	Eye infection, viral	247	0.011259	-0.19411	0.0817434	0.0237796	0.823568
EUR	PTSD	sense organs	369.5	Conjunctivitis, infectious	1794	0.0817759	-0.0199624	0.0302212	0.503795	0.980236
EUR	PTSD	sense organs	371.21	Allergic conjunctivitis	301	0.0137205	-0.0581166	0.0751075	0.440145	0.94354
EUR	PTSD	sense organs	371.3	Inflammation of eyelids	1412	0.0643632	-0.0393119	0.0340583	0.242274	0.961451
EUR	PTSD	sense organs	372	Disorders of conjunctiva	603	0.0274866	0.0788467	0.0522726	0.109617	1.08204
EUR	PTSD	sense organs	374	Other disorders of eyelids	666	0.0303583	0.062372	0.0501619	0.211093	1.06436
EUR	PTSD	sense organs	374.3	Ptosis of eyelid	450	0.0205124	0.0346902	0.0606507	0.532601	1.0353
EUR	PTSD	sense organs	374.6	Dermatochalasis	550	0.0250707	0.0945426	0.0549643	0.0761917	1.09916
EUR	PTSD	sense organs	375	Disorders of lacrimal system	221	0.0100738	-0.314985	0.0870234	0.000384813	0.7298
EUR	PTSD	sense organs	375.1	Dry eyes	1815	0.0827332	-0.0379602	0.0300176	0.213585	0.962751
EUR	PTSD	sense organs	377.3	Optic neuritis/neuropathy	244	0.0111223	-0.0907033	0.0809392	0.220124	0.913289
EUR	PTSD	sense organs	378.1	Strabismus (not specified as paralytic)	264	0.0120339	0.111549	0.0791476	0.148427	1.11801
EUR	PTSD	sense organs	379	Other disorders of eye	595	0.0271219	-0.0787445	0.0529206	0.13092	0.924276
EUR	PTSD	sense organs	379.2	Disorders of vitreous body	1466	0.0668247	-0.0883165	0.0334453	0.00781882	0.915471
EUR	PTSD	sense organs	379.9	Pain, swelling or discharge of eye	800	0.0364664	-0.106254	0.0450836	0.0153676	0.899196
EUR	PTSD	sense organs	380.1	Otitis externa	1422	0.064819	-0.00208387	0.0342019	0.952219	0.997918
EUR	PTSD	sense organs	380.4	Impacted cerumen	1975	0.0900264	-0.0259669	0.0286947	0.369675	0.974367
EUR	PTSD	sense organs	381.1	Otitis media	956	0.0435774	-0.0619606	0.0418924	0.160863	0.93992
EUR	PTSD	sense organs	381.11	Suppurative and unspecified otitis media	1697	0.0773544	0.0209456	0.0311826	0.512504	1.02117
EUR	PTSD	sense organs	381.2	Eustachian tube disorders	1186	0.0540614	0.0148631	0.037235	0.697429	1.01497
EUR	PTSD	sense organs	382	Otalgia	1970	0.0897985	0.0210711	0.0286939	0.479583	1.02129
EUR	PTSD	sense organs	386.2	Peripheral or central vertigo	950	0.0433039	0.0083241	0.0417122	0.842674	1.00836
EUR	PTSD	sense organs	386.9	Dizziness and giddiness (Light-headedness and vertigo)	5956	0.271492	0.0466854	0.0165755	0.00577648	1.04779
EUR	PTSD	sense organs	388	Other disorders of ear	475	0.0216519	0.0054648	0.0595043	0.929613	1.00548
EUR	PTSD	sense organs	389	Hearing loss	2448	0.111587	-0.0363177	0.0259736	0.167683	0.964334
EUR	PTSD	sense organs	389.1	Sensorineural hearing loss	2158	0.0983681	-0.039129	0.0276499	0.167341	0.961627
EUR	PTSD	sense organs	389.2	Conductive hearing loss	289	0.0131735	-0.0171018	0.0749394	0.823809	0.983044
EUR	PTSD	sense organs	389.4	Tinnitus	1610	0.0733886	-0.00235758	0.0319339	0.942187	0.997645
EUR	PTSD	sense organs	389.5	Disorders of acoustic nerve	263	0.0119883	0.0228166	0.0793992	0.782383	1.02308
EUR	PTSD	symptoms	760	Back pain	9944	0.453277	0.0540984	0.0128065	3.27063e-05	1.05559
EUR	PTSD	symptoms	761	Cervicalgia	5710	0.260279	0.0394179	0.0170857	0.0233502	1.04021
EUR	PTSD	symptoms	763	Thoracic or lumbosacral neuritis or radiculitis, unspecified	3556	0.162093	0.0802039	0.0215372	0.000254057	1.08351
EUR	PTSD	symptoms	764	Sciatica	3781	0.172349	0.0298648	0.0209581	0.166092	1.03032
EUR	PTSD	symptoms	765	Cervical radiculitis	2139	0.0975021	0.0303373	0.0277314	0.274023	1.0308
EUR	PTSD	symptoms	766	Neuralgia, neuritis, and radiculitis NOS	2059	0.0938554	0.0694016	0.0285108	0.0181238	1.07187
EUR	PTSD	symptoms	769	Nonallopathic lesions NEC	449	0.0204668	0.0768148	0.0615449	0.21451	1.07984
EUR	PTSD	symptoms	770	Myalgia and myositis unspecified	3802	0.173307	0.0615099	0.0207048	0.00409477	1.06344
EUR	PTSD	symptoms	771	Musculoskeletal symptoms referable to limbs	2438	0.111131	0.0293501	0.0258254	0.266051	1.02979
EUR	PTSD	symptoms	771.1	Swelling of limb	4583	0.208907	0.0481514	0.0189621	0.0121086	1.04933
EUR	PTSD	symptoms	771.2	Cramp of limb	417	0.0190081	0.0291352	0.0629791	0.627949	1.02956
EUR	PTSD	symptoms	772	Symptoms of the muscles	680	0.0309964	-0.00241433	0.0486804	0.960119	0.997589
EUR	PTSD	symptoms	772.1	Muscular wasting and disuse atrophy	264	0.0120339	-0.0506951	0.0794295	0.531201	0.950568
EUR	PTSD	symptoms	772.2	Spasm of muscle	1925	0.0877473	-8.82647e-05	0.0291082	0.997581	0.999912
EUR	PTSD	symptoms	772.3	Muscle weakness	1431	0.0652293	0.0225816	0.0343742	0.51369	1.02284
EUR	PTSD	symptoms	772.4	Rhabdomyolysis	474	0.0216063	-0.0701548	0.0587248	0.245802	0.93225
EUR	PTSD	symptoms	772.6	Facial weakness	370	0.0168657	0.044297	0.0663128	0.524961	1.04529
EUR	PTSD	symptoms	780	Hypothermia/Chills	708	0.0322728	0.0334968	0.0479782	0.499906	1.03406
EUR	PTSD	symptoms	781	Symptoms involving nervous and musculoskeletal systems	1897	0.086471	0.0639344	0.0292913	0.0305504	1.06602
EUR	PTSD	symptoms	781.2	Abnormal posture	240	0.0109399	-0.0451245	0.0845307	0.584545	0.955878
EUR	PTSD	symptoms	782.3	Edema	4905	0.223585	0.0553864	0.018202	0.00338981	1.05695
EUR	PTSD	symptoms	782.6	Pallor and flushing	801	0.036512	-0.0291471	0.0453651	0.524078	0.971274
EUR	PTSD	symptoms	783	Fever of unknown origin	3870	0.176406	0.00568941	0.0205096	0.783848	1.00571
EUR	PTSD	symptoms	785	Abdominal pain	11166	0.50898	0.0686538	0.0120852	2.82544e-08	1.07107
EUR	PTSD	symptoms	788	Syncope and collapse	3464	0.1579	0.0667596	0.0217256	0.0027807	1.06904
EUR	PTSD	symptoms	789	Nausea and vomiting	7772	0.354271	0.0600839	0.0145396	4.32965e-05	1.06193
EUR	PTSD	symptoms	790	Nonspecific findings on examination of blood	549	0.0250251	-0.0828048	0.0548186	0.153726	0.920531
EUR	PTSD	symptoms	790.1	Elevated sedimentation rate	287	0.0130823	-0.103856	0.0755708	0.149911	0.901355
EUR	PTSD	symptoms	790.6	Other abnormal blood chemistry	5700	0.259823	-0.00184949	0.0169581	0.914066	0.998152
EUR	PTSD	symptoms	790.8	Elevated C-reactive protein (CRP)	388	0.0176862	-0.0221703	0.0649634	0.724739	0.978074
EUR	PTSD	symptoms	791	Gangrene	323	0.0147233	0.0726187	0.0713246	0.293968	1.07532
EUR	PTSD	symptoms	795	Other and nonspecific abnormal cytological, histological and immunological findings	343	0.015635	-0.0734821	0.0684768	0.291948	0.929153
EUR	PTSD	symptoms	797	Shock	452	0.0206035	0.0822052	0.0602564	0.179719	1.08568
EUR	PTSD	symptoms	798	Malaise and fatigue	8517	0.38823	0.0250424	0.0137775	0.0722751	1.02536
EUR	PTSD	symptoms	798.1	Chronic fatigue syndrome	1248	0.0568876	0.0154792	0.036354	0.664574	1.0156
EUR	SCZ	circulatory system	394	Rheumatic disease of the heart valves	428	0.0195095	-0.0857759	0.0520328	0.0839489	0.9178
EUR	SCZ	circulatory system	394.1	Mitral valve stenosis and aortic valve stenosis	288	0.0131279	-0.0908286	0.0637425	0.177844	0.913174
EUR	SCZ	circulatory system	394.2	Mitral valve disease	314	0.0143131	-0.0564567	0.0612917	0.33858	0.945107
EUR	SCZ	circulatory system	394.7	Disease of tricuspid valve	463	0.0211049	-0.119567	0.0501266	0.0134899	0.887305
EUR	SCZ	circulatory system	395.1	Nonrheumatic mitral valve disorders	1476	0.0672805	-0.0320241	0.0280799	0.258171	0.968483
EUR	SCZ	circulatory system	395.2	Nonrheumatic aortic valve disorders	1102	0.0502325	-0.0156394	0.0327038	0.638429	0.984482
EUR	SCZ	circulatory system	395.3	Nonrheumatic tricuspid valve disorders	537	0.0244781	-0.0414949	0.0465558	0.394511	0.959354
EUR	SCZ	circulatory system	395.6	Heart valve replaced	368	0.0167745	-0.0957709	0.0561403	0.0959198	0.908672
EUR	SCZ	circulatory system	396	Abnormal heart sounds	1171	0.0533777	-0.0282726	0.0316677	0.373256	0.972123
EUR	SCZ	circulatory system	401.1	Essential hypertension	11692	0.532957	-0.0415187	0.00990225	5.48143e-05	0.959331
EUR	SCZ	circulatory system	401.2	Hypertensive heart and/or renal disease	777	0.035418	-0.129167	0.0383757	0.00086647	0.878827
EUR	SCZ	circulatory system	401.21	Hypertensive heart disease	1823	0.0830978	-0.0947715	0.0250116	0.000137403	0.909581
EUR	SCZ	circulatory system	401.22	Hypertensive chronic kidney disease	1632	0.0743915	-0.0875331	0.0267868	0.00127317	0.916189
EUR	SCZ	circulatory system	401.3	Other hypertensive complications	703	0.0320449	-0.000585849	0.0409486	0.987907	0.999414
EUR	SCZ	circulatory system	411.1	Unstable angina (intermediate coronary syndrome)	618	0.0281703	-0.149712	0.0432188	0.000371794	0.860956
EUR	SCZ	circulatory system	411.2	Myocardial infarction	1964	0.089525	-0.119551	0.0240894	8.22435e-07	0.887318
EUR	SCZ	circulatory system	411.3	Angina pectoris	1764	0.0804084	-0.0383901	0.0257531	0.136512	0.962337
EUR	SCZ	circulatory system	411.4	Coronary atherosclerosis	4395	0.200337	-0.0640409	0.0161155	0.000189455	0.937967
EUR	SCZ	circulatory system	411.8	Other chronic ischemic heart disease, unspecified	730	0.0332756	-0.120854	0.0395731	0.00129279	0.886163
EUR	SCZ	circulatory system	411.9	Other acute and subacute forms of ischemic heart disease	433	0.0197374	-0.126873	0.0516963	0.0122619	0.880846
EUR	SCZ	circulatory system	414	Other forms of chronic heart disease	911	0.0415261	-0.0661733	0.0358872	0.065202	0.935969
EUR	SCZ	circulatory system	415.11	Pulmonary embolism and infarction, acute	979	0.0446258	-0.0104237	0.0343302	0.759618	0.98963
EUR	SCZ	circulatory system	415.2	Chronic pulmonary heart disease	575	0.0262102	-0.0222948	0.0453325	0.620033	0.977952
EUR	SCZ	circulatory system	416	Cardiomegaly	1389	0.0633148	-0.0592851	0.0287977	0.0376649	0.942438
EUR	SCZ	circulatory system	418	Nonspecific chest pain	9221	0.420321	-0.0202601	0.0111922	0.0777707	0.979944
EUR	SCZ	circulatory system	418.1	Precordial pain	926	0.0422099	-0.0214485	0.0355717	0.552511	0.97878
EUR	SCZ	circulatory system	420.2	Pericarditis	471	0.0214696	-0.066288	0.0497633	0.173716	0.935861
EUR	SCZ	circulatory system	420.3	Endocarditis	399	0.0181876	0.0274687	0.0542046	0.597851	1.02785
EUR	SCZ	circulatory system	425.1	Primary/intrinsic cardiomyopathies	1145	0.0521925	-0.0787333	0.0316517	0.0108377	0.924286
EUR	SCZ	circulatory system	426	Cardiac conduction disorders	288	0.0131279	0.0193176	0.0642054	0.754958	1.01951
EUR	SCZ	circulatory system	426.21	First degree AV block	451	0.0205579	-0.0447656	0.050761	0.377768	0.956222
EUR	SCZ	circulatory system	426.31	Right bundle branch block	712	0.0324551	-0.0469644	0.0404711	0.240114	0.954121
EUR	SCZ	circulatory system	426.32	Left bundle branch block	449	0.0204668	-0.0432575	0.0507729	0.382854	0.957665
EUR	SCZ	circulatory system	426.7	Abnormal electrocardiogram [ECG] [EKG]	3319	0.15129	-0.00270496	0.0187725	0.887384	0.997299
EUR	SCZ	circulatory system	426.8	Other cardiac conduction disorders	427	0.0194639	-0.0940766	0.0524658	0.0836644	0.910213
EUR	SCZ	circulatory system	427.11	Paroxysmal supraventricular tachycardia	946	0.0431215	0.00727407	0.0349556	0.832424	1.0073
EUR	SCZ	circulatory system	427.12	Paroxysmal ventricular tachycardia	568	0.0258911	-0.0447375	0.0451756	0.32708	0.956248
EUR	SCZ	circulatory system	427.21	Atrial fibrillation	2078	0.0947215	-0.0610434	0.0235072	0.0108912	0.940782
EUR	SCZ	circulatory system	427.22	Atrial flutter	657	0.029948	-0.080893	0.0417837	0.0565452	0.922292
EUR	SCZ	circulatory system	427.3	Other specified cardiac dysrhythmias	2546	0.116054	-0.0201952	0.0212898	0.361004	0.980007
EUR	SCZ	circulatory system	427.42	Cardiac arrest	246	0.0112134	0.0632751	0.0689929	0.347093	1.06532
EUR	SCZ	circulatory system	427.5	Arrhythmia (cardiac) NOS	1884	0.0858784	0.00174196	0.0251842	0.94696	1.00174
EUR	SCZ	circulatory system	427.6	Premature beats	1081	0.0492752	-0.0642145	0.0328797	0.0596104	0.937804
EUR	SCZ	circulatory system	427.61	Supraventricular premature beats	488	0.0222445	0.00303566	0.0494223	0.949539	1.00304
EUR	SCZ	circulatory system	427.7	Tachycardia NOS	3810	0.173671	0.019661	0.0173598	0.266079	1.01986
EUR	SCZ	circulatory system	427.8	Sinoatrial node dysfunction (Bradycardia)	289	0.0131735	-0.070913	0.0632765	0.252317	0.931543
EUR	SCZ	circulatory system	427.9	Palpitations	3402	0.155073	0.0311485	0.0185187	0.0998863	1.03164
EUR	SCZ	circulatory system	428.1	Congestive heart failure (CHF) NOS	2009	0.0915763	-0.0956948	0.0238012	5.22217e-05	0.908741
EUR	SCZ	circulatory system	428.2	Heart failure NOS	322	0.0146777	-0.0895855	0.0599651	0.123334	0.91431
EUR	SCZ	circulatory system	428.3	Heart failure with reduced EF [Systolic or combined heart failure]	1305	0.0594858	-0.0748372	0.0295498	0.0088493	0.927895
EUR	SCZ	circulatory system	428.4	Heart failure with preserved EF [Diastolic heart failure]	1403	0.063953	-0.0860255	0.0285898	0.00344912	0.917571
EUR	SCZ	circulatory system	429.2	Abnormal function study of cardiovascular system	964	0.043942	-0.0830898	0.0352282	0.0158826	0.920269
EUR	SCZ	circulatory system	429.3	Symptoms involving cardiovascular system	2157	0.0983225	-0.0286115	0.0233222	0.2265	0.971794
EUR	SCZ	circulatory system	433	Cerebrovascular disease	272	0.0123986	-0.108823	0.0658987	0.0808152	0.896889
EUR	SCZ	circulatory system	433.1	Occlusion and stenosis of precerebral arteries	1160	0.0528763	0.0194729	0.0315901	0.548636	1.01966
EUR	SCZ	circulatory system	433.21	Cerebral artery occlusion, with cerebral infarction	1065	0.0485459	-0.0822889	0.032979	0.0117298	0.921006
EUR	SCZ	circulatory system	433.3	Cerebral ischemia	382	0.0174127	0.0302311	0.054887	0.577415	1.03069
EUR	SCZ	circulatory system	433.31	Transient cerebral ischemia	827	0.0376971	-0.0300156	0.0375462	0.420813	0.97043
EUR	SCZ	circulatory system	433.5	Cerebral aneurysm	299	0.0136293	-0.0624345	0.0621114	0.312728	0.939475
EUR	SCZ	circulatory system	433.8	Late effects of cerebrovascular disease	562	0.0256176	-0.053842	0.0453806	0.229522	0.947582
EUR	SCZ	circulatory system	440	Atherosclerosis	489	0.0222901	-0.00120672	0.0490409	0.979832	0.998794
EUR	SCZ	circulatory system	440.2	Atherosclerosis of the extremities	441	0.0201021	-0.0155959	0.0512568	0.751773	0.984525
EUR	SCZ	circulatory system	440.22	Atherosclerosis of native arteries of the extremities with intermittent claudication	346	0.0157717	-0.00643492	0.0579329	0.911263	0.993586
EUR	SCZ	circulatory system	440.9	Atherosclerosis of aorta	1006	0.0458565	-0.0949547	0.03363	0.00687985	0.909414
EUR	SCZ	circulatory system	442.1	Aortic aneurysm	418	0.0190537	-0.0706178	0.052341	0.154778	0.931818
EUR	SCZ	circulatory system	442.11	Abdominal aortic aneurysm	305	0.0139028	-0.0220767	0.0608182	0.705027	0.978165
EUR	SCZ	circulatory system	443.1	Raynaud's syndrome	523	0.0238399	0.0122555	0.0474121	0.797479	1.01233
EUR	SCZ	circulatory system	443.7	Peripheral angiopathy in diseases classified elsewhere	652	0.0297201	-0.133001	0.0422447	0.00197404	0.875465
EUR	SCZ	circulatory system	443.9	Peripheral vascular disease, unspecified	1715	0.0781749	-0.0521503	0.026109	0.0516879	0.949186
EUR	SCZ	circulatory system	447	Other disorders of arteries and arterioles	577	0.0263014	-0.0273953	0.0452211	0.545991	0.972977
EUR	SCZ	circulatory system	447.1	Stricture of artery	290	0.0132191	-0.0261853	0.0634439	0.682169	0.974155
EUR	SCZ	circulatory system	447.7	Aortic ectasia	609	0.0277601	-0.10885	0.0433976	0.010788	0.896865
EUR	SCZ	circulatory system	450	Noninfectious disorders of lymphatic channels	780	0.0355547	-0.0663857	0.0386171	0.0838556	0.93577
EUR	SCZ	circulatory system	451	Phlebitis and thrombophlebitis	442	0.0201477	0.0280598	0.0513548	0.584306	1.02846
EUR	SCZ	circulatory system	451.2	Phlebitis and thrombophlebitis of lower extremities	237	0.0108032	0.00702345	0.0703517	0.920924	1.00705
EUR	SCZ	circulatory system	452	Other venous embolism and thrombosis	781	0.0356003	-0.0597004	0.0386898	0.115565	0.942047
EUR	SCZ	circulatory system	452.2	Deep vein thrombosis [DVT]	1289	0.0587565	-0.0787099	0.0301395	0.00879598	0.924308
EUR	SCZ	circulatory system	454	Varicose veins	321	0.0146321	0.109144	0.060182	0.0659552	1.11532
EUR	SCZ	circulatory system	454.1	Varicose veins of lower extremity	731	0.0333212	0.04528	0.0403256	0.272105	1.04632
EUR	SCZ	circulatory system	454.11	Varicose veins of lower extremity, symptomtic	878	0.0400219	0.0213375	0.0363057	0.574909	1.02157
EUR	SCZ	circulatory system	455	Hemorrhoids	3889	0.177272	-0.00481272	0.0173517	0.788003	0.995199
EUR	SCZ	circulatory system	456	Chronic venous insufficiency [CVI]	1365	0.0622208	-0.00230999	0.0293452	0.938152	0.997693
EUR	SCZ	circulatory system	458	Hypotension	226	0.0103018	-0.0384294	0.0731173	0.584411	0.9623
EUR	SCZ	circulatory system	458.1	Orthostatic hypotension	1043	0.0475431	0.0131061	0.0333665	0.696065	1.01319
EUR	SCZ	circulatory system	458.2	Iatrogenic hypotension	414	0.0188714	-0.118604	0.0532111	0.017429	0.88816
EUR	SCZ	circulatory system	458.9	Hypotension NOS	2560	0.116692	-0.0608827	0.0212359	0.00501853	0.940934
EUR	SCZ	circulatory system	459.1	Hemorrhage NOS	418	0.0190537	-0.112681	0.0530202	0.0246534	0.893436
EUR	SCZ	circulatory system	459.9	Circulatory disease NEC	911	0.0415261	-0.0476341	0.0356109	0.193708	0.953483
EUR	SCZ	congenital anomalies	747.11	Cardiac shunt/ heart septal defect	314	0.0143131	-0.0675297	0.0608885	0.276303	0.9347
EUR	SCZ	congenital anomalies	751.21	Cystic kidney disease	288	0.0131279	-0.0756538	0.0630463	0.235168	0.927137
EUR	SCZ	dermatologic	681	Superficial cellulitis and abscess	3222	0.146868	-0.00421317	0.0190456	0.829247	0.995796
EUR	SCZ	dermatologic	681.1	Cellulitis and abscess of fingers/toes	1393	0.0634971	-0.0500272	0.028858	0.0933341	0.951204
EUR	SCZ	dermatologic	681.2	Cellulitis and abscess of face/neck	943	0.0429848	-0.0172607	0.0349577	0.627092	0.982887
EUR	SCZ	dermatologic	681.3	Cellulitis and abscess of arm/hand	1775	0.0809098	-0.0243458	0.0254033	0.334983	0.975948
EUR	SCZ	dermatologic	681.5	Cellulitis and abscess of leg, except foot	2995	0.136521	0.0354157	0.0196522	0.0708822	1.03605
EUR	SCZ	dermatologic	681.6	Cellulitis and abscess of foot, toe	416	0.0189625	-0.0162483	0.0535056	0.747298	0.983883
EUR	SCZ	dermatologic	681.7	Cellulitis and abscess of trunk	1462	0.0666424	-0.0203176	0.0281733	0.482975	0.979887
EUR	SCZ	dermatologic	686	Other local infections of skin and subcutaneous tissue	1771	0.0807275	0.0170057	0.0256198	0.508086	1.01715
EUR	SCZ	dermatologic	686.1	Carbuncle and furuncle	563	0.0256632	0.00432436	0.0459008	0.924352	1.00433
EUR	SCZ	dermatologic	686.2	Impetigo	352	0.0160452	0.00343953	0.0586567	0.952886	1.00345
EUR	SCZ	dermatologic	687	Symptoms affecting skin	1062	0.0484092	-0.0432817	0.0340565	0.213087	0.957642
EUR	SCZ	dermatologic	687.1	Rash and other nonspecific skin eruption	4327	0.197238	0.0460797	0.0165222	0.0078161	1.04716
EUR	SCZ	dermatologic	687.3	Changes in skin texture	393	0.0179141	-0.0620704	0.055315	0.243443	0.939817
EUR	SCZ	dermatologic	687.4	Disturbance of skin sensation	5675	0.258684	-0.0288431	0.0143482	0.0513006	0.971569
EUR	SCZ	dermatologic	689	Disorder of skin and subcutaneous tissue NOS	3769	0.171802	-0.00458502	0.0179598	0.801277	0.995425
EUR	SCZ	dermatologic	690.1	Seborrheic dermatitis	1070	0.0487738	0.0516317	0.0331441	0.124382	1.05299
EUR	SCZ	dermatologic	691	Congenital anomalies of skin	315	0.0143586	0.0188336	0.0616981	0.778828	1.01901
EUR	SCZ	dermatologic	694.2	Other dyschromia	2375	0.10826	-0.00708414	0.0223984	0.756952	0.992941
EUR	SCZ	dermatologic	695.3	Rosacea	802	0.0365576	0.0444983	0.0382385	0.232007	1.0455
EUR	SCZ	dermatologic	695.42	Systemic lupus erythematosus	363	0.0165466	-0.0289939	0.0563914	0.595565	0.971422
EUR	SCZ	dermatologic	695.7	Prurigo and Lichen	602	0.027441	0.0297566	0.045455	0.521685	1.0302
EUR	SCZ	dermatologic	695.8	Other specified erythematous conditions	845	0.0385176	0.0232009	0.0374676	0.544786	1.02347
EUR	SCZ	dermatologic	695.9	Unspecified erythematous condition	634	0.0288996	-0.0349489	0.0430928	0.416606	0.965655
EUR	SCZ	dermatologic	696.41	Psoriasis vulgaris	966	0.0440332	0.0501626	0.0350809	0.170846	1.05144
EUR	SCZ	dermatologic	696.42	Psoriatic arthropathy	275	0.0125353	0.0693065	0.0651779	0.314677	1.07176
EUR	SCZ	dermatologic	698	Pruritus and related conditions	2030	0.0925335	-0.00921711	0.0240183	0.706746	0.990825
EUR	SCZ	dermatologic	700	Corns and callosities	1044	0.0475887	-0.0291224	0.0338716	0.389198	0.971298
EUR	SCZ	dermatologic	701	Other hypertrophic and atrophic conditions of skin	1642	0.0748473	-0.0327326	0.0269064	0.217837	0.967797
EUR	SCZ	dermatologic	701.1	Keratoderma, acquired	407	0.0185523	-0.0301628	0.055448	0.56837	0.970288
EUR	SCZ	dermatologic	701.2	Scar conditions and fibrosis of skin	1034	0.0471328	-0.021692	0.0337349	0.51881	0.978542
EUR	SCZ	dermatologic	702.1	Actinic keratosis	1855	0.0845565	0.0180548	0.0253756	0.483376	1.01822
EUR	SCZ	dermatologic	702.2	Seborrheic keratosis	3208	0.14623	-0.0192228	0.0192843	0.334971	0.980961
EUR	SCZ	dermatologic	703	Diseases of nail, NOS	1165	0.0531042	0.048221	0.0318882	0.143024	1.0494
EUR	SCZ	dermatologic	703.1	Ingrowing nail	916	0.041754	-0.101109	0.0361677	0.00665808	0.903835
EUR	SCZ	dermatologic	704	Diseases of hair and hair follicles	908	0.0413894	0.0300035	0.036174	0.418144	1.03046
EUR	SCZ	dermatologic	704.1	Alopecia	949	0.0432583	0.052498	0.0353042	0.13454	1.0539
EUR	SCZ	dermatologic	704.2	Hirsutism	239	0.0108943	0.229643	0.0694213	0.000487486	1.25815
EUR	SCZ	dermatologic	704.8	Other specified diseases of hair and hair follicles	816	0.0371957	0.0550017	0.0380041	0.155923	1.05654
EUR	SCZ	dermatologic	705.1	Dyshidrosis	249	0.0113502	-0.0628577	0.0687154	0.345833	0.939077
EUR	SCZ	dermatologic	705.3	Hidradenitis	358	0.0163187	-0.0543133	0.0576985	0.344354	0.947135
EUR	SCZ	dermatologic	705.8	Hyperhidrosis	1258	0.0573434	-0.00289601	0.0304169	0.924794	0.997108
EUR	SCZ	dermatologic	706.1	Acne	1063	0.0484547	0.0700765	0.0332697	0.0345928	1.07259
EUR	SCZ	dermatologic	706.2	Sebaceous cyst	2002	0.0912572	0.0457869	0.0243258	0.0566305	1.04685
EUR	SCZ	dermatologic	706.8	Other specified diseases of sebaceous glands	1148	0.0523293	0.00103932	0.0320309	0.975039	1.00104
EUR	SCZ	dermatologic	707.1	Decubitus ulcer	543	0.0247516	-0.0479252	0.0463558	0.263807	0.953205
EUR	SCZ	dermatologic	707.2	Chronic ulcer of leg or foot	1196	0.0545173	-0.0152726	0.0311496	0.622507	0.984843
EUR	SCZ	dermatologic	707.3	Chronic ulcer of unspecified site	581	0.0264837	0.0163827	0.0447799	0.705303	1.01652
EUR	SCZ	dermatologic	709.2	Sicca syndrome	467	0.0212873	-0.00289479	0.0498031	0.953018	0.997109
EUR	SCZ	dermatologic	709.7	Unspecified diffuse connective tissue disease	237	0.0108032	0.0432604	0.070634	0.506521	1.04421
EUR	SCZ	dermatologic	931	Contact dermatitis and other eczema due to plants [except food]	414	0.0188714	0.0501249	0.0532558	0.343473	1.0514
EUR	SCZ	dermatologic	938	Dermatitis due to solar radiation	474	0.0216063	0.065155	0.0505465	0.201932	1.06732
EUR	SCZ	dermatologic	938.1	Acute dermatitis due to solar radiation	242	0.0110311	0.067559	0.0706653	0.29349	1.06989
EUR	SCZ	dermatologic	938.2	Chronic dermatitis due to solar radiation	1218	0.0555201	0.01785	0.0311811	0.575448	1.01801
EUR	SCZ	dermatologic	939	Atopic/contact dermatitis due to other or unspecified	4204	0.191631	0.0143264	0.0166378	0.393802	1.01443
EUR	SCZ	dermatologic	947	Urticaria	937	0.0427113	0.0496772	0.0353957	0.170422	1.05093
EUR	SCZ	digestive	521.1	Dental caries	1571	0.0716109	0.0110499	0.0272787	0.689454	1.01111
EUR	SCZ	digestive	522.5	Periapical abscess	1271	0.057936	0.0301435	0.0301022	0.318286	1.0306
EUR	SCZ	digestive	523	Gingival and periodontal diseases	418	0.0190537	0.0132246	0.0531369	0.813822	1.01331
EUR	SCZ	digestive	523.1	Gingivitis	269	0.0122618	-0.00452321	0.0668166	0.949288	0.995487
EUR	SCZ	digestive	523.31	Acute periodontitis	407	0.0185523	0.0375079	0.0541933	0.489675	1.03822
EUR	SCZ	digestive	525	Other diseases of the teeth and supporting structures	1767	0.0805452	0.0171472	0.0256826	0.50609	1.0173
EUR	SCZ	digestive	525.1	Loss of teeth or edentulism	419	0.0190993	0.0272575	0.053414	0.617717	1.02763
EUR	SCZ	digestive	526	Diseases of the jaws	628	0.0286261	0.0850652	0.0433802	0.0477493	1.08879
EUR	SCZ	digestive	526.41	Temporomandibular joint disorder, unspecified	458	0.020877	-0.0700157	0.0519794	0.206882	0.932379
EUR	SCZ	digestive	527.2	Sialoadenitis	245	0.0111678	-0.117803	0.069598	0.102191	0.888871
EUR	SCZ	digestive	527.7	Disturbance of salivary secretion	531	0.0242046	0.0455842	0.0474079	0.33445	1.04664
EUR	SCZ	digestive	528	Diseases of the oral soft tissues, excluding lesions specific for gingiva and tongue	953	0.0434406	0.0812559	0.0353023	0.0249594	1.08465
EUR	SCZ	digestive	528.11	Stomatitis and mucositis (ulcerative)	236	0.0107576	-0.0237879	0.0711662	0.728358	0.976493
EUR	SCZ	digestive	528.12	Oral aphthae	294	0.0134014	0.0518081	0.0639894	0.418684	1.05317
EUR	SCZ	digestive	528.3	Cellulitis and abscess of oral soft tissues	241	0.0109855	0.0129684	0.0692722	0.856452	1.01305
EUR	SCZ	digestive	528.5	Diseases of lips	427	0.0194639	0.00544062	0.0530394	0.917803	1.00546
EUR	SCZ	digestive	529	Diseases and other conditions of the tongue	309	0.0140851	0.0612276	0.0627148	0.334535	1.06314
EUR	SCZ	digestive	530	Diseases of esophagus	422	0.019236	-0.148575	0.0533462	0.00655707	0.861935
EUR	SCZ	digestive	530.1	Esophagitis, GERD and related diseases	796	0.0362841	-0.000774413	0.0385033	0.984773	0.999226
EUR	SCZ	digestive	530.11	GERD	9160	0.41754	-0.059148	0.0112134	2.53833e-07	0.942567
EUR	SCZ	digestive	530.12	Ulcer of esophagus	314	0.0143131	-0.00812061	0.0609818	0.898161	0.991912
EUR	SCZ	digestive	530.13	Barrett's esophagus	619	0.0282159	-0.0214217	0.0434278	0.633183	0.978806
EUR	SCZ	digestive	530.14	Reflux esophagitis	1214	0.0553378	-0.0287531	0.0310028	0.367461	0.971656
EUR	SCZ	digestive	530.2	Esophageal bleeding (varices/hemorrhage)	741	0.033777	0.0337919	0.039567	0.403348	1.03437
EUR	SCZ	digestive	530.3	Stricture and stenosis of esophagus	493	0.0224724	-0.0558495	0.0488247	0.292881	0.945681
EUR	SCZ	digestive	530.5	Disorders of esophageal motility	484	0.0220622	-0.0392537	0.0498209	0.462812	0.961507
EUR	SCZ	digestive	530.9	Heartburn	1132	0.0516	0.0226139	0.0322187	0.48822	1.02287
EUR	SCZ	digestive	531.1	Hemorrhage from gastrointestinal ulcer	252	0.0114869	-0.103004	0.0676062	0.091076	0.902123
EUR	SCZ	digestive	531.2	Gastric ulcer	639	0.0291275	-0.0688715	0.0427208	0.0829033	0.933447
EUR	SCZ	digestive	531.3	Duodenal ulcer	275	0.0125353	-0.116215	0.0649617	0.0635608	0.890284
EUR	SCZ	digestive	531.4	Peptic ulcer, site unspecified	474	0.0216063	-0.0465021	0.0494553	0.310941	0.954563
EUR	SCZ	digestive	532	Dysphagia	3177	0.144817	-0.0311786	0.0193582	0.116545	0.969302
EUR	SCZ	digestive	535.1	Acute gastritis	403	0.01837	-0.0408525	0.0541852	0.463836	0.959971
EUR	SCZ	digestive	535.2	Atrophic gastritis	1063	0.0484547	-0.0795422	0.0331598	0.0183133	0.923539
EUR	SCZ	digestive	535.6	Duodenitis	467	0.0212873	0.0288222	0.0501027	0.564869	1.02924
EUR	SCZ	digestive	535.8	Other specified gastritis	459	0.0209226	-0.00394997	0.0507623	0.940551	0.996058
EUR	SCZ	digestive	535.9	Gastritis and duodenitis, NOS	2035	0.0927614	-0.0398445	0.0239152	0.102467	0.960939
EUR	SCZ	digestive	536.3	Gastroparesis	786	0.0358282	-0.053048	0.0385095	0.179605	0.948335
EUR	SCZ	digestive	536.8	Dyspepsia and other specified disorders of function of stomach	797	0.0363297	0.0433078	0.0385079	0.26033	1.04426
EUR	SCZ	digestive	537	Other disorders of stomach and duodenum	1782	0.0812289	-0.0268431	0.0257853	0.317089	0.973514
EUR	SCZ	digestive	550	Abdominal hernia	509	0.0232018	-0.0306166	0.0478493	0.540049	0.969847
EUR	SCZ	digestive	550.1	Inguinal hernia	885	0.040341	-0.0181927	0.0361297	0.620807	0.981972
EUR	SCZ	digestive	550.2	Diaphragmatic hernia	2373	0.108168	-0.0546258	0.0221766	0.0160454	0.946839
EUR	SCZ	digestive	550.4	Umbilical hernia	855	0.0389735	0.015411	0.0367426	0.674322	1.01553
EUR	SCZ	digestive	550.5	Ventral hernia	1021	0.0465402	-0.0344001	0.0337564	0.309308	0.966185
EUR	SCZ	digestive	550.6	Incisional hernia	516	0.0235208	-0.0326473	0.0474027	0.469067	0.96788
EUR	SCZ	digestive	555.1	Regional enteritis	464	0.0211505	-0.162291	0.0497851	0.00122132	0.850194
EUR	SCZ	digestive	555.2	Ulcerative colitis	368	0.0167745	0.0123878	0.0563575	0.822305	1.01246
EUR	SCZ	digestive	557	Intestinal malabsorption (non-celiac)	502	0.0228827	-0.0325958	0.0483305	0.50343	0.96793
EUR	SCZ	digestive	558	Noninfectious gastroenteritis	3121	0.142265	-0.0623318	0.0193185	0.00133534	0.939571
EUR	SCZ	digestive	560.1	Paralytic ileus	529	0.0241134	-0.0737895	0.0468446	0.109663	0.928867
EUR	SCZ	digestive	560.2	Impaction of intestine	350	0.0159541	-0.0246617	0.0576749	0.66432	0.97564
EUR	SCZ	digestive	560.4	Other intestinal obstruction	438	0.0199654	-0.0379583	0.0516097	0.462759	0.962753
EUR	SCZ	digestive	561	Symptoms involving digestive system	2208	0.100647	0.00912844	0.0231111	0.691589	1.00917
EUR	SCZ	digestive	562.1	Diverticulosis	3493	0.159221	-0.0338941	0.0183906	0.0740777	0.966674
EUR	SCZ	digestive	562.2	Diverticulitis	1011	0.0460844	-0.0245741	0.0338796	0.47028	0.975725
EUR	SCZ	digestive	564	Functional digestive disorders	521	0.0237487	0.119616	0.0478187	0.0159791	1.12706
EUR	SCZ	digestive	564.1	Irritable Bowel Syndrome	1854	0.0845109	0.080535	0.0253084	0.00207845	1.08387
EUR	SCZ	digestive	565	Anal and rectal conditions	1414	0.0644544	0.0198098	0.0288211	0.498907	1.02001
EUR	SCZ	digestive	565.1	Anal and rectal polyp	754	0.0343696	0.0286582	0.0392733	0.46314	1.02907
EUR	SCZ	digestive	567	Peritonitis and retroperitoneal infections	516	0.0235208	0.0407816	0.0472815	0.404726	1.04162
EUR	SCZ	digestive	568.1	Peritoneal adhesions (postoperative) (postinfection)	505	0.0230194	-0.078088	0.0479688	0.0932742	0.924883
EUR	SCZ	digestive	569	Other disorders of intestine	1448	0.0660042	0.0159442	0.0289027	0.594048	1.01607
EUR	SCZ	digestive	569.2	Gastrointestinal complications	593	0.0270307	-0.0307058	0.0444307	0.485075	0.969761
EUR	SCZ	digestive	571.5	Other chronic nonalcoholic liver disease	3381	0.154116	-0.0320903	0.0185208	0.0976236	0.968419
EUR	SCZ	digestive	571.51	Cirrhosis of liver without mention of alcohol	1101	0.0501869	0.0404509	0.0323123	0.200162	1.04128
EUR	SCZ	digestive	571.8	Liver abscess and sequelae of chronic liver disease	431	0.0196463	0.10378	0.0519516	0.0477032	1.10936
EUR	SCZ	digestive	571.81	Portal hypertension	521	0.0237487	0.0634804	0.0469997	0.172559	1.06554
EUR	SCZ	digestive	572	Ascites (non malignant)	897	0.040888	0.034079	0.0358477	0.347409	1.03467
EUR	SCZ	digestive	573	Other disorders of liver	1644	0.0749385	0.0328403	0.0267846	0.223641	1.03339
EUR	SCZ	digestive	573.3	Hepatomegaly	840	0.0382897	-0.0158186	0.0370856	0.676481	0.984306
EUR	SCZ	digestive	573.4	Acute and subacute necrosis of liver	285	0.0129912	0.0238123	0.0634772	0.717938	1.0241
EUR	SCZ	digestive	573.5	Jaundice (not of newborn)	301	0.0137205	-0.0954165	0.0615428	0.144614	0.908994
EUR	SCZ	digestive	573.6	Nonspecific elevation of levels of transaminase or lactic acid dehydrogenase [LDH]	884	0.0402954	0.0538602	0.0359827	0.131429	1.05534
EUR	SCZ	digestive	573.7	Abnormal results of function study of liver	1073	0.0489106	0.0846001	0.0328213	0.00943384	1.08828
EUR	SCZ	digestive	574.1	Cholelithiasis	1382	0.0629957	-0.0646749	0.0289961	0.0254809	0.937372
EUR	SCZ	digestive	574.12	Cholelithiasis with other cholecystitis	428	0.0195095	-0.146431	0.0520306	0.0045677	0.863786
EUR	SCZ	digestive	574.2	Calculus of bile duct	433	0.0197374	-0.118223	0.0516848	0.0202602	0.888498
EUR	SCZ	digestive	574.3	Cholecystitis without cholelithiasis	567	0.0258456	-0.0881042	0.0453533	0.0565088	0.915665
EUR	SCZ	digestive	575.2	Obstruction of bile duct	219	0.00998268	0.0142128	0.0724673	0.836649	1.01431
EUR	SCZ	digestive	575.7	Other disorders of gallbladder	633	0.028854	-0.101265	0.0429636	0.0198004	0.903694
EUR	SCZ	digestive	575.8	Other disorders of biliary tract	730	0.0332756	-0.00465733	0.0400625	0.908504	0.995354
EUR	SCZ	digestive	575.9	Nonspecific abnormal findings on radiological and other examination of biliary tract	378	0.0172304	0.0477219	0.0553808	0.385027	1.04888
EUR	SCZ	digestive	577	Diseases of pancreas	710	0.0323639	-0.0279477	0.0405146	0.49801	0.972439
EUR	SCZ	digestive	577.1	Acute pancreatitis	343	0.015635	0.0518816	0.0582379	0.367494	1.05325
EUR	SCZ	digestive	577.2	Chronic pancreatitis	485	0.0221078	-0.0329758	0.048818	0.514311	0.967562
EUR	SCZ	digestive	577.3	Cyst and pseudocyst of pancreas	367	0.016729	0.0555404	0.0566026	0.342057	1.05711
EUR	SCZ	digestive	578.1	Hematemesis	657	0.029948	-0.0365172	0.041906	0.378384	0.964141
EUR	SCZ	digestive	578.2	Blood in stool	1780	0.0811378	0.00106404	0.0254606	0.966243	1.00106
EUR	SCZ	digestive	578.8	Hemorrhage of rectum and anus	1692	0.0771264	0.0123091	0.0262328	0.641491	1.01239
EUR	SCZ	digestive	578.9	Hemorrhage of gastrointestinal tract	1065	0.0485459	-0.00107114	0.0330302	0.974111	0.998929
EUR	SCZ	digestive	579	Other symptoms involving abdomen and pelvis	1094	0.0498678	-0.00712124	0.0325162	0.823742	0.992904
EUR	SCZ	digestive	579.2	Splenomegaly	706	0.0321816	-0.0058785	0.0405998	0.88704	0.994139
EUR	SCZ	digestive	579.8	Nonspecific abnormal findings in stool contents	1391	0.063406	-0.0406062	0.0292429	0.177658	0.960207
EUR	SCZ	endocrine/metabolic	240	Simple and unspecified goiter	364	0.0165922	-0.0275162	0.0567286	0.630651	0.972859
EUR	SCZ	endocrine/metabolic	241	Nontoxic nodular goiter	374	0.017048	0.0242011	0.0557228	0.675605	1.0245
EUR	SCZ	endocrine/metabolic	241.1	Nontoxic uninodular goiter	1304	0.0594402	0.0180529	0.0300789	0.558534	1.01822
EUR	SCZ	endocrine/metabolic	241.2	Nontoxic multinodular goiter	818	0.0372869	0.0143183	0.0380351	0.718345	1.01442
EUR	SCZ	endocrine/metabolic	242	Thyrotoxicosis with or without goiter	657	0.029948	-0.0430009	0.0422653	0.306907	0.957911
EUR	SCZ	endocrine/metabolic	242.1	Graves' disease	221	0.0100738	0.0144357	0.0729798	0.851157	1.01454
EUR	SCZ	endocrine/metabolic	244.1	Secondary hypothyroidism	615	0.0280335	-0.0829104	0.0438874	0.0685656	0.920434
EUR	SCZ	endocrine/metabolic	244.2	Acquired hypothyroidism	1019	0.0464491	0.0703361	0.0337027	0.039038	1.07287
EUR	SCZ	endocrine/metabolic	244.4	Hypothyroidism NOS	3898	0.177683	-0.00212623	0.0172779	0.903043	0.997876
EUR	SCZ	endocrine/metabolic	245.21	Chronic lymphocytic thyroiditis	483	0.0220166	0.0773192	0.0495362	0.132604	1.08039
EUR	SCZ	endocrine/metabolic	246	Other disorders of thyroid	898	0.0409335	-0.0424353	0.0361437	0.233051	0.958452
EUR	SCZ	endocrine/metabolic	246.7	Abnormal results of function study of thyroid	668	0.0304494	-0.0409953	0.0425211	0.329844	0.959834
EUR	SCZ	endocrine/metabolic	249	Secondary diabetes mellitus	518	0.023612	0.00448831	0.0472153	0.929241	1.0045
EUR	SCZ	endocrine/metabolic	250.1	Type 1 diabetes	640	0.0291731	-0.113529	0.0426691	0.00808377	0.892679
EUR	SCZ	endocrine/metabolic	250.14	Type 1 diabetes with neurological manifestations	260	0.0118516	-0.213824	0.0666278	0.00121211	0.807491
EUR	SCZ	endocrine/metabolic	250.2	Type 2 diabetes	5130	0.233841	-0.0594949	0.0149963	0.000243766	0.94224
EUR	SCZ	endocrine/metabolic	250.22	Type 2 diabetes with renal manifestations	1372	0.0625399	-0.126534	0.0291404	2.15003e-05	0.881145
EUR	SCZ	endocrine/metabolic	250.23	Type 2 diabetes with ophthalmic manifestations	515	0.0234752	-0.0539718	0.0477754	0.272671	0.947459
EUR	SCZ	endocrine/metabolic	250.24	Type 2 diabetes with neurological manifestations	2020	0.0920777	-0.0959718	0.0238667	0.000129715	0.90849
EUR	SCZ	endocrine/metabolic	250.25	Diabetes type 2 with peripheral circulatory disorders	969	0.0441699	-0.100217	0.0346378	0.00427438	0.904641
EUR	SCZ	endocrine/metabolic	250.41	Impaired fasting glucose	1912	0.0871547	-0.0642373	0.0250553	0.0111008	0.937782
EUR	SCZ	endocrine/metabolic	250.42	Other abnormal glucose	4749	0.216474	-0.040353	0.0156511	0.0105294	0.96045
EUR	SCZ	endocrine/metabolic	250.6	Polyneuropathy in diabetes	1481	0.0675084	-0.105748	0.0279038	0.000281704	0.899651
EUR	SCZ	endocrine/metabolic	250.7	Diabetic retinopathy	340	0.0154982	-0.0480262	0.0588964	0.418966	0.953109
EUR	SCZ	endocrine/metabolic	251.1	Hypoglycemia	980	0.0446713	-0.0721478	0.0342676	0.038244	0.930393
EUR	SCZ	endocrine/metabolic	252.1	Hyperparathyroidism	520	0.0237032	-0.0418504	0.0477125	0.396485	0.959013
EUR	SCZ	endocrine/metabolic	255	Disorders of adrenal glands	490	0.0223357	-0.0260596	0.0488375	0.612892	0.974277
EUR	SCZ	endocrine/metabolic	255.21	Glucocorticoid deficiency	396	0.0180509	0.0471483	0.0547338	0.372525	1.04828
EUR	SCZ	endocrine/metabolic	256.4	Polycystic ovaries	413	0.0188258	0.0606783	0.0531297	0.245987	1.06256
EUR	SCZ	endocrine/metabolic	257.1	Testicular hypofunction	456	0.0207859	0.0339729	0.0505297	0.516866	1.03456
EUR	SCZ	endocrine/metabolic	259	Other endocrine disorders	409	0.0186434	0.0831012	0.0542064	0.139432	1.08665
EUR	SCZ	endocrine/metabolic	260	Protein-calorie malnutrition	1509	0.0687848	-5.25503e-06	0.0276197	0.99985	0.999995
EUR	SCZ	endocrine/metabolic	260.1	Cachexia	268	0.0122162	-0.0269297	0.0656546	0.665683	0.97343
EUR	SCZ	endocrine/metabolic	260.2	severe protein-calorie malnutrition	683	0.0311332	-0.0480242	0.0410366	0.235415	0.953111
EUR	SCZ	endocrine/metabolic	260.3	Adult failure to thrive	423	0.0192816	0.0411296	0.0523484	0.42314	1.04199
EUR	SCZ	endocrine/metabolic	260.6	Anorexia	733	0.0334123	-0.0635616	0.0398084	0.117531	0.938416
EUR	SCZ	endocrine/metabolic	261	Vitamin deficiency	265	0.0120795	0.0544851	0.0663193	0.402201	1.056
EUR	SCZ	endocrine/metabolic	261.2	Vitamin B-complex deficiencies	2271	0.103519	-0.00510889	0.0227101	0.824237	0.994904
EUR	SCZ	endocrine/metabolic	261.4	Vitamin D deficiency	5243	0.238992	0.000368122	0.0148916	0.980646	1.00037
EUR	SCZ	endocrine/metabolic	262	Mineral deficiency NEC	1110	0.0505971	-0.0541528	0.0326265	0.0972584	0.947287
EUR	SCZ	endocrine/metabolic	263	Other nutritional deficiency	309	0.0140851	0.0746476	0.0617433	0.210406	1.0775
EUR	SCZ	endocrine/metabolic	269	Proteinuria	946	0.0431215	-0.076249	0.0352308	0.0291342	0.926585
EUR	SCZ	endocrine/metabolic	270.32	Paraproteinemia	288	0.0131279	0.0486033	0.0636108	0.45654	1.0498
EUR	SCZ	endocrine/metabolic	270.38	Other specified disorders of plasma protein metabolism	612	0.0278968	-0.0490094	0.043548	0.251055	0.952172
EUR	SCZ	endocrine/metabolic	271.3	Intestinal disaccharidase deficiencies and disaccharide malabsorption	2308	0.105206	-0.0365943	0.0225146	0.10047	0.964067
EUR	SCZ	endocrine/metabolic	272.1	Hyperlipidemia	9415	0.429164	-0.0486108	0.0111873	5.06159e-05	0.952552
EUR	SCZ	endocrine/metabolic	272.11	Hypercholesterolemia	4424	0.201659	-0.0447758	0.0163007	0.00731144	0.956212
EUR	SCZ	endocrine/metabolic	272.12	Hyperglyceridemia	1045	0.0476342	-0.00967719	0.0335309	0.776479	0.990369
EUR	SCZ	endocrine/metabolic	272.13	Mixed hyperlipidemia	3697	0.16852	-0.0628736	0.017689	0.000504441	0.939062
EUR	SCZ	endocrine/metabolic	272.9	Unspecified disorder of lipoid metabolism	372	0.0169569	0.0633951	0.0564949	0.274281	1.06545
EUR	SCZ	endocrine/metabolic	274.1	Gout	830	0.0378339	-0.0502316	0.0375288	0.186074	0.951009
EUR	SCZ	endocrine/metabolic	274.11	Gouty arthropathy	397	0.0180965	-0.0399319	0.0545762	0.488795	0.960855
EUR	SCZ	endocrine/metabolic	275.3	Disorders of magnesium metabolism	1906	0.0868812	-0.0714829	0.0246414	0.00389086	0.931012
EUR	SCZ	endocrine/metabolic	275.51	Hypocalcemia	793	0.0361473	-0.0239947	0.0383387	0.518364	0.976291
EUR	SCZ	endocrine/metabolic	275.53	Disorders of phosphorus metabolism	884	0.0402954	-0.0894492	0.0360978	0.0145846	0.914435
EUR	SCZ	endocrine/metabolic	275.6	Hypercalcemia	880	0.040113	-0.0818446	0.0365802	0.0244562	0.921415
EUR	SCZ	endocrine/metabolic	276.1	Electrolyte imbalance	735	0.0335035	-0.0420906	0.0396186	0.278446	0.958783
EUR	SCZ	endocrine/metabolic	276.11	Hyperosmolality and/or hypernatremia	539	0.0245692	-0.0418759	0.0462284	0.337787	0.958989
EUR	SCZ	endocrine/metabolic	276.12	Hyposmolality and/or hyponatremia	2908	0.132555	0.000122039	0.019901	0.995103	1.00012
EUR	SCZ	endocrine/metabolic	276.13	Hyperpotassemia	1747	0.0796335	-0.0578295	0.0256965	0.0245236	0.943811
EUR	SCZ	endocrine/metabolic	276.14	Hypopotassemia	4170	0.190081	-0.0257481	0.0166603	0.126753	0.974581
EUR	SCZ	endocrine/metabolic	276.4	Acid-base balance disorder	262	0.0119427	-0.0500617	0.0661377	0.406242	0.951171
EUR	SCZ	endocrine/metabolic	276.41	Acidosis	2114	0.0963625	-0.0447434	0.023226	0.0499311	0.956243
EUR	SCZ	endocrine/metabolic	276.42	Alkalosis	404	0.0184155	-0.0701229	0.053575	0.225144	0.932279
EUR	SCZ	endocrine/metabolic	276.5	Hypovolemia	4056	0.184885	-0.0275582	0.0167476	0.101525	0.972818
EUR	SCZ	endocrine/metabolic	276.6	Fluid overload	844	0.0384721	-0.0642729	0.0370062	0.0840837	0.937749
EUR	SCZ	endocrine/metabolic	277	Other disorders of metabolism	225	0.0102562	-0.00118434	0.0728014	0.986748	0.998816
EUR	SCZ	endocrine/metabolic	277.4	Disorders of bilirubin excretion	353	0.0160908	-0.0708445	0.0569528	0.198564	0.931607
EUR	SCZ	endocrine/metabolic	277.5	Other disorders of lipoid metabolism	303	0.0138117	-0.0661207	0.0623315	0.275034	0.936018
EUR	SCZ	endocrine/metabolic	277.51	Lipoprotein disorders	323	0.0147233	-0.0684511	0.0609804	0.268168	0.933839
EUR	SCZ	endocrine/metabolic	277.7	Dysmetabolic syndrome X	422	0.019236	-0.0225836	0.0524524	0.659996	0.977669
EUR	SCZ	endocrine/metabolic	278.1	Obesity	7025	0.320221	-0.0585329	0.0129108	8.97027e-06	0.943147
EUR	SCZ	endocrine/metabolic	278.11	Morbid obesity	3721	0.169614	-0.0901355	0.0175864	5.23034e-07	0.913807
EUR	SCZ	endocrine/metabolic	279	Disorders involving the immune mechanism	700	0.0319081	0.0256636	0.0412406	0.526121	1.026
EUR	SCZ	endocrine/metabolic	279.1	Immunity deficiency	753	0.034324	-0.0201646	0.0394984	0.608261	0.980037
EUR	SCZ	endocrine/metabolic	279.11	Deficiency of humoral immunity	307	0.013994	-0.0251348	0.0617367	0.691966	0.975178
EUR	SCZ	endocrine/metabolic	279.7	Other immunological findings	248	0.0113046	-0.0118792	0.0685597	0.860719	0.988191
EUR	SCZ	endocrine/metabolic	279.8	Other specified disorders involving the immune mechanism	282	0.0128544	0.164616	0.0647245	0.00888644	1.17894
EUR	SCZ	genitourinary	585.1	Acute renal failure	3528	0.160817	-0.0633727	0.0179807	0.000426956	0.938594
EUR	SCZ	genitourinary	585.2	Renal failure NOS	298	0.0135837	-0.119848	0.0636346	0.0473918	0.887055
EUR	SCZ	genitourinary	585.3	Chronic renal failure [CKD]	1903	0.0867445	-0.0682895	0.0247546	0.00668348	0.93399
EUR	SCZ	genitourinary	585.31	Renal dialysis	359	0.0163643	-0.0828272	0.0572732	0.142283	0.92051
EUR	SCZ	genitourinary	585.32	End stage renal disease	344	0.0156806	-0.0201154	0.0580737	0.723993	0.980086
EUR	SCZ	genitourinary	585.33	Chronic Kidney Disease, Stage III	1170	0.0533321	-0.0964878	0.031512	0.00240235	0.908021
EUR	SCZ	genitourinary	585.34	Chronic Kidney Disease, Stage IV	386	0.017595	-0.127555	0.0544244	0.0175426	0.880245
EUR	SCZ	genitourinary	585.4	Chronic kidney disease, Stage I or II	714	0.0325463	-0.0817568	0.0403906	0.0467716	0.921496
EUR	SCZ	genitourinary	586	Other disorders of the kidney and ureters	1789	0.081548	-0.0349977	0.0255881	0.173883	0.965608
EUR	SCZ	genitourinary	586.2	Cyst of kidney, acquired	1214	0.0553378	-0.049507	0.0308431	0.119668	0.951698
EUR	SCZ	genitourinary	586.4	Stricture/obstruction of ureter	759	0.0345975	-0.0398084	0.039218	0.292843	0.960974
EUR	SCZ	genitourinary	588.2	Secondary hyperparathyroidism (of renal origin)	267	0.0121707	-0.0873198	0.0660581	0.194694	0.916384
EUR	SCZ	genitourinary	589	Abnormal results of function study of kidney	270	0.0123074	0.0482412	0.0658112	0.455165	1.04942
EUR	SCZ	genitourinary	590	Pyelonephritis	1182	0.0538791	-0.0491805	0.0314468	0.108181	0.952009
EUR	SCZ	genitourinary	591	Urinary tract infection	5237	0.238718	-0.00780937	0.0148534	0.606027	0.992221
EUR	SCZ	genitourinary	592.1	Cystitis	840	0.0382897	-0.034727	0.0375072	0.35591	0.965869
EUR	SCZ	genitourinary	592.11	Acute cystitis	1909	0.087018	0.0153581	0.0248479	0.545516	1.01548
EUR	SCZ	genitourinary	593	Hematuria	2369	0.107986	-0.000720329	0.0223681	0.975197	0.99928
EUR	SCZ	genitourinary	593.1	Gross hematuria	826	0.0376516	-0.0583594	0.0374746	0.128945	0.943311
EUR	SCZ	genitourinary	593.2	Microscopic hematuria	441	0.0201021	-0.0518914	0.0517818	0.306028	0.949432
EUR	SCZ	genitourinary	594.1	Calculus of kidney	2154	0.0981858	-0.081508	0.0232789	0.000641544	0.921725
EUR	SCZ	genitourinary	594.3	Calculus of ureter	622	0.0283526	-0.122538	0.0431975	0.00446777	0.884672
EUR	SCZ	genitourinary	594.8	Renal colic	299	0.0136293	-0.0921319	0.0628465	0.153425	0.911985
EUR	SCZ	genitourinary	595	Hydronephrosis	825	0.037606	-0.0800281	0.0373862	0.0373004	0.92309
EUR	SCZ	genitourinary	596	Other disorders of bladder	732	0.0333668	0.0396318	0.0399524	0.32708	1.04043
EUR	SCZ	genitourinary	596.5	Functional disorders of bladder	1079	0.0491841	0.013097	0.0331118	0.69019	1.01318
EUR	SCZ	genitourinary	599	Other symptoms/disorders or the urinary system	566	0.0258	-0.00128811	0.0453079	0.976872	0.998713
EUR	SCZ	genitourinary	599.1	Urinary obstruction	265	0.0120795	-0.00782268	0.0672487	0.911217	0.992208
EUR	SCZ	genitourinary	599.2	Retention of urine	1790	0.0815936	-0.0248939	0.0254692	0.344137	0.975413
EUR	SCZ	genitourinary	599.3	Dysuria	4246	0.193545	0.018385	0.0166827	0.284379	1.01856
EUR	SCZ	genitourinary	599.4	Urinary incontinence	2683	0.122299	0.0312728	0.0208091	0.199875	1.03177
EUR	SCZ	genitourinary	599.5	Frequency of urination and polyuria	3833	0.17472	0.0341113	0.0174214	0.0590474	1.0347
EUR	SCZ	genitourinary	599.8	Other symptoms involving urinary system	2019	0.0920321	0.0151832	0.0245525	0.538453	1.0153
EUR	SCZ	genitourinary	599.9	Other abnormality of urination	1930	0.0879752	0.00757439	0.0245628	0.760727	1.0076
EUR	SCZ	genitourinary	600	Hyperplasia of prostate	1961	0.0893883	-0.0169259	0.0244751	0.512944	0.983217
EUR	SCZ	genitourinary	603.1	Hydrocele	219	0.00998268	-0.0832141	0.0719721	0.277973	0.920154
EUR	SCZ	genitourinary	604	Disorders of penis	249	0.0113502	0.0556245	0.0674929	0.405561	1.0572
EUR	SCZ	genitourinary	605	Erectile dysfunction [ED]	1416	0.0645455	0.0122664	0.0287794	0.677949	1.01234
EUR	SCZ	genitourinary	608	Other disorders of male genital organs	633	0.028854	0.0242232	0.0427015	0.587007	1.02452
EUR	SCZ	genitourinary	610.1	Cystic mastopathy	844	0.0384721	0.066082	0.0375126	0.0906236	1.06831
EUR	SCZ	genitourinary	610.4	Benign neoplasm of breast	239	0.0108943	-0.0397709	0.0699001	0.57345	0.96101
EUR	SCZ	genitourinary	611	Abnormal findings on mammogram or breast exam	229	0.0104385	-0.0879823	0.0714198	0.209155	0.915777
EUR	SCZ	genitourinary	611.1	Abnormal mammogram	2424	0.110493	0.0122236	0.0221884	0.593547	1.0123
EUR	SCZ	genitourinary	611.3	Lump or mass in breast	1118	0.0509618	0.0602704	0.0326665	0.0714163	1.06212
EUR	SCZ	genitourinary	612.2	Hypertrophy of breast (Gynecomastia)	367	0.016729	-0.0847895	0.0561657	0.133736	0.918706
EUR	SCZ	genitourinary	613.5	Mastodynia	1199	0.054654	-0.0117844	0.0314619	0.707377	0.988285
EUR	SCZ	genitourinary	613.7	Other signs and symptoms in breast	584	0.0266205	-0.0911433	0.0450137	0.0519342	0.912887
EUR	SCZ	genitourinary	613.8	Other specified disorders of breast	821	0.0374236	0.0516117	0.0378196	0.192741	1.05297
EUR	SCZ	genitourinary	613.9	Breast disorder NOS	242	0.0110311	0.019029	0.0706939	0.79018	1.01921
EUR	SCZ	genitourinary	614.51	Cervicitis and endocervicitis	273	0.0124442	-0.037883	0.0655846	0.579986	0.962826
EUR	SCZ	genitourinary	614.52	Vaginitis and vulvovaginitis	1653	0.0753487	0.038255	0.0266206	0.163086	1.039
EUR	SCZ	genitourinary	615	Endometriosis	561	0.0255721	0.0096598	0.0456622	0.832678	1.00971
EUR	SCZ	genitourinary	618	Genital prolapse	278	0.0126721	0.0699599	0.0660576	0.317997	1.07247
EUR	SCZ	genitourinary	618.1	Prolapse of vaginal walls	517	0.0235664	0.068477	0.0478406	0.156697	1.07088
EUR	SCZ	genitourinary	619	Noninflammatory female genital disorders	520	0.0237032	0.031649	0.0482879	0.508173	1.03216
EUR	SCZ	genitourinary	619.1	Noninflammatory disorders of ovary, fallopian tube, and broad ligament	399	0.0181876	0.0423208	0.0542483	0.450959	1.04323
EUR	SCZ	genitourinary	619.2	Disorders of uterus, NEC	383	0.0174583	0.0640383	0.0551239	0.248781	1.06613
EUR	SCZ	genitourinary	619.3	Noninflammatory disorders of cervix	327	0.0149056	0.0426416	0.0599001	0.485321	1.04356
EUR	SCZ	genitourinary	619.4	Noninflammatory disorders of vagina	1954	0.0890692	0.0407178	0.0245504	0.101068	1.04156
EUR	SCZ	genitourinary	619.5	Noninflammatory disorders of vulva and perineum	557	0.0253897	0.00508432	0.0465093	0.916605	1.0051
EUR	SCZ	genitourinary	622.1	Polyp of corpus uteri	271	0.012353	-0.0550338	0.0659566	0.388479	0.946453
EUR	SCZ	genitourinary	623	Hypertrophy of female genital organs	433	0.0197374	-0.022186	0.0522487	0.680321	0.978058
EUR	SCZ	genitourinary	624	Symptoms involving female genital tract	525	0.0239311	0.116108	0.0471944	0.0134683	1.12312
EUR	SCZ	genitourinary	624.9	stress incontinence, female	1067	0.0486371	-0.0220684	0.033397	0.50636	0.978173
EUR	SCZ	genitourinary	625	Pain and other symptoms associated with female genital organs	1419	0.0646823	0.0208927	0.0288951	0.467965	1.02111
EUR	SCZ	genitourinary	625.1	Dyspareunia	241	0.0109855	-0.0721619	0.0704776	0.304378	0.93038
EUR	SCZ	genitourinary	626	Disorders of menstruation and other abnormal bleeding from female genital tract	1212	0.0552466	0.00716546	0.0307341	0.807989	1.00719
EUR	SCZ	genitourinary	626.1	Irregular menstrual cycle/bleeding	587	0.0267572	-0.00614812	0.0447543	0.887959	0.993871
EUR	SCZ	genitourinary	626.11	Absent or infrequent menstruation	882	0.0402042	-0.0137229	0.0369177	0.719155	0.986371
EUR	SCZ	genitourinary	626.12	Excessive or frequent menstruation	1062	0.0484092	-0.014372	0.0338161	0.669175	0.985731
EUR	SCZ	genitourinary	626.13	Irregular menstrual cycle	1164	0.0530586	-0.0266653	0.0320076	0.412974	0.973687
EUR	SCZ	genitourinary	626.14	Irregular menstrual bleeding	516	0.0235208	0.0439769	0.0476016	0.354662	1.04496
EUR	SCZ	genitourinary	626.2	Dysmenorrhea	592	0.0269851	-0.0231074	0.0445361	0.607727	0.977158
EUR	SCZ	genitourinary	627	Menopausal and postmenopausal disorders	387	0.0176406	0.0555377	0.0555032	0.348739	1.05711
EUR	SCZ	genitourinary	627.1	Postmenopausal bleeding	641	0.0292187	0.0453989	0.0428454	0.297293	1.04645
EUR	SCZ	genitourinary	627.2	Symptomatic menopause	1545	0.0704257	-0.0575042	0.0278511	0.0411673	0.944118
EUR	SCZ	genitourinary	627.3	Postmenopausal atrophic vaginitis	908	0.0413894	0.0145609	0.0361243	0.682627	1.01467
EUR	SCZ	genitourinary	627.5	Premature menopause and other ovarian failure	489	0.0222901	0.0615569	0.0490854	0.228984	1.06349
EUR	SCZ	genitourinary	628	Ovarian cyst	921	0.0419819	0.00304343	0.0359141	0.930146	1.00305
EUR	SCZ	genitourinary	792	Abnormal Papanicolaou smear of cervix and cervical HPV	823	0.0375148	0.0565682	0.0383985	0.162202	1.0582
EUR	SCZ	genitourinary	792.1	Papanicolaou smear of cervix or vagina with atypical squamous cells	811	0.0369678	0.0671594	0.0384266	0.106276	1.06947
EUR	SCZ	genitourinary	796	Elevated prostate specific antigen [PSA]	636	0.0289908	0.0258977	0.0425288	0.556779	1.02624
EUR	SCZ	hematopoietic	275.1	Disorders of iron metabolism	257	0.0117148	0.155101	0.0677771	0.0315257	1.16778
EUR	SCZ	hematopoietic	280.1	Iron deficiency anemias, unspecified or not due to blood loss	2948	0.134379	-0.0662121	0.0199142	0.000922571	0.935932
EUR	SCZ	hematopoietic	280.2	Iron deficiency anemia secondary to blood loss (chronic)	926	0.0422099	0.00131241	0.0354975	0.969975	1.00131
EUR	SCZ	hematopoietic	281.12	Other vitamin B12 deficiency anemia	298	0.0135837	-0.00981045	0.0628753	0.878784	0.990238
EUR	SCZ	hematopoietic	281.9	Deficiency anemias	558	0.0254353	0.0112342	0.0456274	0.800855	1.0113
EUR	SCZ	hematopoietic	284.1	Pancytopenia	553	0.0252074	-0.0570091	0.0458481	0.216961	0.944585
EUR	SCZ	hematopoietic	285	Other anemias	6108	0.278421	-0.0349821	0.0137408	0.0118279	0.965623
EUR	SCZ	hematopoietic	285.1	Acute posthemorrhagic anemia	1565	0.0713374	-0.0624743	0.0272245	0.022311	0.939437
EUR	SCZ	hematopoietic	285.2	Anemia of chronic disease	776	0.0353724	-0.0959306	0.0384353	0.0101281	0.908527
EUR	SCZ	hematopoietic	285.21	Anemia in chronic kidney disease	662	0.030176	-0.130675	0.0417657	0.00227718	0.877503
EUR	SCZ	hematopoietic	285.22	Anemia in neoplastic disease	278	0.0126721	-0.180527	0.0646682	0.00767521	0.83483
EUR	SCZ	hematopoietic	286.7	Other and unspecified coagulation defects	810	0.0369222	-0.0188829	0.037835	0.614239	0.981294
EUR	SCZ	hematopoietic	286.81	Primary hypercoagulable state	550	0.0250707	-0.000928891	0.0464631	0.983107	0.999072
EUR	SCZ	hematopoietic	286.9	Abnormal coagulation profile	741	0.033777	-0.0562271	0.0396627	0.162062	0.945324
EUR	SCZ	hematopoietic	287	Purpura and other hemorrhagic conditions	324	0.0147689	0.0979774	0.0601645	0.0946231	1.10294
EUR	SCZ	hematopoietic	287.1	Spontaneous ecchymoses	365	0.0166378	0.0155779	0.0565993	0.777286	1.0157
EUR	SCZ	hematopoietic	287.3	Thrombocytopenia	1652	0.0753031	-0.0526011	0.0264174	0.050211	0.948758
EUR	SCZ	hematopoietic	287.32	Secondary thrombocytopenia	421	0.0191904	-0.0148609	0.0521474	0.769645	0.985249
EUR	SCZ	hematopoietic	288	Diseases of white blood cells	270	0.0123074	-0.0975822	0.0658927	0.163071	0.907028
EUR	SCZ	hematopoietic	288.1	Decreased white blood cell count	727	0.0331388	0.0052679	0.0398691	0.894009	1.00528
EUR	SCZ	hematopoietic	288.11	Neutropenia	542	0.024706	-0.0823344	0.0462951	0.0616545	0.920964
EUR	SCZ	hematopoietic	288.2	Elevated white blood cell count	3461	0.157763	-0.036828	0.018251	0.0458872	0.963842
EUR	SCZ	hematopoietic	289	Other diseases of blood and blood-forming organs	643	0.0293099	-0.0427045	0.0425645	0.307311	0.958194
EUR	SCZ	hematopoietic	289.4	Lymphadenitis	2331	0.106254	-0.0147482	0.0223686	0.509489	0.98536
EUR	SCZ	hematopoietic	289.5	Diseases of spleen	238	0.0108488	0.00314628	0.0697629	0.960029	1.00315
EUR	SCZ	hematopoietic	289.8	Polycythemia, secondary	399	0.0181876	-0.0800057	0.0538486	0.14457	0.923111
EUR	SCZ	infectious diseases	8	Intestinal infection	563	0.0256632	0.0111731	0.0462625	0.810864	1.01124
EUR	SCZ	infectious diseases	8.5	Bacterial enteritis	255	0.0116237	-0.0243604	0.0673767	0.698203	0.975934
EUR	SCZ	infectious diseases	8.6	Viral Enteritis	560	0.0255265	-0.0405626	0.0453489	0.371265	0.960249
EUR	SCZ	infectious diseases	38	Septicemia	2408	0.109764	-0.057399	0.0217664	0.00800187	0.944217
EUR	SCZ	infectious diseases	38.1	Gram negative septicemia	454	0.0206947	-0.0793537	0.0503032	0.0927456	0.923713
EUR	SCZ	infectious diseases	38.2	Gram positive septicemia	347	0.0158173	-0.0598069	0.0574785	0.29049	0.941946
EUR	SCZ	infectious diseases	38.3	Bacteremia	962	0.0438509	-0.0444202	0.0345625	0.186945	0.956552
EUR	SCZ	infectious diseases	41	Bacterial infection NOS	2451	0.111724	-0.0440883	0.0218753	0.0488556	0.956869
EUR	SCZ	infectious diseases	41.1	Staphylococcus infections	349	0.0159085	-0.113032	0.0576344	0.0351204	0.893122
EUR	SCZ	infectious diseases	41.11	Methicillin sensitive Staphylococcus aureus	570	0.0259823	-0.0195843	0.0452595	0.653452	0.980606
EUR	SCZ	infectious diseases	41.12	Methicillin resistant Staphylococcus aureus	687	0.0313155	-1.11897e-05	0.0408865	0.999766	0.999989
EUR	SCZ	infectious diseases	41.2	Streptococcus infection	696	0.0317258	-0.0233079	0.0406908	0.571318	0.976962
EUR	SCZ	infectious diseases	41.4	E. coli	712	0.0324551	-0.0569392	0.0404169	0.174171	0.944652
EUR	SCZ	infectious diseases	41.9	Infection with drug-resistant microorganisms	418	0.0190537	0.047139	0.0527326	0.352315	1.04827
EUR	SCZ	infectious diseases	53	Herpes zoster	1037	0.0472696	-0.0557158	0.0338242	0.099452	0.945808
EUR	SCZ	infectious diseases	54	Herpes simplex	1337	0.0609445	0.0105551	0.0294797	0.71593	1.01061
EUR	SCZ	infectious diseases	70.2	Viral hepatitis B	290	0.0132191	0.18392	0.0633053	0.00354535	1.20192
EUR	SCZ	infectious diseases	70.3	Viral hepatitis C	2139	0.0975021	0.10032	0.0231018	8.77409e-06	1.10552
EUR	SCZ	infectious diseases	70.9	Hepatitis NOS	495	0.0225636	0.00678344	0.0485733	0.889052	1.00681
EUR	SCZ	infectious diseases	71	Human immunodeficiency virus [HIV] disease	388	0.0176862	0.0821923	0.0540944	0.0879847	1.08566
EUR	SCZ	infectious diseases	71.1	HIV infection, symptomatic	424	0.0193272	-0.0138465	0.0520817	0.771327	0.986249
EUR	SCZ	infectious diseases	78	Viral warts & HPV	1764	0.0804084	0.00389862	0.0258778	0.879957	1.00391
EUR	SCZ	infectious diseases	79	Viral infection	2430	0.110767	0.0306217	0.0218336	0.169097	1.0311
EUR	SCZ	infectious diseases	79.9	Viremia, NOS	1765	0.080454	0.015388	0.0258712	0.560053	1.01551
EUR	SCZ	infectious diseases	80	Postoperative infection	340	0.0154982	-0.0689379	0.0591465	0.241837	0.933385
EUR	SCZ	infectious diseases	81	Infection/inflammation of internal prosthetic device; implant; and graft	233	0.0106208	-0.02269	0.0703827	0.739124	0.977565
EUR	SCZ	infectious diseases	90	Sexually transmitted infections (not HIV or hepatitis)	355	0.016182	0.0398837	0.0569058	0.471473	1.04069
EUR	SCZ	infectious diseases	110.1	Dermatophytosis	310	0.0141307	0.0344974	0.0624065	0.608509	1.0351
EUR	SCZ	infectious diseases	110.11	Dermatophytosis of nail	1813	0.082642	0.0182235	0.0254587	0.483793	1.01839
EUR	SCZ	infectious diseases	110.12	Althete's foot	828	0.0377427	0.010381	0.0373629	0.782635	1.01044
EUR	SCZ	infectious diseases	110.13	Dermatophytosis of the body	646	0.0294466	-0.0160046	0.0424242	0.706404	0.984123
EUR	SCZ	infectious diseases	110.2	Dermatomycoses	378	0.0172304	0.0386399	0.0558705	0.474547	1.0394
EUR	SCZ	infectious diseases	112	Candidiasis	2331	0.106254	-0.0345469	0.0224409	0.132979	0.966043
EUR	SCZ	infectious diseases	112.3	Candidiasis of skin and nails	677	0.0308597	-0.077918	0.0418085	0.0746534	0.92504
EUR	SCZ	infectious diseases	117	Mycoses	240	0.0109399	0.0140109	0.0694245	0.842982	1.01411
EUR	SCZ	infectious diseases	130.1	Lyme disease	235	0.010712	0.225054	0.0710951	0.00210984	1.25239
EUR	SCZ	infectious diseases	131	Protozoan infection	252	0.0114869	0.0699675	0.0680581	0.301843	1.07247
EUR	SCZ	infectious diseases	132	Infestation (lice, mites)	392	0.0178685	0.161292	0.0546271	0.00407916	1.17503
EUR	SCZ	infectious diseases	136	Other infectious and parasitic diseases	815	0.0371502	0.0386207	0.0383844	0.329274	1.03938
EUR	SCZ	injuries & poisonings	800	Fracture of lower limb	1058	0.0482268	0.0179773	0.0330911	0.593387	1.01814
EUR	SCZ	injuries & poisonings	800.1	Fracture of neck of femur	391	0.017823	-0.0174358	0.0544903	0.748188	0.982715
EUR	SCZ	injuries & poisonings	800.3	Fracture of tibia and fibula	594	0.0270763	0.0257264	0.0442243	0.546569	1.02606
EUR	SCZ	injuries & poisonings	800.4	Fracture of patella	273	0.0124442	-0.0658497	0.0652054	0.359635	0.936272
EUR	SCZ	injuries & poisonings	801	Fracture of ankle and foot	1275	0.0581183	-0.00481626	0.030319	0.876721	0.995195
EUR	SCZ	injuries & poisonings	801.1	Fracture of foot	639	0.0291275	0.0524397	0.0427065	0.208043	1.05384
EUR	SCZ	injuries & poisonings	803	Fracture of upper limb	959	0.0437141	-0.0547395	0.0347291	0.114247	0.946732
EUR	SCZ	injuries & poisonings	803.1	Fracture of humerus	469	0.0213784	0.0324313	0.0499654	0.499352	1.03296
EUR	SCZ	injuries & poisonings	803.2	Fracture of radius and ulna	744	0.0339138	-0.00153438	0.0394598	0.968961	0.998467
EUR	SCZ	injuries & poisonings	803.3	Fracture of clavicle or scapula	269	0.0122618	-0.0838633	0.0654639	0.189854	0.919557
EUR	SCZ	injuries & poisonings	804	Fracture of hand or wrist	1061	0.0483636	0.000288993	0.0331324	0.99321	1.00029
EUR	SCZ	injuries & poisonings	805	Fracture of vertebral column without mention of spinal cord injury	889	0.0405233	0.0335284	0.0361293	0.353511	1.0341
EUR	SCZ	injuries & poisonings	807	Fracture of ribs	269	0.0122618	0.0210734	0.0662533	0.754864	1.0213
EUR	SCZ	injuries & poisonings	809	Fracture of unspecified bones	330	0.0150424	0.0222607	0.0595441	0.717556	1.02251
EUR	SCZ	injuries & poisonings	817	Concussion	270	0.0123074	0.0626528	0.0659323	0.36089	1.06466
EUR	SCZ	injuries & poisonings	819	Skull and face fracture and other intercranial injury	527	0.0240222	0.136656	0.0470187	0.00228551	1.14643
EUR	SCZ	injuries & poisonings	830	Dislocation	1515	0.0690583	-0.0391343	0.0277034	0.157144	0.961622
EUR	SCZ	injuries & poisonings	835	Internal derangement of knee	1150	0.0524205	-0.0852385	0.0320809	0.00866715	0.918293
EUR	SCZ	injuries & poisonings	840	Sprains and strains	3983	0.181557	-0.0748097	0.0170439	1.71023e-05	0.92792
EUR	SCZ	injuries & poisonings	840.2	Rotator cuff (capsule) sprain	401	0.0182788	-0.00498949	0.0542262	0.926943	0.995023
EUR	SCZ	injuries & poisonings	840.3	Joint/ligament sprain	721	0.0328653	-0.0660122	0.0403483	0.106518	0.936119
EUR	SCZ	injuries & poisonings	841	Sprains and strains of back and neck	1170	0.0533321	-0.00590239	0.0318664	0.854325	0.994115
EUR	SCZ	injuries & poisonings	842	Other sprains and strains	1544	0.0703802	-0.0529719	0.0272885	0.0507833	0.948407
EUR	SCZ	injuries & poisonings	850	Hemorrhage or hematoma complicating a procedure	414	0.0188714	-0.156537	0.0533765	0.00194084	0.8551
EUR	SCZ	injuries & poisonings	854	Complications of cardiac/vascular device, implant, and graft	361	0.0164555	-0.0884882	0.0570477	0.121427	0.915314
EUR	SCZ	injuries & poisonings	857	Mechanical complication of unspecified genitourinary device, implant, and graft	265	0.0120795	-0.12012	0.0656153	0.051168	0.886814
EUR	SCZ	injuries & poisonings	858	Complication of internal orthopedic device	563	0.0256632	-0.0768864	0.0456354	0.105597	0.925995
EUR	SCZ	injuries & poisonings	859	Complication due to other implant and internal device	385	0.0175495	-0.105995	0.0551755	0.053259	0.899429
EUR	SCZ	injuries & poisonings	870	Open wounds of head; neck; and trunk	881	0.0401586	-0.0270529	0.0363636	0.452245	0.97331
EUR	SCZ	injuries & poisonings	870.1	Open wound or laceration of eye or eyelid	236	0.0107576	0.0900378	0.0693612	0.178169	1.09422
EUR	SCZ	injuries & poisonings	870.3	Other open wound of head and face	414	0.0188714	0.0593663	0.0530042	0.27524	1.06116
EUR	SCZ	injuries & poisonings	870.5	Open wound of lip and mouth	235	0.010712	0.0833925	0.0699555	0.239075	1.08697
EUR	SCZ	injuries & poisonings	871	Open wounds of extremities	1822	0.0830522	0.0241635	0.0251603	0.335599	1.02446
EUR	SCZ	injuries & poisonings	871.1	Open wound of hand except finger(s)	656	0.0299025	-0.00697249	0.0419479	0.869319	0.993052
EUR	SCZ	injuries & poisonings	871.2	Open wound of finger(s)	1177	0.0536512	-0.0302138	0.0313194	0.346855	0.970238
EUR	SCZ	injuries & poisonings	871.3	Open wound of foot except toe(s) alone	539	0.0245692	-0.0539927	0.0463233	0.227628	0.947439
EUR	SCZ	injuries & poisonings	871.4	Open wound of toe(s)	292	0.0133102	0.0630281	0.0633206	0.328506	1.06506
EUR	SCZ	injuries & poisonings	911	Blister	361	0.0164555	0.0557401	0.056601	0.307541	1.05732
EUR	SCZ	injuries & poisonings	912	Insect bite	803	0.0366032	0.044743	0.0383443	0.263631	1.04576
EUR	SCZ	injuries & poisonings	913	Toxic effect of venom	367	0.016729	-0.012263	0.056378	0.830065	0.987812
EUR	SCZ	injuries & poisonings	916	Contusion	3336	0.152065	-0.03493	0.018658	0.0660325	0.965673
EUR	SCZ	injuries & poisonings	949	Allergies, other	1102	0.0502325	-0.0247645	0.0325605	0.453325	0.97554
EUR	SCZ	injuries & poisonings	961	Poisoning by other anti-infectives	236	0.0107576	-0.135573	0.0700523	0.0579155	0.873215
EUR	SCZ	injuries & poisonings	965.1	Opiates and related narcotics causing adverse effects in therapeutic use	350	0.0159541	0.133331	0.0568572	0.0188841	1.14263
EUR	SCZ	injuries & poisonings	969	Poisoning by psychotropic agents	492	0.0224268	0.147456	0.0482415	0.00101703	1.15888
EUR	SCZ	injuries & poisonings	979	Adverse drug events and drug allergies	899	0.0409791	0.117557	0.0356112	0.000858949	1.12475
EUR	SCZ	injuries & poisonings	994.1	Systemic inflammatory response syndrome (SIRS)	592	0.0269851	-0.121181	0.0437947	0.00454899	0.885873
EUR	SCZ	injuries & poisonings	994.2	Sepsis	2531	0.115371	-0.0585904	0.0212136	0.00541269	0.943093
EUR	SCZ	injuries & poisonings	994.21	Septic shock	569	0.0259367	-0.0526379	0.0448949	0.251697	0.948724
EUR	SCZ	mental disorders	290.1	Dementias	366	0.0166834	0.0666333	0.0561117	0.235296	1.0689
EUR	SCZ	mental disorders	290.2	Delirium due to conditions classified elsewhere	658	0.0299936	0.0608481	0.042015	0.156357	1.06274
EUR	SCZ	mental disorders	290.3	Other persistent mental disorders due to conditions classified elsewhere	331	0.015088	0.0304519	0.0599393	0.610786	1.03092
EUR	SCZ	mental disorders	291.4	Specific nonpsychotic mental disorders due to brain damage	632	0.0288085	0.0405202	0.0439564	0.36831	1.04135
EUR	SCZ	mental disorders	291.8	Alteration of consciousness	1251	0.0570243	-0.0064794	0.0304121	0.831099	0.993542
EUR	SCZ	mental disorders	292	Neurological disorders	1413	0.0644088	0.0455584	0.0288244	0.114708	1.04661
EUR	SCZ	mental disorders	292.1	Aphasia/speech disturbance	990	0.0451272	0.0094696	0.0344221	0.785509	1.00951
EUR	SCZ	mental disorders	292.11	Aphasia	318	0.0144954	-0.0855463	0.0602066	0.127692	0.918011
EUR	SCZ	mental disorders	292.2	Mild cognitive impairment	450	0.0205124	0.0970417	0.0509888	0.0584643	1.10191
EUR	SCZ	mental disorders	292.3	Memory loss	1686	0.0768529	0.00910846	0.0265829	0.731684	1.00915
EUR	SCZ	mental disorders	292.4	Altered mental status	2476	0.112864	0.0574249	0.0215483	0.0104998	1.05911
EUR	SCZ	mental disorders	292.5	Transient alteration of awareness	514	0.0234297	0.0575067	0.047141	0.227454	1.05919
EUR	SCZ	mental disorders	292.6	Hallucinations	591	0.0269396	0.166004	0.0442335	0.00019055	1.18058
EUR	SCZ	mental disorders	293	Symptoms involving head and neck	305	0.0139028	0.129004	0.0625567	0.0429568	1.13769
EUR	SCZ	mental disorders	293.1	Swelling, mass, or lump in head and neck [Space-occupying lesion, intracranial NOS]	1779	0.0810922	-0.0160841	0.0255838	0.537661	0.984045
EUR	SCZ	mental disorders	295.1	Schizophrenia	986	0.0449448	0.31766	0.0340231	6.45777e-20	1.37391
EUR	SCZ	mental disorders	295.2	Paranoid disorders	508	0.0231562	0.431143	0.0477198	1.65709e-18	1.53902
EUR	SCZ	mental disorders	295.3	Psychosis	820	0.0373781	0.348296	0.0375045	1.00782e-20	1.41665
EUR	SCZ	mental disorders	296	Mood disorders	2971	0.135427	0.0805088	0.0198795	9.51267e-05	1.08384
EUR	SCZ	mental disorders	296.1	Bipolar	4184	0.190719	0.0552554	0.0166091	0.00112422	1.05681
EUR	SCZ	mental disorders	296.2	Depression	9184	0.418634	0.0289101	0.0112679	0.0120807	1.02933
EUR	SCZ	mental disorders	296.22	Major depressive disorder	9672	0.440879	0.0282775	0.010997	0.0124536	1.02868
EUR	SCZ	mental disorders	297.1	Suicidal ideation	2404	0.109582	0.14025	0.021879	3.19854e-10	1.15056
EUR	SCZ	mental disorders	297.2	Suicide or self-inflicted injury	266	0.0121251	0.125242	0.065183	0.0515659	1.13342
EUR	SCZ	mental disorders	300	Anxiety disorders	1190	0.0542438	0.197569	0.0311212	1.05927e-09	1.21844
EUR	SCZ	mental disorders	300.1	Anxiety disorder	10925	0.497994	0.0284666	0.0103037	0.00696887	1.02888
EUR	SCZ	mental disorders	300.11	Generalized anxiety disorder	4222	0.192451	0.0493845	0.0164748	0.00271827	1.05062
EUR	SCZ	mental disorders	300.12	Agorophobia, social phobia, and panic disorder	2223	0.101331	0.0490649	0.0229661	0.0337301	1.05029
EUR	SCZ	mental disorders	300.13	Phobia	423	0.0192816	-0.0424323	0.0524407	0.434468	0.958455
EUR	SCZ	mental disorders	300.3	Obsessive-compulsive disorders	367	0.016729	0.0230326	0.0559535	0.678484	1.0233
EUR	SCZ	mental disorders	300.4	Dysthymic disorder	1732	0.0789498	0.074976	0.025986	0.00368776	1.07786
EUR	SCZ	mental disorders	300.8	Acute reaction to stress	492	0.0224268	0.0344998	0.0489726	0.494401	1.0351
EUR	SCZ	mental disorders	300.9	Posttraumatic stress disorder	2877	0.131142	0.0795857	0.019939	0.000100708	1.08284
EUR	SCZ	mental disorders	301	Personality disorders	791	0.0360562	0.0762052	0.0384531	0.04925	1.07918
EUR	SCZ	mental disorders	301.2	Antisocial/borderline personality disorder	888	0.0404777	0.0623123	0.0360485	0.0865917	1.06429
EUR	SCZ	mental disorders	302.1	Decreased libido	425	0.0193728	0.0165652	0.052773	0.750854	1.0167
EUR	SCZ	mental disorders	303.3	Psychogenic disorder	381	0.0173671	-0.0808456	0.0559004	0.149265	0.922336
EUR	SCZ	mental disorders	303.4	Somatoform disorder	701	0.0319537	-0.0342134	0.041038	0.41143	0.966365
EUR	SCZ	mental disorders	304	Adjustment reaction	3146	0.143404	0.0487424	0.0192716	0.012575	1.04995
EUR	SCZ	mental disorders	305.2	Eating disorder	426	0.0194184	-0.0465737	0.0529642	0.389169	0.954494
EUR	SCZ	mental disorders	306	Other mental disorder	570	0.0259823	0.134578	0.0452202	0.00332688	1.14405
EUR	SCZ	mental disorders	306.1	Mental disorders durring/after pregnancy	473	0.0215608	0.0841228	0.0492511	0.10516	1.08776
EUR	SCZ	mental disorders	306.9	Tension headache	686	0.0312699	-0.0553533	0.0416679	0.1983	0.946151
EUR	SCZ	mental disorders	313	Pervasive developmental disorders	522	0.0237943	-0.0213458	0.0478086	0.67328	0.97888
EUR	SCZ	mental disorders	313.1	Attention deficit hyperactivity disorder	1769	0.0806363	0.0406212	0.0257926	0.128579	1.04146
EUR	SCZ	mental disorders	315	Develomental delays and disorders	783	0.0356915	0.190515	0.0386448	2.91843e-06	1.20987
EUR	SCZ	mental disorders	316	Substance addiction and disorders	10939	0.498633	0.0684992	0.0102324	2.38418e-11	1.0709
EUR	SCZ	mental disorders	316.1	Polyneuropathy due to drugs	222	0.0101194	-0.0199592	0.0729904	0.770025	0.980239
EUR	SCZ	mental disorders	317	Alcohol-related disorders	3622	0.165102	0.0976773	0.0178174	4.68354e-08	1.10261
EUR	SCZ	mental disorders	317.1	Alcoholism	3591	0.163689	0.104279	0.0178393	7.00274e-09	1.10991
EUR	SCZ	mental disorders	317.11	Alcoholic liver damage	842	0.0383809	0.0625125	0.0369164	0.0850097	1.06451
EUR	SCZ	mental disorders	318	Tobacco use disorder	14512	0.661501	-0.0294353	0.00899682	0.00110433	0.970994
EUR	SCZ	musculoskeletal	710.11	Acute osteomyelitis	349	0.0159085	-0.00221695	0.0574512	0.967921	0.997786
EUR	SCZ	musculoskeletal	710.12	Chronic osteomyelitis	285	0.0129912	-0.0242232	0.0637236	0.697302	0.976068
EUR	SCZ	musculoskeletal	710.19	Unspecified osteomyelitis	729	0.03323	-0.0365721	0.0396583	0.352121	0.964089
EUR	SCZ	musculoskeletal	711.1	Pyogenic arthritis	370	0.0168657	-0.0471047	0.0559615	0.382024	0.953988
EUR	SCZ	musculoskeletal	714	Rheumatoid arthritis and other inflammatory polyarthropathies	507	0.0231106	0.0183394	0.0482519	0.697607	1.01851
EUR	SCZ	musculoskeletal	714.1	Rheumatoid arthritis	1009	0.0459933	-0.00505811	0.0338308	0.872799	0.994955
EUR	SCZ	musculoskeletal	715	Other inflammatory spondylopathies	433	0.0197374	-0.0675563	0.0515642	0.196914	0.934675
EUR	SCZ	musculoskeletal	715.1	Sacroiliitis NEC	699	0.0318625	-0.0551908	0.0409485	0.189843	0.946305
EUR	SCZ	musculoskeletal	716	Other arthropathies	273	0.0124442	-0.0203246	0.0656733	0.760298	0.979881
EUR	SCZ	musculoskeletal	716.9	Arthropathy NOS	2244	0.102288	-0.0476791	0.0227623	0.0373364	0.95344
EUR	SCZ	musculoskeletal	720	Spinal stenosis	2224	0.101377	0.0158122	0.0227311	0.50649	1.01594
EUR	SCZ	musculoskeletal	720.1	Spinal stenosis of lumbar region	1398	0.063725	-0.0327496	0.0289277	0.26741	0.967781
EUR	SCZ	musculoskeletal	721.1	Spondylosis without myelopathy	5132	0.233932	-0.0356414	0.0150384	0.0679468	0.964986
EUR	SCZ	musculoskeletal	721.2	Spondylosis with myelopathy	430	0.0196007	0.0783333	0.0525286	0.138856	1.08148
EUR	SCZ	musculoskeletal	721.8	Other allied disorders of spine	539	0.0245692	0.00564897	0.046416	0.904212	1.00566
EUR	SCZ	musculoskeletal	722.1	Displacement of intervertebral disc	2170	0.0989151	-0.0596483	0.0232278	0.0124035	0.942096
EUR	SCZ	musculoskeletal	722.6	Degeneration of intervertebral disc	3758	0.171301	-0.0313718	0.0175608	0.0860343	0.969115
EUR	SCZ	musculoskeletal	722.7	Intervertebral disc disorder with myelopathy	236	0.0107576	-0.0829053	0.0716933	0.268431	0.920438
EUR	SCZ	musculoskeletal	722.8	Postlaminectomy syndrome	487	0.0221989	-0.075469	0.0489809	0.143276	0.927308
EUR	SCZ	musculoskeletal	722.9	Other and unspecified disc disorder	1031	0.0469961	-0.0512515	0.034415	0.138531	0.95004
EUR	SCZ	musculoskeletal	723	Other disorders of cervical region	624	0.0284438	-0.0286823	0.0439617	0.511364	0.971725
EUR	SCZ	musculoskeletal	723.1	Torticollis	311	0.0141763	-0.0775693	0.0618616	0.215728	0.925363
EUR	SCZ	musculoskeletal	724.1	Disorders of sacrum	1710	0.0779469	-0.0717966	0.0262484	0.00667416	0.93072
EUR	SCZ	musculoskeletal	724.2	Disorders of coccyx	1500	0.0683745	-0.0505691	0.0281142	0.0718532	0.950688
EUR	SCZ	musculoskeletal	724.8	Other symptoms referable to back	975	0.0444434	-0.0729463	0.0347882	0.0425332	0.929651
EUR	SCZ	musculoskeletal	724.9	Other unspecified back disorders	712	0.0324551	-0.0455217	0.0413768	0.288903	0.955499
EUR	SCZ	musculoskeletal	726	Peripheral enthesopathies and allied syndromes	3186	0.145227	-0.0967316	0.0191863	7.11499e-07	0.9078
EUR	SCZ	musculoskeletal	726.1	Enthesopathy	3891	0.177363	-0.0397753	0.0173979	0.0281826	0.961005
EUR	SCZ	musculoskeletal	726.2	Synoviopathy	595	0.0271219	-0.146269	0.0444984	0.00108083	0.863926
EUR	SCZ	musculoskeletal	726.3	Bursitis	993	0.0452639	-0.0761894	0.034207	0.0271232	0.926641
EUR	SCZ	musculoskeletal	726.4	Calcaneal spur; Exostosis NOS	644	0.0293555	-0.0546973	0.0426013	0.221741	0.946772
EUR	SCZ	musculoskeletal	727	Other disorders of synovium, tendon, and bursa	1228	0.0559759	-0.0206861	0.0308679	0.516714	0.979526
EUR	SCZ	musculoskeletal	727.1	Synovitis and tenosynovitis	2263	0.103154	-0.0928872	0.0228593	7.0376e-05	0.911296
EUR	SCZ	musculoskeletal	727.2	Bursitis disorders	275	0.0125353	-0.0830366	0.0649946	0.21225	0.920317
EUR	SCZ	musculoskeletal	727.4	Ganglion and cyst of synovium, tendon, and bursa	855	0.0389735	-0.0552021	0.0372017	0.142842	0.946294
EUR	SCZ	musculoskeletal	727.5	Rupture of synovium	447	0.0203756	-0.00931315	0.0511069	0.856214	0.99073
EUR	SCZ	musculoskeletal	727.6	Rupture of tendon, nontraumatic	545	0.0248427	-0.0367844	0.0462754	0.431913	0.963884
EUR	SCZ	musculoskeletal	728.7	Fasciitis	1426	0.0650014	-0.0178988	0.028638	0.541745	0.98226
EUR	SCZ	musculoskeletal	728.71	Contracture of palmar fascia [Dupuytren's disease]	235	0.010712	0.0514575	0.0706267	0.471241	1.0528
EUR	SCZ	musculoskeletal	729	Other disorders of soft tissues	4393	0.200246	0.0125121	0.0163624	0.451311	1.01259
EUR	SCZ	musculoskeletal	731	Osteitis deformans and osteopathies associated with other disorders classified elsewhere	307	0.013994	0.0439606	0.0615388	0.46425	1.04494
EUR	SCZ	musculoskeletal	733	Other disorders of bone and cartilage	3328	0.1517	0.00947683	0.0187742	0.628367	1.00952
EUR	SCZ	musculoskeletal	733.4	Aseptic necrosis of bone	380	0.0173215	0.0273653	0.0555386	0.621173	1.02774
EUR	SCZ	musculoskeletal	733.6	Costochondritis	526	0.0239767	-0.0593809	0.0471918	0.214187	0.942348
EUR	SCZ	musculoskeletal	733.8	Malunion and nonunion of fracture	426	0.0194184	-0.0528637	0.05241	0.327954	0.948509
EUR	SCZ	musculoskeletal	733.9	Chondromalacia	301	0.0137205	-0.0986038	0.0622697	0.116145	0.906102
EUR	SCZ	musculoskeletal	735	Acquired foot deformities	595	0.0271219	-0.0661098	0.0444138	0.146639	0.936028
EUR	SCZ	musculoskeletal	735.1	Flat foot	443	0.0201933	-0.0348364	0.0523056	0.525198	0.965763
EUR	SCZ	musculoskeletal	735.21	Hammer toe (acquired)	805	0.0366943	-0.107678	0.0380936	0.00502218	0.897917
EUR	SCZ	musculoskeletal	735.23	Hallux rigidus	255	0.0116237	0.0176511	0.0676977	0.808882	1.01781
EUR	SCZ	musculoskeletal	735.3	Hallux valgus (Bunion)	787	0.0358738	-0.0013367	0.0386316	0.972881	0.998664
EUR	SCZ	musculoskeletal	736	Other acquired deformities of limbs	468	0.0213328	-0.12446	0.0515295	0.013195	0.882974
EUR	SCZ	musculoskeletal	737.1	Kyphosis (acquired)	339	0.0154526	0.0272876	0.0590046	0.653076	1.02766
EUR	SCZ	musculoskeletal	737.3	Kyphoscoliosis and scoliosis	1096	0.049959	-0.0270402	0.0324144	0.408446	0.973322
EUR	SCZ	musculoskeletal	738	Other acquired musculoskeletal deformity	563	0.0256632	-0.0616705	0.0458447	0.20345	0.940193
EUR	SCZ	musculoskeletal	738.4	Acquired spondylolisthesis	1448	0.0660042	-0.00615996	0.0284482	0.833113	0.993859
EUR	SCZ	musculoskeletal	739	Contracture of joint	284	0.0129456	-0.00905156	0.0649492	0.887581	0.990989
EUR	SCZ	musculoskeletal	740.1	Osteoarthritis; localized	1435	0.0654116	-0.0960709	0.0293055	0.00125895	0.9084
EUR	SCZ	musculoskeletal	740.11	Osteoarthrosis, localized, primary	6303	0.28731	-0.0618084	0.013572	2.44532e-05	0.940063
EUR	SCZ	musculoskeletal	740.12	Osteoarthrosis, localized, secondary	448	0.0204212	-0.0728756	0.0510075	0.152256	0.929716
EUR	SCZ	musculoskeletal	740.2	Osteoarthrosis, generalized	1804	0.0822317	-0.0500162	0.0257731	0.0630875	0.951214
EUR	SCZ	musculoskeletal	740.3	Osteoarthrosis involving more than one site, but not specified as generalized	273	0.0124442	-0.0711523	0.0667732	0.287242	0.93132
EUR	SCZ	musculoskeletal	740.9	Osteoarthrosis NOS	5204	0.237214	-0.048238	0.0150776	0.00179693	0.952907
EUR	SCZ	musculoskeletal	741	Symptoms and disorders of the joints	1455	0.0663233	-0.0278886	0.029141	0.349308	0.972497
EUR	SCZ	musculoskeletal	741.2	Stiffness of joint	1349	0.0614915	-0.0469822	0.0295636	0.120258	0.954104
EUR	SCZ	musculoskeletal	741.3	Difficulty in walking	1100	0.0501413	-0.0412552	0.0326545	0.216434	0.959584
EUR	SCZ	musculoskeletal	741.4	Joint effusions	2561	0.116738	-0.0690996	0.0213317	0.00146103	0.933234
EUR	SCZ	musculoskeletal	742.8	Articular cartilage disorder	287	0.0130823	-0.0076487	0.0709075	0.917354	0.99238
EUR	SCZ	musculoskeletal	742.9	Other derangement of joint	1198	0.0546084	-0.0285737	0.0313934	0.375975	0.971831
EUR	SCZ	musculoskeletal	743.11	Osteoporosis NOS	2454	0.111861	0.0196499	0.022015	0.382642	1.01984
EUR	SCZ	musculoskeletal	743.12	Senile osteoporosis	293	0.0133558	0.0359276	0.0640976	0.5998	1.03658
EUR	SCZ	musculoskeletal	743.13	Other specified osteoporosis	441	0.0201021	-0.0016081	0.0515247	0.975437	0.998393
EUR	SCZ	musculoskeletal	743.2	Pathologic fracture	238	0.0108488	-0.10536	0.0702088	0.148523	0.9
EUR	SCZ	musculoskeletal	743.9	Osteopenia or other disorder of bone and cartilage	2154	0.0981858	-0.010857	0.0236802	0.647789	0.989202
EUR	SCZ	musculoskeletal	745	Pain in joint	12667	0.5774	-0.0554336	0.00959411	1.6152e-08	0.946075
EUR	SCZ	neoplasms	153.2	Colon cancer	259	0.011806	-0.0256348	0.0673811	0.701601	0.974691
EUR	SCZ	neoplasms	153.3	Malignant neoplasm of rectum, rectosigmoid junction, and anus	240	0.0109399	-0.0763354	0.0691525	0.254295	0.926505
EUR	SCZ	neoplasms	158	Neoplasm of unspecified nature of digestive system	368	0.0167745	-0.00359335	0.0568083	0.952001	0.996413
EUR	SCZ	neoplasms	165.1	Cancer of bronchus; lung	533	0.0242957	-0.0239462	0.0466535	0.62897	0.976338
EUR	SCZ	neoplasms	172.11	Melanomas of skin	269	0.0122618	0.0531766	0.0660057	0.360515	1.05462
EUR	SCZ	neoplasms	172.2	Other non-epithelial cancer of skin	367	0.016729	0.0102246	0.0566252	0.850924	1.01028
EUR	SCZ	neoplasms	172.21	Basal cell carcinoma	800	0.0364664	0.0102127	0.0382079	0.790528	1.01026
EUR	SCZ	neoplasms	172.22	Squamous cell carcinoma	441	0.0201021	-0.039279	0.051222	0.440894	0.961482
EUR	SCZ	neoplasms	172.3	Carcinoma in situ of skin	281	0.0128088	-0.0612043	0.0645285	0.33925	0.940631
EUR	SCZ	neoplasms	173	Neoplasm of uncertain behavior of skin	1975	0.0900264	0.0261203	0.0244718	0.284988	1.02646
EUR	SCZ	neoplasms	174.1	Breast cancer [female]	241	0.0109855	-0.00224662	0.0700672	0.975233	0.997756
EUR	SCZ	neoplasms	174.11	Malignant neoplasm of female breast	771	0.0351445	-0.0298804	0.0391712	0.468705	0.970562
EUR	SCZ	neoplasms	175	Acquired absence of breast	254	0.0115781	0.0396087	0.0674735	0.565151	1.0404
EUR	SCZ	neoplasms	180.3	Cervical intraepithelial neoplasia [CIN] [Cervical dysplasia]	629	0.0286717	0.0174316	0.0435532	0.702764	1.01758
EUR	SCZ	neoplasms	185	Cancer of prostate	370	0.0168657	0.0299655	0.0554478	0.585301	1.03042
EUR	SCZ	neoplasms	195	Cancer, suspected or other	513	0.0233841	-0.0124057	0.0475705	0.798664	0.987671
EUR	SCZ	neoplasms	195.1	Malignant neoplasm, other	493	0.0224724	-0.0463417	0.0487487	0.365919	0.954716
EUR	SCZ	neoplasms	198	Secondary malignant neoplasm	401	0.0182788	0.013922	0.0540409	0.80857	1.01402
EUR	SCZ	neoplasms	198.1	Secondary malignancy of lymph nodes	430	0.0196007	0.0239189	0.0521762	0.659352	1.02421
EUR	SCZ	neoplasms	198.6	Secondary malignancy of bone	227	0.0103473	0.122736	0.0716078	0.0791581	1.13059
EUR	SCZ	neoplasms	199	Neoplasm of uncertain behavior	1358	0.0619017	-0.0524031	0.0295647	0.0959383	0.948946
EUR	SCZ	neoplasms	200	Myeloproliferative disease	362	0.016501	-0.00321768	0.0567014	0.951398	0.996787
EUR	SCZ	neoplasms	202.2	Non-Hodgkins lymphoma	220	0.0100283	0.027888	0.0734529	0.705394	1.02828
EUR	SCZ	neoplasms	208	Benign neoplasm of colon	4389	0.200064	-0.00668906	0.0163379	0.695355	0.993333
EUR	SCZ	neoplasms	211	Benign neoplasm of other parts of digestive system	623	0.0283982	0.0266175	0.0434673	0.548718	1.02697
EUR	SCZ	neoplasms	214	Lipoma	536	0.0244325	-0.016857	0.0468765	0.715235	0.983284
EUR	SCZ	neoplasms	214.1	Lipoma of skin and subcutaneous tissue	554	0.025253	0.0461939	0.0461267	0.320419	1.04728
EUR	SCZ	neoplasms	215	Other benign neoplasm of connective and other soft tissue	504	0.0229738	-0.0833138	0.0482332	0.0995277	0.920062
EUR	SCZ	neoplasms	216	Benign neoplasm of skin	3857	0.175814	0.0162267	0.0175519	0.361245	1.01636
EUR	SCZ	neoplasms	217.1	Nevus, non-neoplastic	933	0.0425289	0.00117589	0.0355853	0.974067	1.00118
EUR	SCZ	neoplasms	218.1	Uterine leiomyoma	792	0.0361017	0.0172403	0.0385123	0.654554	1.01739
EUR	SCZ	neoplasms	224.1	Benign neoplasm of eye, uveal	254	0.0115781	-0.00785746	0.0682286	0.908375	0.992173
EUR	SCZ	neoplasms	225.1	Benign neoplasm of brain, cranial nerves, meninges	223	0.010165	0.045628	0.0729997	0.530797	1.04669
EUR	SCZ	neoplasms	227.1	Benign neoplasm of adrenal gland	275	0.0125353	-0.00541845	0.0653878	0.939402	0.994596
EUR	SCZ	neoplasms	228	Hemangioma and lymphangioma, any site	555	0.0252986	0.000479682	0.0460134	0.992034	1.00048
EUR	SCZ	neoplasms	228.1	Hemangioma of skin and subcutaneous tissue	1319	0.060124	-0.0477121	0.0300639	0.115397	0.953408
EUR	SCZ	neoplasms	229	Benign neoplasm of unspecified sites	422	0.019236	-0.0286916	0.0529015	0.595588	0.971716
EUR	SCZ	neurological	327	Sleep disorders	2247	0.102425	-0.0586123	0.0231378	0.0110893	0.943072
EUR	SCZ	neurological	327.1	Hypersomnia	1543	0.0703346	-0.0810484	0.0278728	0.00432013	0.922149
EUR	SCZ	neurological	327.3	Sleep apnea	2949	0.134424	-0.0875325	0.0198082	1.41948e-05	0.916189
EUR	SCZ	neurological	327.31	Central/nonobstroctive sleep apnea	614	0.027988	-0.0558045	0.0441653	0.202705	0.945724
EUR	SCZ	neurological	327.32	Obstructive sleep apnea	4840	0.220622	-0.0576957	0.0153484	0.000316206	0.943937
EUR	SCZ	neurological	327.4	Insomnia	5146	0.23457	-0.0340515	0.0150047	0.0267868	0.966522
EUR	SCZ	neurological	327.41	Organic or persistent insomnia	1007	0.0459021	-0.0496048	0.0341365	0.131731	0.951605
EUR	SCZ	neurological	327.5	Parasomnia	410	0.018689	0.0408835	0.0533941	0.44592	1.04173
EUR	SCZ	neurological	327.6	Circadian rhythm sleep disorder	220	0.0100283	0.107626	0.074012	0.162666	1.11363
EUR	SCZ	neurological	327.7	Sleep related movement disorders	448	0.0204212	-0.109386	0.052471	0.0392128	0.896385
EUR	SCZ	neurological	327.71	Restless legs syndrome	1606	0.0732063	-0.0502158	0.0269371	0.0556544	0.951024
EUR	SCZ	neurological	333	Extrapyramidal disease and abnormal movement disorders	339	0.0154526	0.127078	0.0591649	0.0295075	1.13551
EUR	SCZ	neurological	333.1	Essential tremor	614	0.027988	-0.061686	0.0434978	0.148434	0.940178
EUR	SCZ	neurological	333.4	Torsion dystonia	419	0.0190993	0.0589932	0.052948	0.270493	1.06077
EUR	SCZ	neurological	334	Degenerative disease of the spinal cord	746	0.0340049	0.0762425	0.040172	0.0591293	1.07922
EUR	SCZ	neurological	335	Multiple sclerosis	339	0.0154526	0.00531274	0.0582831	0.926256	1.00533
EUR	SCZ	neurological	337	Disorders of the autonomic nervous system	282	0.0128544	0.150521	0.0647725	0.0188851	1.16244
EUR	SCZ	neurological	338.1	Acute pain	6101	0.278102	-0.0315155	0.0140179	0.0335469	0.968976
EUR	SCZ	neurological	338.2	Chronic pain	10191	0.464536	-0.0444536	0.0106281	0.000164604	0.95652
EUR	SCZ	neurological	339	Other headache syndromes	4272	0.194731	-0.00723716	0.0164036	0.664166	0.992789
EUR	SCZ	neurological	340	Migraine	4213	0.192041	-0.0759397	0.0165566	7.5299e-06	0.926872
EUR	SCZ	neurological	340.1	Migrain with aura	1143	0.0521014	-0.0758342	0.0321298	0.01609	0.92697
EUR	SCZ	neurological	342	Hemiplegia	401	0.0182788	-0.126475	0.0537116	0.0162633	0.881196
EUR	SCZ	neurological	344	Other paralytic syndromes	402	0.0183244	-0.0234491	0.0539204	0.678695	0.976824
EUR	SCZ	neurological	345	Epilepsy, recurrent seizures, convulsions	1458	0.06646	0.00604085	0.0281337	0.835365	1.00606
EUR	SCZ	neurological	345.1	Epilepsy	536	0.0244325	-0.0122152	0.0462737	0.802183	0.987859
EUR	SCZ	neurological	345.11	Generalized convulsive epilepsy	262	0.0119427	0.0504096	0.0663743	0.464696	1.0517
EUR	SCZ	neurological	345.12	Partial epilepsy	311	0.0141763	0.0168229	0.0611767	0.786116	1.01697
EUR	SCZ	neurological	345.3	Convulsions	1972	0.0898897	0.0482955	0.0240836	0.0485241	1.04948
EUR	SCZ	neurological	346.1	Nonspecific abnormal findings on radiological and other examination of skull and head	646	0.0294466	-0.0674993	0.0423635	0.133295	0.934728
EUR	SCZ	neurological	348.2	Cerebral edema and compression of brain	365	0.0166378	-0.0071562	0.0560478	0.900842	0.992869
EUR	SCZ	neurological	348.8	Encephalopathy, not elsewhere classified	1466	0.0668247	-0.0351949	0.0279084	0.204083	0.965417
EUR	SCZ	neurological	348.9	Other conditions of brain, NOS	746	0.0340049	0.0531666	0.0393554	0.179398	1.05461
EUR	SCZ	neurological	349	Other and unspecified disorders of the nervous system	850	0.0387456	-0.00139349	0.0369435	0.970475	0.998607
EUR	SCZ	neurological	350.1	Abnormal involuntary movements	2979	0.135792	0.00261261	0.0199876	0.89768	1.00262
EUR	SCZ	neurological	350.2	Abnormality of gait	913	0.0416173	-0.0182309	0.0357963	0.616149	0.981934
EUR	SCZ	neurological	350.3	Lack of coordination	686	0.0312699	-0.00668646	0.041215	0.867085	0.993336
EUR	SCZ	neurological	350.6	Disturbances of sensation of smell and taste	393	0.0179141	-0.0524138	0.0544148	0.292756	0.948936
EUR	SCZ	neurological	351	Other peripheral nerve disorders	3847	0.175358	-0.0719074	0.0173379	9.66403e-05	0.930617
EUR	SCZ	neurological	352.1	Trigeminal nerve disorders [CN5]	304	0.0138572	0.037763	0.0621839	0.520569	1.03849
EUR	SCZ	neurological	352.2	Facial nerve disorders [CN7]	288	0.0131279	0.0977571	0.0632484	0.132347	1.10269
EUR	SCZ	neurological	353	Nerve root and plexus disorders	239	0.0108943	-0.0151367	0.0721415	0.828833	0.984977
EUR	SCZ	neurological	355	Complex regional/central pain syndrome	318	0.0144954	-0.0473851	0.0608363	0.451123	0.95372
EUR	SCZ	neurological	355.1	Chronic pain syndrome	2832	0.129091	-0.0347921	0.0203515	0.09452	0.965806
EUR	SCZ	neurological	356	Hereditary and idiopathic peripheral neuropathy	1174	0.0535144	-0.00921761	0.0316126	0.76603	0.990825
EUR	SCZ	neurological	357	Inflammatory and toxic neuropathy	3391	0.154572	-0.0108333	0.0186206	0.562148	0.989225
EUR	SCZ	neurological	359.2	Myopathy	344	0.0156806	-0.0164434	0.0606798	0.794338	0.983691
EUR	SCZ	pregnancy complications	634	Miscarriage; stillbirth	250	0.0113958	0.00379777	0.0689109	0.956905	1.0038
EUR	SCZ	pregnancy complications	636	Early or threatened labor; hemorrhage in early pregnancy	280	0.0127632	0.154126	0.064979	0.0226534	1.16664
EUR	SCZ	pregnancy complications	636.3	Hemorrhage in early pregnancy	298	0.0135837	0.0641894	0.0621272	0.304085	1.06629
EUR	SCZ	pregnancy complications	642	Hypertension complicating pregnancy, childbirth, and the puerperium	258	0.0117604	0.0762983	0.0665432	0.24499	1.07928
EUR	SCZ	pregnancy complications	644	Anemia during pregnancy	266	0.0121251	0.0285132	0.0651069	0.669933	1.02892
EUR	SCZ	pregnancy complications	646	Other complications of pregnancy NEC	789	0.035965	0.0121929	0.0383629	0.760505	1.01227
EUR	SCZ	pregnancy complications	647	Infectious and parasitic complications affecting pregnancy	279	0.0127177	0.0930376	0.0631137	0.154932	1.0975
EUR	SCZ	pregnancy complications	649	Other conditions or status of the mother complicating pregnancy, childbirth, or the puerperium	837	0.038153	0.0207887	0.0372069	0.594722	1.02101
EUR	SCZ	pregnancy complications	649.1	Diabetes or abnormal glucose tolerance complicating pregnancy	299	0.0136293	-0.0594146	0.0623235	0.329989	0.942316
EUR	SCZ	pregnancy complications	654	Other and unspecified complications of birth; puerperium affecting management of mother	241	0.0109855	0.0922221	0.0685063	0.19132	1.09661
EUR	SCZ	pregnancy complications	655	Known or suspected fetal abnormality affecting management of mother	560	0.0255265	0.0763809	0.045683	0.107677	1.07937
EUR	SCZ	respiratory	464	Acute sinusitis	3852	0.175586	-0.0309376	0.0175641	0.0836979	0.969536
EUR	SCZ	respiratory	465	Acute upper respiratory infections of multiple or unspecified sites	6051	0.275823	-0.01671	0.0138712	0.228804	0.983429
EUR	SCZ	respiratory	465.2	Acute pharyngitis	4380	0.199654	-0.0219768	0.0164198	0.1828	0.978263
EUR	SCZ	respiratory	465.4	Acute laryngitis and tracheitis	436	0.0198742	-0.157972	0.0522233	0.00187312	0.853873
EUR	SCZ	respiratory	470	Septal Deviations/Turbinate Hypertrophy	1005	0.0458109	-0.024335	0.0341177	0.495622	0.975959
EUR	SCZ	respiratory	472	Chronic pharyngitis and nasopharyngitis	1511	0.0688759	0.0475744	0.0279927	0.0980601	1.04872
EUR	SCZ	respiratory	473	Diseases of the larynx and vocal cords	653	0.0297657	-0.00938804	0.0429376	0.831247	0.990656
EUR	SCZ	respiratory	473.4	Voice disturbance	1115	0.0508251	-0.001617	0.0325974	0.961823	0.998384
EUR	SCZ	respiratory	474.1	Acute tonsillitis	304	0.0138572	-0.0619421	0.0626586	0.316415	0.939937
EUR	SCZ	respiratory	474.2	Chronic tonsillitis and adenoiditis	338	0.0154071	-0.0754421	0.0586532	0.206318	0.927333
EUR	SCZ	respiratory	475	Chronic sinusitis	3051	0.139074	-0.0262827	0.0196766	0.187278	0.97406
EUR	SCZ	respiratory	475.9	Postnasal drip	956	0.0435774	-0.0095861	0.0352045	0.784485	0.99046
EUR	SCZ	respiratory	476	Allergic rhinitis	4195	0.191221	-0.0253465	0.016769	0.140796	0.974972
EUR	SCZ	respiratory	477	Epistaxis or throat hemorrhage	743	0.0338682	-0.0460387	0.039552	0.248145	0.955005
EUR	SCZ	respiratory	478	Throat pain	652	0.0297201	0.0305115	0.0423599	0.500241	1.03098
EUR	SCZ	respiratory	479	Other upper respiratory disease	4000	0.182332	-0.014702	0.0171265	0.41003	0.985406
EUR	SCZ	respiratory	480	Pneumonia	3713	0.16925	-0.0416905	0.0176805	0.0203717	0.959167
EUR	SCZ	respiratory	480.1	Bacterial pneumonia	636	0.0289908	-0.0751061	0.0428046	0.0886599	0.927645
EUR	SCZ	respiratory	480.11	Pneumococcal pneumonia	703	0.0320449	-0.0651489	0.0405072	0.108467	0.936928
EUR	SCZ	respiratory	480.2	Viral pneumonia	281	0.0128088	-0.10156	0.0647379	0.11838	0.903427
EUR	SCZ	respiratory	481	Influenza	1177	0.0536512	-0.0490762	0.0313358	0.108067	0.952109
EUR	SCZ	respiratory	483	Acute bronchitis and bronchiolitis	3418	0.155803	-0.052572	0.0186379	0.00566541	0.948786
EUR	SCZ	respiratory	495	Asthma	5090	0.232018	-0.0543553	0.0150721	0.00034404	0.947096
EUR	SCZ	respiratory	495.1	Chronic obstructive asthma	344	0.0156806	0.0541995	0.0589604	0.373106	1.0557
EUR	SCZ	respiratory	495.2	Asthma with exacerbation	1805	0.0822773	-0.101922	0.0254845	5.7811e-05	0.9031
EUR	SCZ	respiratory	496	Chronic airway obstruction	4542	0.207038	-0.0404224	0.0159932	0.0151761	0.960384
EUR	SCZ	respiratory	496.1	Emphysema	2294	0.104567	-0.0418444	0.0224545	0.064483	0.959019
EUR	SCZ	respiratory	496.2	Chronic bronchitis	970	0.0442155	-0.032168	0.0348812	0.373345	0.968344
EUR	SCZ	respiratory	496.21	Obstructive chronic bronchitis	2499	0.113912	-0.0543206	0.021544	0.0139137	0.947128
EUR	SCZ	respiratory	496.3	Bronchiectasis	415	0.0189169	0.0544329	0.0529835	0.333478	1.05594
EUR	SCZ	respiratory	497	Bronchitis	2871	0.130869	-0.0345875	0.0201886	0.0933007	0.966004
EUR	SCZ	respiratory	498	Acute bronchospasm	511	0.0232929	-0.042569	0.0476923	0.379908	0.958324
EUR	SCZ	respiratory	501	Pneumonitis due to inhalation of food or vomitus	882	0.0402042	-0.0118532	0.036225	0.746479	0.988217
EUR	SCZ	respiratory	502	Postinflammatory pulmonary fibrosis	596	0.0271675	-0.0231754	0.0442695	0.611199	0.977091
EUR	SCZ	respiratory	503	Pulmonary congestion and hypostasis	743	0.0338682	-0.021655	0.0396695	0.587045	0.978578
EUR	SCZ	respiratory	504	Other alveolar and parietoalveolar pneumonopathy	364	0.0165922	-0.0125691	0.0566363	0.827578	0.98751
EUR	SCZ	respiratory	505	Other pulmonary inflamation or edema	315	0.0143586	-0.0724321	0.0608213	0.241732	0.930129
EUR	SCZ	respiratory	506	Empyema and pneumothorax	607	0.0276689	-0.0121839	0.0438825	0.784178	0.98789
EUR	SCZ	respiratory	507	Pleurisy; pleural effusion	2070	0.0943568	-0.014198	0.0237131	0.557726	0.985902
EUR	SCZ	respiratory	508	Pulmonary collapse; interstitial and compensatory emphysema	2269	0.103428	-0.0212938	0.0226771	0.355894	0.978931
EUR	SCZ	respiratory	509.1	Respiratory failure	2774	0.126447	-0.0408873	0.0203493	0.0475186	0.959937
EUR	SCZ	respiratory	509.8	Dependence on respirator [Ventilator] or supplemental oxygen	1296	0.0590756	-0.103398	0.0298696	0.000703345	0.901768
EUR	SCZ	respiratory	510	Other diseases of lung	1559	0.0710639	-0.038299	0.0274344	0.16598	0.962425
EUR	SCZ	respiratory	512.1	Wheezing	1847	0.0841918	-0.0263713	0.0251393	0.298093	0.973973
EUR	SCZ	respiratory	512.2	Painful respiration	2426	0.110584	-0.0508538	0.0219202	0.0225905	0.950418
EUR	SCZ	respiratory	512.7	Shortness of breath	8090	0.368767	-0.0342984	0.0119994	0.00716514	0.966283
EUR	SCZ	respiratory	512.8	Cough	7059	0.32177	-0.0198265	0.0128332	0.133434	0.980369
EUR	SCZ	respiratory	512.9	Other dyspnea	6844	0.31197	-0.0390867	0.0130843	0.00435241	0.961667
EUR	SCZ	respiratory	513.3	Hypoventilation	294	0.0134014	-0.123795	0.062518	0.0408993	0.883561
EUR	SCZ	respiratory	513.31	Apnea	350	0.0159541	-0.10161	0.0573371	0.0709061	0.903382
EUR	SCZ	respiratory	513.4	Hyperventilation	295	0.013447	-0.124675	0.0627589	0.0513238	0.882784
EUR	SCZ	respiratory	514	Abnormal findings examination of lungs	4346	0.198104	0.0143549	0.0163659	0.39231	1.01446
EUR	SCZ	respiratory	514.1	Abnormal results of function study of pulmonary system	308	0.0140396	-0.12912	0.0617747	0.0440346	0.878868
EUR	SCZ	respiratory	514.2	Solitary pulmonary nodule	2788	0.127085	0.00932627	0.0203684	0.653272	1.00937
EUR	SCZ	respiratory	516.1	Hemoptysis	580	0.0264381	0.0231334	0.0449045	0.62198	1.0234
EUR	SCZ	respiratory	519.8	Other diseases of respiratory system, NEC	923	0.0420731	0.00673052	0.0357027	0.850004	1.00675
EUR	SCZ	respiratory	519.9	Symptoms involving respiratory system and other chest symptoms	752	0.0342784	0.00099258	0.0397092	0.981126	1.00099
EUR	SCZ	sense organs	361	Retinal detachments and defects	259	0.011806	0.0713764	0.0670336	0.294692	1.07399
EUR	SCZ	sense organs	362	Other retinal disorders	236	0.0107576	0.0758922	0.0715099	0.322785	1.07885
EUR	SCZ	sense organs	362.26	Macular puckering of retina	368	0.0167745	0.0767704	0.0563162	0.182382	1.07979
EUR	SCZ	sense organs	362.27	Drusen (degenerative) of retina	219	0.00998268	0.178357	0.0742634	0.0193391	1.19525
EUR	SCZ	sense organs	362.29	Macular degeneration (senile) of retina NOS	274	0.0124897	0.0326486	0.0654167	0.620486	1.03319
EUR	SCZ	sense organs	362.4	Retinal vascular changes and abnomalities	227	0.0103473	0.0158533	0.071586	0.818321	1.01598
EUR	SCZ	sense organs	365	Glaucoma	1111	0.0506427	-0.011588	0.0324411	0.738362	0.988479
EUR	SCZ	sense organs	365.1	Open-angle glaucoma	266	0.0121251	-0.0105276	0.0662423	0.87846	0.989528
EUR	SCZ	sense organs	366	Cataract	1772	0.0807731	-0.0426493	0.0260011	0.129907	0.958247
EUR	SCZ	sense organs	366.2	Senile cataract	2785	0.126949	-0.0170715	0.0204026	0.44426	0.983073
EUR	SCZ	sense organs	367	Disorders of refraction and accommodation; blindness and low vision	595	0.0271219	0.0132282	0.0448343	0.767763	1.01332
EUR	SCZ	sense organs	367.1	Myopia	1594	0.0726593	-0.0464875	0.027934	0.10016	0.954576
EUR	SCZ	sense organs	367.2	Astigmatism	1751	0.0798158	-0.0570422	0.0265427	0.0353414	0.944554
EUR	SCZ	sense organs	367.8	Hypermetropia	781	0.0356003	-0.0293029	0.0393206	0.471413	0.971122
EUR	SCZ	sense organs	367.9	Blindness and low vision	767	0.0349622	-0.0544123	0.038817	0.136097	0.947042
EUR	SCZ	sense organs	368	Visual disturbances	2346	0.106938	-0.0103795	0.0222047	0.646744	0.989674
EUR	SCZ	sense organs	368.2	Diplopia and disorders of binocular vision	578	0.026347	-0.0308018	0.0448061	0.482527	0.969668
EUR	SCZ	sense organs	368.4	Visual field defects	386	0.017595	-0.0299515	0.0555032	0.550838	0.970493
EUR	SCZ	sense organs	368.9	Subjective visual disturbances	624	0.0284438	0.0139085	0.0433552	0.759591	1.01401
EUR	SCZ	sense organs	368.91	Psychophysical visual disturbances	230	0.0104841	0.0808671	0.0708947	0.26071	1.08423
EUR	SCZ	sense organs	369.2	Eye infection, viral	247	0.011259	-0.0711914	0.0688912	0.277171	0.931284
EUR	SCZ	sense organs	369.5	Conjunctivitis, infectious	1794	0.0817759	0.0421681	0.0256586	0.101326	1.04307
EUR	SCZ	sense organs	371.21	Allergic conjunctivitis	301	0.0137205	-0.0188677	0.0643234	0.752143	0.981309
EUR	SCZ	sense organs	371.3	Inflammation of eyelids	1412	0.0643632	0.0328538	0.0290597	0.274316	1.0334
EUR	SCZ	sense organs	372	Disorders of conjunctiva	603	0.0274866	-0.0564042	0.0443258	0.203263	0.945157
EUR	SCZ	sense organs	374	Other disorders of eyelids	666	0.0303583	0.0408259	0.0425989	0.355936	1.04167
EUR	SCZ	sense organs	374.3	Ptosis of eyelid	450	0.0205124	-0.0545348	0.0513836	0.274892	0.946926
EUR	SCZ	sense organs	374.6	Dermatochalasis	550	0.0250707	-0.0358222	0.0459988	0.428807	0.964812
EUR	SCZ	sense organs	375	Disorders of lacrimal system	221	0.0100738	-0.00563061	0.0730367	0.939133	0.994385
EUR	SCZ	sense organs	375.1	Dry eyes	1815	0.0827332	0.0249779	0.0253842	0.330206	1.02529
EUR	SCZ	sense organs	377.3	Optic neuritis/neuropathy	244	0.0111223	-0.0806112	0.068548	0.216324	0.922552
EUR	SCZ	sense organs	378.1	Strabismus (not specified as paralytic)	264	0.0120339	-0.0412517	0.067354	0.535106	0.959588
EUR	SCZ	sense organs	379	Other disorders of eye	595	0.0271219	0.0880007	0.0447243	0.044653	1.09199
EUR	SCZ	sense organs	379.2	Disorders of vitreous body	1466	0.0668247	-0.00331128	0.0284025	0.909496	0.996694
EUR	SCZ	sense organs	379.9	Pain, swelling or discharge of eye	800	0.0364664	0.055906	0.0380881	0.165196	1.0575
EUR	SCZ	sense organs	380.1	Otitis externa	1422	0.064819	-0.0285566	0.0289036	0.336853	0.971847
EUR	SCZ	sense organs	380.4	Impacted cerumen	1975	0.0900264	-0.0174641	0.0242225	0.472891	0.982688
EUR	SCZ	sense organs	381.1	Otitis media	956	0.0435774	-0.105082	0.0354348	0.00339999	0.900251
EUR	SCZ	sense organs	381.11	Suppurative and unspecified otitis media	1697	0.0773544	-0.0932921	0.0265038	0.000522208	0.910927
EUR	SCZ	sense organs	381.2	Eustachian tube disorders	1186	0.0540614	-0.0455754	0.0316453	0.154884	0.955448
EUR	SCZ	sense organs	382	Otalgia	1970	0.0897985	-0.00569993	0.0243955	0.821851	0.994316
EUR	SCZ	sense organs	386.2	Peripheral or central vertigo	950	0.0433039	-0.0387477	0.0354236	0.281236	0.961993
EUR	SCZ	sense organs	386.9	Dizziness and giddiness (Light-headedness and vertigo)	5956	0.271492	-0.00656738	0.0140451	0.646562	0.993454
EUR	SCZ	sense organs	388	Other disorders of ear	475	0.0216519	0.0708798	0.0506046	0.165799	1.07345
EUR	SCZ	sense organs	389	Hearing loss	2448	0.111587	-0.0419859	0.0219287	0.0607498	0.958883
EUR	SCZ	sense organs	389.1	Sensorineural hearing loss	2158	0.0983681	-0.00115627	0.0234461	0.963141	0.998844
EUR	SCZ	sense organs	389.2	Conductive hearing loss	289	0.0131735	-0.0187376	0.0637051	0.779516	0.981437
EUR	SCZ	sense organs	389.4	Tinnitus	1610	0.0733886	-0.0647326	0.0270214	0.0168521	0.937318
EUR	SCZ	sense organs	389.5	Disorders of acoustic nerve	263	0.0119883	-0.0989792	0.0669576	0.128716	0.905762
EUR	SCZ	symptoms	760	Back pain	9944	0.453277	-0.0417251	0.0107938	0.000208252	0.959133
EUR	SCZ	symptoms	761	Cervicalgia	5710	0.260279	0.0181405	0.0143341	0.239009	1.01831
EUR	SCZ	symptoms	763	Thoracic or lumbosacral neuritis or radiculitis, unspecified	3556	0.162093	-0.0638695	0.0182044	0.000667854	0.938127
EUR	SCZ	symptoms	764	Sciatica	3781	0.172349	-0.0325291	0.0176682	0.0667886	0.967994
EUR	SCZ	symptoms	765	Cervical radiculitis	2139	0.0975021	-0.00986604	0.0234615	0.682656	0.990182
EUR	SCZ	symptoms	766	Neuralgia, neuritis, and radiculitis NOS	2059	0.0938554	-0.0292685	0.0239879	0.220511	0.971156
EUR	SCZ	symptoms	769	Nonallopathic lesions NEC	449	0.0204668	-0.0821296	0.0521626	0.144757	0.921153
EUR	SCZ	symptoms	770	Myalgia and myositis unspecified	3802	0.173307	-0.0103544	0.0174879	0.588589	0.989699
EUR	SCZ	symptoms	771	Musculoskeletal symptoms referable to limbs	2438	0.111131	-0.0554985	0.021779	0.014202	0.946013
EUR	SCZ	symptoms	771.1	Swelling of limb	4583	0.208907	0.00330027	0.015978	0.839954	1.00331
EUR	SCZ	symptoms	771.2	Cramp of limb	417	0.0190081	-0.0902595	0.0531711	0.0863957	0.913694
EUR	SCZ	symptoms	772	Symptoms of the muscles	680	0.0309964	0.00201005	0.0410805	0.960529	1.00201
EUR	SCZ	symptoms	772.1	Muscular wasting and disuse atrophy	264	0.0120339	-0.00837751	0.0669866	0.897211	0.991657
EUR	SCZ	symptoms	772.2	Spasm of muscle	1925	0.0877473	-0.0331615	0.0246846	0.19167	0.967382
EUR	SCZ	symptoms	772.3	Muscle weakness	1431	0.0652293	-0.0384197	0.0291241	0.20809	0.962309
EUR	SCZ	symptoms	772.4	Rhabdomyolysis	474	0.0216063	0.19715	0.0490065	3.28389e-05	1.21793
EUR	SCZ	symptoms	772.6	Facial weakness	370	0.0168657	-0.0344729	0.055832	0.526023	0.966114
EUR	SCZ	symptoms	780	Hypothermia/Chills	708	0.0322728	-0.0109502	0.0406039	0.795102	0.98911
EUR	SCZ	symptoms	781	Symptoms involving nervous and musculoskeletal systems	1897	0.086471	-0.0155094	0.0245773	0.558008	0.98461
EUR	SCZ	symptoms	781.2	Abnormal posture	240	0.0109399	-0.0831043	0.0710909	0.226507	0.920255
EUR	SCZ	symptoms	782.3	Edema	4905	0.223585	-0.0450553	0.0154387	0.00377081	0.955945
EUR	SCZ	symptoms	782.6	Pallor and flushing	801	0.036512	-0.0768563	0.0386536	0.0429265	0.926023
EUR	SCZ	symptoms	783	Fever of unknown origin	3870	0.176406	-0.0170992	0.017277	0.328118	0.983046
EUR	SCZ	symptoms	785	Abdominal pain	11166	0.50898	-0.0191722	0.0101479	0.0700221	0.98101
EUR	SCZ	symptoms	788	Syncope and collapse	3464	0.1579	-0.0360651	0.0182568	0.061119	0.964577
EUR	SCZ	symptoms	789	Nausea and vomiting	7772	0.354271	-0.0340635	0.0121786	0.00598528	0.96651
EUR	SCZ	symptoms	790	Nonspecific findings on examination of blood	549	0.0250251	-0.0669179	0.0462778	0.153977	0.935272
EUR	SCZ	symptoms	790.1	Elevated sedimentation rate	287	0.0130823	-0.0137791	0.0638984	0.829658	0.986315
EUR	SCZ	symptoms	790.6	Other abnormal blood chemistry	5700	0.259823	-0.0142004	0.0143778	0.331515	0.9859
EUR	SCZ	symptoms	790.8	Elevated C-reactive protein (CRP)	388	0.0176862	-0.0512495	0.0549498	0.357595	0.950042
EUR	SCZ	symptoms	791	Gangrene	323	0.0147233	-0.0587611	0.0596617	0.306256	0.942932
EUR	SCZ	symptoms	795	Other and nonspecific abnormal cytological, histological and immunological findings	343	0.015635	-0.00241942	0.0584167	0.969197	0.997584
EUR	SCZ	symptoms	797	Shock	452	0.0206035	-0.0716502	0.0505394	0.153199	0.930856
EUR	SCZ	symptoms	798	Malaise and fatigue	8517	0.38823	-0.0111005	0.0116535	0.350921	0.988961
EUR	SCZ	symptoms	798.1	Chronic fatigue syndrome	1248	0.0568876	0.0328543	0.0307883	0.27275	1.0334

### Sheet: S8
PGS	Group	Phecode	EHR description	% with pre-SUD codes	Beta	SE	P-value	HR	HR (95% CI, low)	HR (95% CI, high)	I2	I2 (95% CI, low)	I2 (95% CI, high)	Q	Q df	Q P-value	p_fdr
AUD	infectious diseases	8	Intestinal infection	0.00846902	0.00270896	0.03665	0.941078	1.00271	0.93321	1.07739	0	0	0	0.113766	1	0.735897	0
AUD	infectious diseases	8.5	Bacterial enteritis	0.00325073	-0.119112	0.0427626	0.00534575	0.887708	0.816338	0.965318	0.32375	0	0	1.47874	1	0.223971	0
AUD	infectious diseases	8.6	Viral Enteritis	0.00946705	-0.00296655	0.0320954	0.926357	0.997038	0.936249	1.06177	0.423484	0	0	1.73456	1	0.18783	0
AUD	infectious diseases	38	Septicemia	0.0173087	-0.0278549	0.0173782	0.108965	0.972529	0.939962	1.00623	0	0	0	0.0138084	1	0.906457	0
AUD	infectious diseases	38.1	Gram negative septicemia	0.00322222	-0.0617413	0.0392981	0.116159	0.940126	0.870432	1.0154	0	0	0	0.0348669	1	0.851875	0
AUD	infectious diseases	38.2	Gram positive septicemia	0.00165388	-0.0205483	0.0465285	0.658758	0.979661	0.894273	1.0732	0.647788	0	0.919737	2.8392	1	0.09199	0
AUD	infectious diseases	38.3	Bacteremia	0.00650147	-0.0268976	0.0267722	0.31505	0.973461	0.923697	1.02591	0	0	0	0.0402517	1	0.840989	0
AUD	infectious diseases	41	Bacterial infection NOS	0.0266617	-0.0222471	0.0163027	0.172371	0.977999	0.947242	1.00975	0	0	0	0.693341	1	0.40503	0
AUD	infectious diseases	41.1	Staphylococcus infections	0.00288004	-0.048342	0.0457371	0.290532	0.952808	0.87111	1.04217	0.739312	0	0.941181	3.83601	1	0.0501628	0
AUD	infectious diseases	41.11	Methicillin sensitive Staphylococcus aureus	0.00433431	-0.0301225	0.0379296	0.427098	0.970327	0.900807	1.04521	0.897297	0.620497	0.972206	9.73679	1	0.00180616	0
AUD	infectious diseases	41.12	Methicillin resistant Staphylococcus aureus	0.00456243	-0.0232936	0.0343851	0.498132	0.976976	0.913302	1.04509	0.666581	0	0.924517	2.99923	1	0.0833043	0
AUD	infectious diseases	41.2	Streptococcus infection	0.00570304	-0.0158364	0.0300181	0.597804	0.984288	0.928048	1.04394	0.598978	0	0.90614	2.49363	1	0.114308	0
AUD	infectious diseases	41.4	E. coli	0.00590265	-0.00769169	0.0303306	0.799808	0.992338	0.935065	1.05312	0.333332	0	0	1.5	1	0.220672	0
AUD	infectious diseases	41.8	H. pylori	0.00444837	-0.0174802	0.0420917	0.67793	0.982672	0.904856	1.06718	0	0	0	0.086793	1	0.768294	0
AUD	infectious diseases	41.9	Infection with drug-resistant microorganisms	0.00327925	-0.0396366	0.0402456	0.324688	0.961139	0.888236	1.04002	0.807587	0.177722	0.954975	5.19714	1	0.0226241	0
AUD	infectious diseases	53	Herpes zoster	0.0117768	-0.0851771	0.0281555	0.0024844	0.91835	0.869044	0.970453	0	0	0	0.0924548	1	0.761079	0
AUD	infectious diseases	54	Herpes simplex	0.0230118	-0.0271847	0.0228126	0.233397	0.973181	0.930626	1.01768	0	0	0	0.946283	1	0.330667	0
AUD	infectious diseases	70.2	Viral hepatitis B	0.00470501	0.000319216	0.0412134	0.99382	1.00032	0.922693	1.08448	0.839334	0.336984	0.961067	6.2241	1	0.0126023	0
AUD	infectious diseases	70.3	Viral hepatitis C	0.0282015	0.0202531	0.0177943	0.255047	1.02046	0.985483	1.05668	0.394262	0	0	1.65088	1	0.198839	0
AUD	infectious diseases	70.9	Hepatitis NOS	0.00795574	0.073971	0.0394011	0.0604656	1.07678	0.99675	1.16323	0.0555093	0	0	1.05877	1	0.303496	0
AUD	infectious diseases	71	Human immunodeficiency virus [HIV] disease	0.0175083	-0.0140449	0.0284361	0.62137	0.986053	0.932599	1.04257	0.275241	0	0	1.37977	1	0.24014	0
AUD	infectious diseases	71.1	HIV infection, symptomatic	0.0249793	-0.0234311	0.0279456	0.401776	0.976841	0.924775	1.03184	0.594093	0	0.904673	2.46362	1	0.11651	0
AUD	infectious diseases	78	Viral warts & HPV	0.0320796	-0.0250963	0.021298	0.23866	0.975216	0.935345	1.01679	0.157808	0	0	1.18738	1	0.275859	0
AUD	infectious diseases	79	Viral infection	0.0490462	-0.043063	0.0161203	0.00755445	0.957851	0.92806	0.988598	0	0	0	0.09599	1	0.756696	0
AUD	infectious diseases	79.9	Viremia, NOS	0.0131455	-0.0292525	0.0199641	0.142852	0.971171	0.933904	1.00993	0	0	0	0.644094	1	0.422232	0
AUD	infectious diseases	80	Postoperative infection	0.00727138	-0.0727261	0.0449747	0.105869	0.929855	0.851397	1.01554	0.709288	0	0.934612	3.43984	1	0.063642	0
AUD	infectious diseases	81	Infection/inflammation of internal prosthetic device; implant; and graft	0.00396361	0.0543241	0.0514585	0.291111	1.05583	0.954532	1.16787	0	0	0	9.14233e-05	1	0.992371	0
AUD	infectious diseases	90	Sexually transmitted infections (not HIV or hepatitis)	0.0104936	0.00560115	0.0312905	0.857934	1.00562	0.945796	1.06922	0	0	0	0.0112464	1	0.915543	0
AUD	infectious diseases	90.2	Gonococcal infections	0.0045054	-0.0532295	0.05587	0.340723	0.948162	0.849817	1.05789	0	0	0	0.0490033	1	0.824807	0
AUD	infectious diseases	110.1	Dermatophytosis	0.00635889	0.0438681	0.0492591	0.373166	1.04484	0.948684	1.15075	0	0	0	0.152852	1	0.695824	0
AUD	infectious diseases	110.11	Dermatophytosis of nail	0.0222989	-0.0107713	0.0185194	0.560823	0.989287	0.954021	1.02586	0.132649	0	0	1.15294	1	0.282935	0
AUD	infectious diseases	110.12	Althete's foot	0.0118908	-0.016669	0.0267175	0.532693	0.983469	0.933294	1.03634	0	0	0	0.595287	1	0.440382	0
AUD	infectious diseases	110.13	Dermatophytosis of the body	0.00966666	-0.0479572	0.0320475	0.134539	0.953175	0.895144	1.01497	0	0	0	0.145419	1	0.702953	0
AUD	infectious diseases	110.2	Dermatomycoses	0.00564601	-0.0716533	0.0407109	0.0783986	0.930854	0.859464	1.00817	0	0	0	0.0486189	1	0.825484	0
AUD	infectious diseases	112	Candidiasis	0.0390658	0.00853921	0.0166077	0.607132	1.00858	0.976274	1.04195	0	0	0	0.0771037	1	0.781261	0
AUD	infectious diseases	112.3	Candidiasis of skin and nails	0.00564601	-0.0625633	0.0338222	0.0643467	0.939354	0.879102	1.00374	0	0	0	0.370866	1	0.542533	0
AUD	infectious diseases	117	Mycoses	0.0029941	0.0200339	0.0491893	0.683802	1.02024	0.926467	1.1235	0	0	0	0.389138	1	0.532753	0
AUD	infectious diseases	131	Protozoan infection	0.00978072	0.0313875	0.0313277	0.316388	1.03189	0.970431	1.09723	0.49109	0	0	1.96498	1	0.160981	0
AUD	infectious diseases	132	Infestation (lice, mites)	0.00544641	-0.0620686	0.0401047	0.121703	0.939818	0.868773	1.01667	0	0	0	0.106598	1	0.744051	0
AUD	infectious diseases	136	Other infectious and parasitic diseases	0.00815535	-0.0734428	0.0296073	0.0131176	0.929189	0.876803	0.984706	0	0	0	0.654332	1	0.418568	0
AUD	neoplasms	153.2	Colon cancer	0.00416322	0.162791	0.0537835	0.0024717	1.17679	1.05905	1.30762	0.274745	0	0	1.37883	1	0.240301	0
AUD	neoplasms	153.3	Malignant neoplasm of rectum, rectosigmoid junction, and anus	0.00382104	0.0123289	0.0501541	0.805821	1.01241	0.917619	1.11698	0	0	0	0.218819	1	0.639941	0
AUD	neoplasms	158	Neoplasm of unspecified nature of digestive system	0.00399213	0.0586125	0.0438179	0.181015	1.06036	0.973098	1.15546	0	0	0	0.380894	1	0.537125	0
AUD	neoplasms	165.1	Cancer of bronchus; lung	0.00330776	-0.0283223	0.0376571	0.451984	0.972075	0.902912	1.04654	0	0	0	0.0385724	1	0.844298	0
AUD	neoplasms	173	Neoplasm of uncertain behavior of skin	0.0217856	0.003539	0.0217438	0.870708	1.00355	0.961675	1.04724	0	0	0	0.0830998	1	0.77314	0
AUD	neoplasms	174.1	Breast cancer [female]	0.0043058	0.033356	0.0575814	0.562398	1.03392	0.923575	1.15745	0.277911	0	0	1.38487	1	0.239273	0
AUD	neoplasms	174.11	Malignant neoplasm of female breast	0.0130315	0.0168395	0.0335873	0.616116	1.01698	0.952189	1.08618	0	0	0	0.58608	1	0.443939	0
AUD	neoplasms	175	Acquired absence of breast	0.00325073	-0.0597339	0.0551567	0.278815	0.942015	0.845488	1.04956	0	0	0	0.632674	1	0.426376	0
AUD	neoplasms	180.3	Cervical intraepithelial neoplasia [CIN] [Cervical dysplasia]	0.0157974	0.00212819	0.0335769	0.949462	1.00213	0.938303	1.0703	0	0	0	0.075158	1	0.78397	0
AUD	neoplasms	185	Cancer of prostate	0.00576007	0.0195378	0.041745	0.639765	1.01973	0.939618	1.10667	0	0	0	0.521991	1	0.469993	0
AUD	neoplasms	195	Cancer, suspected or other	0.00404916	-0.00269212	0.037734	0.943123	0.997312	0.926213	1.07387	0	0	0	0.534912	1	0.464549	0
AUD	neoplasms	195.1	Malignant neoplasm, other	0.00593116	0.0165494	0.0390843	0.671983	1.01669	0.941712	1.09763	0	0	0	0.496394	1	0.481089	0
AUD	neoplasms	198	Secondary malignant neoplasm	0.00347886	-0.0383776	0.0448605	0.392281	0.96235	0.881347	1.0508	0.535448	0	0.885209	2.15261	1	0.142328	0
AUD	neoplasms	198.1	Secondary malignancy of lymph nodes	0.0045054	0.00329361	0.0415623	0.936838	1.0033	0.924809	1.08845	0.429046	0	0	1.75146	1	0.185694	0
AUD	neoplasms	198.6	Secondary malignancy of bone	0.00145428	0.0496012	0.0581397	0.393582	1.05085	0.937674	1.17769	0	0	0	0.00637661	1	0.936354	0
AUD	neoplasms	199	Neoplasm of uncertain behavior	0.018763	0.0225818	0.0239842	0.346434	1.02284	0.975869	1.07207	0	0	0	0.586277	1	0.443862	0
AUD	neoplasms	200	Myeloproliferative disease	0.00396361	-0.0455938	0.0415721	0.272755	0.95543	0.880667	1.03654	0	0	0	0.505274	1	0.477192	0
AUD	neoplasms	202.2	Non-Hodgkins lymphoma	0.00427728	0.0288154	0.0589861	0.625187	1.02923	0.916863	1.15538	0	0	0	0.236758	1	0.626557	0
AUD	neoplasms	208	Benign neoplasm of colon	0.0466794	-0.0200363	0.0134546	0.136442	0.980163	0.954653	1.00635	0	0	0	0.127027	1	0.721534	0
AUD	neoplasms	211	Benign neoplasm of other parts of digestive system	0.00721435	0.049485	0.0343796	0.150046	1.05073	0.98226	1.12397	0	0	0	0.282159	1	0.59529	0
AUD	neoplasms	214	Lipoma	0.00852605	-0.031148	0.0357863	0.384088	0.969332	0.903672	1.03976	0	0	0	0.78868	1	0.3745	0
AUD	neoplasms	214.1	Lipoma of skin and subcutaneous tissue	0.00641592	-0.0249616	0.0351071	0.477077	0.975347	0.910491	1.04482	0	0	0	0.00450712	1	0.946474	0
AUD	neoplasms	215	Other benign neoplasm of connective and other soft tissue	0.0088112	-0.0285668	0.0355129	0.421161	0.971837	0.906493	1.04189	0	0	0	0.00249315	1	0.960177	0
AUD	neoplasms	216	Benign neoplasm of skin	0.0490747	0.0112357	0.0159641	0.48155	1.0113	0.980146	1.04344	0	0	0	0.839578	1	0.359517	0
AUD	neoplasms	218.1	Uterine leiomyoma	0.0240954	-0.0349194	0.0242234	0.149428	0.965683	0.920906	1.01264	0	0	0	0.262655	1	0.608302	0
AUD	neoplasms	225.1	Benign neoplasm of brain, cranial nerves, meninges	0.00290855	-0.0165106	0.0610821	0.786928	0.983625	0.872641	1.10872	0	0	0	0.0103718	1	0.918882	0
AUD	neoplasms	227.1	Benign neoplasm of adrenal gland	0.00242379	-0.0369442	0.049995	0.459933	0.96373	0.873773	1.06295	0	0	0	0.861857	1	0.35322	0
AUD	neoplasms	228	Hemangioma and lymphangioma, any site	0.00687217	0.0304182	0.0398875	0.445702	1.03089	0.953361	1.11471	0	0	0	0.000240812	1	0.987619	0
AUD	neoplasms	229	Benign neoplasm of unspecified sites	0.00504719	-0.00726815	0.043689	0.867873	0.992758	0.911286	1.08151	0	0	0	0.716222	1	0.397386	0
AUD	endocrine/metabolic	240	Simple and unspecified goiter	0.00980923	-0.000720816	0.0408068	0.985907	0.999279	0.922468	1.08249	0	0	0	0.803179	1	0.370144	0
AUD	endocrine/metabolic	241	Nontoxic nodular goiter	0.00567453	0.00396277	0.0380873	0.917134	1.00397	0.931752	1.08179	0.718742	0	0.936722	3.55545	1	0.0593501	0
AUD	endocrine/metabolic	241.1	Nontoxic uninodular goiter	0.0179646	-0.0194464	0.0239086	0.41601	0.980742	0.935843	1.02779	0.296792	0	0	1.42205	1	0.233066	0
AUD	endocrine/metabolic	241.2	Nontoxic multinodular goiter	0.011292	0.0153586	0.0299014	0.607504	1.01548	0.957674	1.07677	0	0	0	0.771178	1	0.379853	0
AUD	endocrine/metabolic	242	Thyrotoxicosis with or without goiter	0.0113776	0.0478872	0.0320963	0.135702	1.04905	0.985091	1.11717	0	0	0	0.753174	1	0.385473	0
AUD	endocrine/metabolic	242.1	Graves' disease	0.00507571	0.00789678	0.0512344	0.877507	1.00793	0.911629	1.1144	0.51955	0	0.87926	2.08138	1	0.149105	0
AUD	endocrine/metabolic	244.1	Secondary hypothyroidism	0.00795574	-0.0558038	0.0365189	0.126493	0.945725	0.880398	1.0159	0	0	0	0.611298	1	0.434299	0
AUD	endocrine/metabolic	244.2	Acquired hypothyroidism	0.00978072	-0.104383	0.0298348	0.000467553	0.90088	0.849711	0.955131	0.499656	0	0	1.99862	1	0.157442	0
AUD	endocrine/metabolic	244.4	Hypothyroidism NOS	0.0597679	0.00126147	0.0151734	0.933742	1.00126	0.971923	1.03149	0	0	0	0.0177878	1	0.8939	0
AUD	endocrine/metabolic	245.21	Chronic lymphocytic thyroiditis	0.00544641	-0.0763771	0.0442472	0.0843212	0.926467	0.849505	1.0104	0.688699	0	0.929868	3.21233	1	0.0730854	0
AUD	endocrine/metabolic	246	Other disorders of thyroid	0.0151701	-0.0108597	0.0304454	0.72132	0.989199	0.931897	1.05002	0.32393	0	0	1.47914	1	0.22391	0
AUD	endocrine/metabolic	246.7	Abnormal results of function study of thyroid	0.00724286	-0.0289219	0.0344443	0.401093	0.971492	0.908071	1.03934	0.796772	0.123703	0.952868	4.92059	1	0.0265384	0
AUD	endocrine/metabolic	249	Secondary diabetes mellitus	0.00584562	-0.053635	0.0330155	0.10426	0.947778	0.888389	1.01114	0.0940006	0	0	1.10375	1	0.293444	0
AUD	endocrine/metabolic	250.1	Type 1 diabetes	0.0149705	-0.0491427	0.0314233	0.117842	0.952045	0.895178	1.01252	0	0	0	0.343157	1	0.558013	0
AUD	endocrine/metabolic	250.14	Type 1 diabetes with neurological manifestations	0.00330776	-0.0540394	0.0509404	0.288765	0.947395	0.857373	1.04687	0	0	0	0.278503	1	0.597684	0
AUD	endocrine/metabolic	250.2	Type 2 diabetes	0.112179	-0.0373025	0.0110305	0.000720262	0.963385	0.94278	0.98444	0	0	0	0.239765	1	0.624376	0
AUD	endocrine/metabolic	250.21	Type 2 diabetes with ketoacidosis	0.00310816	-0.0057692	0.0681086	0.932495	0.994247	0.87	1.13624	0	0	0	0.7322	1	0.392171	0
AUD	endocrine/metabolic	250.22	Type 2 diabetes with renal manifestations	0.0134307	-0.0209039	0.0205562	0.309194	0.979313	0.940641	1.01958	0	0	0	0.249943	1	0.617115	0
AUD	endocrine/metabolic	250.23	Type 2 diabetes with ophthalmic manifestations	0.00903932	-0.0569914	0.0311466	0.0672831	0.944602	0.888662	1.00406	0.83062	0.293284	0.959404	5.90388	1	0.0151076	0
AUD	endocrine/metabolic	250.24	Type 2 diabetes with neurological manifestations	0.0240954	-0.0302207	0.0174087	0.0825725	0.970231	0.937684	1.00391	0	0	0	0.0449181	1	0.832155	0
AUD	endocrine/metabolic	250.25	Diabetes type 2 with peripheral circulatory disorders	0.00635889	-0.0503131	0.0255787	0.0491846	0.950932	0.904433	0.999821	0	0	0	0.198678	1	0.65579	0
AUD	endocrine/metabolic	250.41	Impaired fasting glucose	0.0183638	0.0171552	0.0211641	0.417607	1.0173	0.975967	1.06039	0.634516	0	0.916219	2.7361	1	0.0981039	0
AUD	endocrine/metabolic	250.42	Other abnormal glucose	0.0491032	-0.015071	0.0125306	0.229081	0.985042	0.961144	1.00953	0	0	0	0.888722	1	0.345824	0
AUD	endocrine/metabolic	250.6	Polyneuropathy in diabetes	0.0163392	-0.0364375	0.0204624	0.0749608	0.964218	0.926312	1.00368	0.535834	0	0.885349	2.1544	1	0.142162	0
AUD	endocrine/metabolic	250.7	Diabetic retinopathy	0.0071288	-0.0531936	0.0374239	0.155206	0.948196	0.881135	1.02036	0.527447	0	0.882255	2.11616	1	0.145751	0
AUD	endocrine/metabolic	251.1	Hypoglycemia	0.0109213	-0.054727	0.0258755	0.0344287	0.946744	0.899926	0.995997	0	0	0	0.546523	1	0.459742	0
AUD	endocrine/metabolic	252.1	Hyperparathyroidism	0.00624483	0.037594	0.0359231	0.295325	1.03831	0.967717	1.11405	0.570571	0	0.897295	2.32867	1	0.12701	0
AUD	endocrine/metabolic	255	Disorders of adrenal glands	0.00419174	0.0050293	0.0369451	0.891719	1.00504	0.934837	1.08052	0	0	0	0.523987	1	0.469146	0
AUD	endocrine/metabolic	255.21	Glucocorticoid deficiency	0.00404916	-0.0513288	0.043869	0.241982	0.949966	0.871698	1.03526	0	0	0	0.00704208	1	0.933122	0
AUD	endocrine/metabolic	256.4	Polycystic ovaries	0.00806981	-0.0661293	0.0434887	0.128358	0.93601	0.859532	1.01929	0.269152	0	0	1.36827	1	0.242109	0
AUD	endocrine/metabolic	257.1	Testicular hypofunction	0.00687217	-0.0246626	0.0446709	0.580882	0.975639	0.89385	1.06491	0.392902	0	0	1.64718	1	0.199343	0
AUD	endocrine/metabolic	259	Other endocrine disorders	0.00593116	-0.0363372	0.0447343	0.416626	0.964315	0.883365	1.05268	0	0	0	0.0240337	1	0.876799	0
AUD	endocrine/metabolic	260	Protein-calorie malnutrition	0.0108073	0.0396312	0.0219876	0.0714764	1.04043	0.996542	1.08625	0	0	0	0.197738	1	0.656553	0
AUD	endocrine/metabolic	260.1	Cachexia	0.00142576	0.0291894	0.0443109	0.510063	1.02962	0.943971	1.12304	0.159807	0	0	1.1902	1	0.275289	0
AUD	endocrine/metabolic	260.2	severe protein-calorie malnutrition	0.00416322	0.0318227	0.0302873	0.2934	1.03233	0.972835	1.09547	0	0	0	0.823224	1	0.364239	0
AUD	endocrine/metabolic	260.3	Adult failure to thrive	0.00228122	0.0401692	0.0388051	0.300597	1.04099	0.964748	1.12325	0	0	0	0.234615	1	0.628123	0
AUD	endocrine/metabolic	260.6	Anorexia	0.00869714	-0.00585144	0.029286	0.841634	0.994166	0.938707	1.0529	0.594031	0	0.904654	2.46324	1	0.116538	0
AUD	endocrine/metabolic	261	Vitamin deficiency	0.00310816	-0.0174604	0.0496761	0.725225	0.982691	0.891522	1.08318	0	0	0	0.0122079	1	0.912021	0
AUD	endocrine/metabolic	261.2	Vitamin B-complex deficiencies	0.0197896	-0.0241311	0.0183771	0.189147	0.976158	0.941623	1.01196	0	0	0	0.235539	1	0.627447	0
AUD	endocrine/metabolic	261.4	Vitamin D deficiency	0.0584277	-0.04153	0.0119498	0.000510156	0.959321	0.937113	0.982055	0.646411	0	0.919378	2.82815	1	0.0926253	0
AUD	endocrine/metabolic	262	Mineral deficiency NEC	0.00724286	-0.0478938	0.0260518	0.0660023	0.953235	0.905783	1.00317	0	0	0	0.294906	1	0.587094	0
AUD	endocrine/metabolic	263	Other nutritional deficiency	0.00276598	0.00800346	0.048652	0.869334	1.00804	0.916352	1.10889	0	0	0	0.00640669	1	0.936204	0
AUD	endocrine/metabolic	269	Proteinuria	0.0119479	0.0167514	0.0250591	0.503829	1.01689	0.968154	1.06808	0	0	0	0.0765975	1	0.781962	0
AUD	endocrine/metabolic	270.32	Paraproteinemia	0.00310816	0.0120736	0.0484583	0.803242	1.01215	0.920439	1.11299	0.120369	0	0	1.13684	1	0.286321	0
AUD	endocrine/metabolic	270.38	Other specified disorders of plasma protein metabolism	0.00456243	-0.00358405	0.0341614	0.916443	0.996422	0.93189	1.06542	0	0	0	0.389745	1	0.532433	0
AUD	endocrine/metabolic	271.3	Intestinal disaccharidase deficiencies and disaccharide malabsorption	0.0181927	-0.00995293	0.0164457	0.545047	0.990096	0.958691	1.02253	0	0	0	0.231801	1	0.630192	0
AUD	endocrine/metabolic	272.1	Hyperlipidemia	0.147709	-0.0190034	0.00913165	0.03743	0.981176	0.963771	0.998895	0	0	0	0.183819	1	0.668111	0
AUD	endocrine/metabolic	272.11	Hypercholesterolemia	0.0682939	-0.0346161	0.0135398	0.0105694	0.965976	0.940678	0.991954	0.579325	0	0.900103	2.37713	1	0.123123	0
AUD	endocrine/metabolic	272.12	Hyperglyceridemia	0.0109213	-0.00275277	0.0277296	0.920922	0.997251	0.944497	1.05295	0	0	0	0.499016	1	0.479933	0
AUD	endocrine/metabolic	272.13	Mixed hyperlipidemia	0.0337905	-0.0307658	0.0146847	0.0361622	0.969703	0.942191	0.998018	0.679773	0	0.927742	3.12278	1	0.0772048	0
AUD	endocrine/metabolic	272.9	Unspecified disorder of lipoid metabolism	0.00772762	0.0133628	0.050642	0.791882	1.01345	0.91769	1.11921	0	0	0	0.898575	1	0.343164	0
AUD	endocrine/metabolic	274.1	Gout	0.0139439	0.0576048	0.0259161	0.0262335	1.0593	1.00683	1.11449	0.146593	0	0	1.17177	1	0.279037	0
AUD	endocrine/metabolic	274.11	Gouty arthropathy	0.00613077	0.106208	0.0359312	0.00311798	1.11205	1.03643	1.19319	0.411765	0	0	1.7	1	0.192288	0
AUD	endocrine/metabolic	275	Disorders of mineral metabolism	0.000826941	-0.0134779	0.0693863	0.845984	0.986612	0.86116	1.13034	0	0	0	0.675095	1	0.411281	0
AUD	hematopoietic	275.1	Disorders of iron metabolism	0.00339331	-0.100899	0.055385	0.0684888	0.904024	0.811027	1.00768	0	0	0	0.523039	1	0.469548	0
AUD	endocrine/metabolic	275.3	Disorders of magnesium metabolism	0.0135732	-0.0121025	0.0186782	0.517019	0.98797	0.952456	1.02481	0.71444	0	0.935767	3.50189	1	0.0612989	0
AUD	endocrine/metabolic	275.51	Hypocalcemia	0.00607374	-0.0523362	0.0306807	0.088039	0.94901	0.893624	1.00783	0	0	0	0.25342	1	0.614677	0
AUD	endocrine/metabolic	275.53	Disorders of phosphorus metabolism	0.00624483	0.0159963	0.02578	0.534934	1.01612	0.966057	1.06879	0	0	0	0.0784264	1	0.779441	0
AUD	endocrine/metabolic	275.6	Hypercalcemia	0.00781317	0.0131681	0.0278847	0.636761	1.01326	0.959363	1.07017	0	0	0	0.245267	1	0.620427	0
AUD	endocrine/metabolic	276.1	Electrolyte imbalance	0.00527531	-0.00772308	0.0314291	0.805891	0.992307	0.933024	1.05536	0.598271	0	0.905929	2.48924	1	0.114627	0
AUD	endocrine/metabolic	276.11	Hyperosmolality and/or hypernatremia	0.00359292	-0.0273323	0.0331764	0.410027	0.973038	0.911779	1.03841	0.57979	0	0.90025	2.37976	1	0.122916	0
AUD	endocrine/metabolic	276.12	Hyposmolality and/or hyponatremia	0.0207306	0.0120832	0.0158393	0.445545	1.01216	0.981217	1.04407	0.791229	0.0961281	0.951779	4.78994	1	0.0286265	0
AUD	endocrine/metabolic	276.13	Hyperpotassemia	0.0147709	0.0076564	0.0196333	0.696559	1.00769	0.969645	1.04722	0	0	0	0.0377327	1	0.845981	0
AUD	endocrine/metabolic	276.14	Hypopotassemia	0.04129	-0.00244105	0.0127844	0.848573	0.997562	0.972876	1.02287	0.690491	0	0.930289	3.23092	1	0.0722599	0
AUD	endocrine/metabolic	276.4	Acid-base balance disorder	0.00122615	-0.0304134	0.04669	0.514794	0.970044	0.885214	1.063	0.636421	0	0.916732	2.75044	1	0.097228	0
AUD	endocrine/metabolic	276.41	Acidosis	0.0176794	-0.00345353	0.0172535	0.841352	0.996552	0.963416	1.03083	0	0	0	0.0662618	1	0.796859	0
AUD	endocrine/metabolic	276.42	Alkalosis	0.00191052	-0.0234859	0.0394647	0.55177	0.976788	0.904081	1.05534	0.835547	0.318003	0.960345	6.08077	1	0.0136661	0
AUD	endocrine/metabolic	276.5	Hypovolemia	0.0480481	-0.00200602	0.0131242	0.878517	0.997996	0.972651	1.024	0.385571	0	0	1.62753	1	0.202046	0
AUD	endocrine/metabolic	276.6	Fluid overload	0.00729989	0.0238307	0.027534	0.386765	1.02412	0.970314	1.0809	0	0	0	0.0144936	1	0.904175	0
AUD	endocrine/metabolic	277	Other disorders of metabolism	0.00305113	0.0707337	0.0545448	0.1947	1.0733	0.964472	1.1944	0.818759	0.23374	0.957132	5.51752	1	0.0188269	0
AUD	endocrine/metabolic	277.4	Disorders of bilirubin excretion	0.00327925	0.000972033	0.0466021	0.983359	1.00097	0.913595	1.09671	0.731002	0	0.939401	3.71751	1	0.0538448	0
AUD	endocrine/metabolic	277.5	Other disorders of lipoid metabolism	0.00228122	-0.00260798	0.0467575	0.95552	0.997395	0.910053	1.09312	0.41488	0	0	1.70905	1	0.191108	0
AUD	endocrine/metabolic	277.51	Lipoprotein disorders	0.00390658	0.0536982	0.0522843	0.3044	1.05517	0.952392	1.16903	0.509146	0	0.875187	2.03727	1	0.153485	0
AUD	endocrine/metabolic	277.7	Dysmetabolic syndrome X	0.00476204	-0.150811	0.0424755	0.00038446	0.860011	0.791312	0.934673	0	0	0	0.16816	1	0.681752	0
AUD	endocrine/metabolic	278.1	Obesity	0.117397	-0.0290169	0.00979968	0.00306636	0.9714	0.95292	0.990238	0	0	0	0.0250673	1	0.874199	0
AUD	endocrine/metabolic	278.11	Morbid obesity	0.0573726	-0.0296563	0.0130887	0.0234641	0.970779	0.946192	0.996006	0.336656	0	0	1.50751	1	0.219519	0
AUD	endocrine/metabolic	279	Disorders involving the immune mechanism	0.00849753	0.0413251	0.0353736	0.242708	1.04219	0.972381	1.11701	0	0	0	0.475985	1	0.490247	0
AUD	endocrine/metabolic	279.1	Immunity deficiency	0.00576007	-0.00644175	0.0310143	0.835461	0.993579	0.93498	1.05585	0.83444	0.312449	0.960133	6.04009	1	0.0139846	0
AUD	endocrine/metabolic	279.7	Other immunological findings	0.00265191	-0.202544	0.0544438	0.00019903	0.81665	0.733994	0.908615	0.307152	0	0	1.44332	1	0.229603	0
AUD	endocrine/metabolic	279.8	Other specified disorders involving the immune mechanism	0.00191052	0.0154226	0.0559367	0.782767	1.01554	0.910089	1.13321	0	0	0	0.542527	1	0.461387	0
AUD	hematopoietic	280.1	Iron deficiency anemias, unspecified or not due to blood loss	0.0376971	-0.0125282	0.0148447	0.398696	0.98755	0.959231	1.01671	0.689506	0	0.930058	3.22067	1	0.0727137	0
AUD	hematopoietic	280.2	Iron deficiency anemia secondary to blood loss (chronic)	0.00949557	0.0214968	0.0264266	0.41596	1.02173	0.970155	1.07605	0	0	0	0.434678	1	0.509703	0
AUD	hematopoietic	281.12	Other vitamin B12 deficiency anemia	0.00330776	-0.103547	0.0474511	0.0290963	0.901634	0.821559	0.989513	0.610432	0	0.9095	2.56695	1	0.109118	0
AUD	hematopoietic	281.9	Deficiency anemias	0.00464798	0.0106241	0.0351317	0.762341	1.01068	0.943429	1.08273	0.511562	0	0.876146	2.04734	1	0.152472	0
AUD	hematopoietic	282.8	Other hemoglobinopathies	0.00230973	-0.0894312	0.0551568	0.104932	0.914451	0.820749	1.01885	0.106705	0	0	1.11945	1	0.290037	0
AUD	hematopoietic	284.1	Pancytopenia	0.00439134	-0.0144549	0.037647	0.70101	0.985649	0.915538	1.06113	0	0	0	0.460143	1	0.497557	0
AUD	hematopoietic	285	Other anemias	0.0875702	0.00635991	0.0104503	0.5428	1.00638	0.985976	1.02721	0	0	0	0.320123	1	0.571534	0
AUD	hematopoietic	285.1	Acute posthemorrhagic anemia	0.0148849	0.00453457	0.0208245	0.827622	1.00454	0.964369	1.04639	0	0	0	0.220457	1	0.638692	0
AUD	hematopoietic	285.2	Anemia of chronic disease	0.00758505	-0.0139293	0.0268519	0.603939	0.986167	0.935608	1.03946	0.543524	0	0.888111	2.1907	1	0.138846	0
AUD	hematopoietic	285.21	Anemia in chronic kidney disease	0.0071288	0.0215593	0.0286143	0.451182	1.02179	0.966065	1.08074	0.171589	0	0	1.20713	1	0.271901	0
AUD	hematopoietic	285.22	Anemia in neoplastic disease	0.00202458	0.0367072	0.048373	0.44795	1.03739	0.943552	1.14056	0.289918	0	0	1.40829	1	0.235341	0
AUD	hematopoietic	286.7	Other and unspecified coagulation defects	0.00949557	0.00172191	0.0301022	0.954384	1.00172	0.944331	1.0626	0.75849	0	0.945192	4.14061	1	0.041866	0
AUD	hematopoietic	286.81	Primary hypercoagulable state	0.00661553	-0.044696	0.0377733	0.236702	0.956288	0.888046	1.02977	0	0	0	0.922521	1	0.336814	0
AUD	hematopoietic	286.9	Abnormal coagulation profile	0.00769911	0.0377394	0.0301577	0.210788	1.03846	0.978857	1.10169	0.54336	0	0.888053	2.18991	1	0.138918	0
AUD	hematopoietic	287.1	Spontaneous ecchymoses	0.00313667	-0.0285393	0.0506945	0.573457	0.971864	0.879941	1.07339	0	0	0	0.511366	1	0.474548	0
AUD	hematopoietic	287.3	Thrombocytopenia	0.0149135	0.00538155	0.0209398	0.797178	1.0054	0.964968	1.04752	0	0	0	0.103717	1	0.747414	0
AUD	hematopoietic	287.32	Secondary thrombocytopenia	0.00256637	-0.0194249	0.0415491	0.640131	0.980763	0.904059	1.06397	0.514161	0	0.877168	2.05829	1	0.15138	0
AUD	hematopoietic	288	Diseases of white blood cells	0.00433431	-0.0871844	0.0497264	0.0795539	0.916508	0.831397	1.01033	0	0	0	0.220478	1	0.638676	0
AUD	hematopoietic	288.1	Decreased white blood cell count	0.00633038	-0.0489349	0.0296706	0.0990921	0.952243	0.898446	1.00926	0.0539502	0	0	1.05703	1	0.303894	0
AUD	hematopoietic	288.11	Neutropenia	0.00644444	-0.0359001	0.0354864	0.311702	0.964737	0.899916	1.03423	0.687916	0	0.929683	3.20427	1	0.0734463	0
AUD	hematopoietic	288.2	Elevated white blood cell count	0.0282301	-0.0155714	0.0148117	0.293124	0.984549	0.956378	1.01355	0.224207	0	0	1.289	1	0.256232	0
AUD	hematopoietic	289	Other diseases of blood and blood-forming organs	0.00744247	0.0294218	0.0349688	0.400138	1.02986	0.961638	1.10292	0	0	0	0.00107319	1	0.973866	0
AUD	hematopoietic	289.4	Lymphadenitis	0.0327069	0.00599925	0.0173607	0.729669	1.00602	0.972361	1.04084	0.677859	0	0.92728	3.10423	1	0.0780889	0
AUD	hematopoietic	289.5	Diseases of spleen	0.00236676	0.0754474	0.053992	0.162299	1.07837	0.97008	1.19874	0.550456	0	0.890542	2.22448	1	0.135839	0
AUD	hematopoietic	289.8	Polycythemia, secondary	0.00270895	-0.00812925	0.0450538	0.856812	0.991904	0.908069	1.08348	0	0	0	0.856597	1	0.354693	0
AUD	mental disorders	290.1	Dementias	0.00242379	0.00823388	0.0426251	0.846826	1.00827	0.927455	1.09612	0	0	0	0.099165	1	0.752834	0
AUD	mental disorders	290.2	Delirium due to conditions classified elsewhere	0.00302261	0.0233518	0.0328359	0.476981	1.02363	0.959823	1.09167	0.659334	0	0.922701	2.93543	1	0.0866557	0
AUD	mental disorders	290.3	Other persistent mental disorders due to conditions classified elsewhere	0.00578859	0.00774729	0.048699	0.873602	1.00778	0.916033	1.10871	0	0	0	0.0938848	1	0.759295	0
AUD	mental disorders	291.4	Specific nonpsychotic mental disorders due to brain damage	0.00590265	-0.0329134	0.034543	0.34068	0.967622	0.904279	1.0354	0.825546	0.267811	0.958434	5.73216	1	0.016657	0
AUD	mental disorders	291.8	Alteration of consciousness	0.0118053	0.00892523	0.0240969	0.711093	1.00897	0.96242	1.05776	0	0	0	0.114825	1	0.734716	0
AUD	mental disorders	292	Neurological disorders	0.0082409	-0.048	0.0247738	0.0526805	0.953134	0.907958	1.00056	0.818893	0.234413	0.957158	5.52161	1	0.018783	0
AUD	mental disorders	292.1	Aphasia/speech disturbance	0.00829793	-0.00980997	0.026928	0.715632	0.990238	0.93933	1.04391	0	0	0	0.809396	1	0.368299	0
AUD	mental disorders	292.11	Aphasia	0.00259488	0.0496259	0.0462501	0.283276	1.05088	0.959806	1.15059	0.63923	0	0.917483	2.77185	1	0.0959354	0
AUD	mental disorders	292.2	Mild cognitive impairment	0.00302261	-0.0919452	0.0405829	0.0234749	0.912155	0.842411	0.987674	0.671204	0	0.925659	3.0414	1	0.0811658	0
AUD	mental disorders	292.3	Memory loss	0.0155123	-0.0179432	0.022142	0.417726	0.982217	0.940502	1.02578	0.559291	0	0.893561	2.26907	1	0.131979	0
AUD	mental disorders	292.4	Altered mental status	0.0180216	0.0271189	0.0168188	0.106872	1.02749	0.994171	1.06193	0.374498	0	0	1.59872	1	0.206085	0
AUD	mental disorders	292.5	Transient alteration of awareness	0.00499016	0.0260436	0.0377513	0.490273	1.02639	0.953183	1.10521	0	0	0	3.62492e-05	1	0.995196	0
AUD	mental disorders	292.6	Hallucinations	0.00501868	0.027419	0.0301325	0.362851	1.0278	0.968855	1.09033	0.316693	0	0	1.46347	1	0.226379	0
AUD	mental disorders	293	Symptoms involving head and neck	0.00536086	0.0104179	0.0507253	0.837276	1.01047	0.914842	1.1161	0.346565	0	0	1.53037	1	0.216056	0
AUD	mental disorders	293.1	Swelling, mass, or lump in head and neck [Space-occupying lesion, intracranial NOS]	0.0243805	-0.0218793	0.0192344	0.255325	0.978358	0.942161	1.01595	0.333404	0	0	1.50016	1	0.220647	0
AUD	mental disorders	295.1	Schizophrenia	0.0204169	0.0249578	0.0208086	0.230372	1.02527	0.984298	1.06795	0	0	0	0.37689	1	0.539272	0
AUD	mental disorders	295.2	Paranoid disorders	0.00382104	0.016746	0.0352684	0.634919	1.01689	0.948968	1.08967	0.457858	0	0	1.84453	1	0.17442	0
AUD	mental disorders	295.3	Psychosis	0.0123756	0.0329133	0.0256242	0.198981	1.03346	0.982839	1.08669	0.193079	0	0	1.23928	1	0.26561	0
AUD	mental disorders	296	Mood disorders	0.0323077	0.0200829	0.0159586	0.208233	1.02029	0.988867	1.0527	0	0	0	0.0414036	1	0.838761	0
AUD	mental disorders	296.1	Bipolar	0.0640452	0.0276401	0.0130788	0.0345704	1.02803	1.00201	1.05472	0	0	0	0.645115	1	0.421865	0
AUD	mental disorders	296.2	Depression	0.166016	0.00387935	0.008941	0.664373	1.00389	0.986448	1.02163	0.303769	0	0	1.4363	1	0.230738	0
AUD	mental disorders	296.22	Major depressive disorder	0.116969	0.00779331	0.00883492	0.377721	1.00782	0.990522	1.02543	0	0	0	0.1226	1	0.726232	0
AUD	mental disorders	297.1	Suicidal ideation	0.0213579	0.0224501	0.0166619	0.177855	1.0227	0.989845	1.05665	0.280819	0	0	1.39047	1	0.238326	0
AUD	mental disorders	297.2	Suicide or self-inflicted injury	0.00153982	0.0263906	0.0571893	0.644468	1.02674	0.917869	1.14853	0	0	0	0.146592	1	0.701814	0
AUD	mental disorders	300	Anxiety disorders	0.0144857	0.0365624	0.0232274	0.115463	1.03724	0.991077	1.08555	0	0	0	0.0916086	1	0.762142	0
AUD	mental disorders	300.1	Anxiety disorder	0.144315	0.00345834	0.00855123	0.6859	1.00346	0.986786	1.02042	0	0	0	0.00208474	1	0.963582	0
AUD	mental disorders	300.11	Generalized anxiety disorder	0.04129	0.00703799	0.0142343	0.620996	1.00706	0.979355	1.03555	0	0	0	0.662603	1	0.415643	0
AUD	mental disorders	300.12	Agorophobia, social phobia, and panic disorder	0.023354	-0.0158039	0.0191787	0.40992	0.98432	0.948006	1.02203	0	0	0	0.284627	1	0.593684	0
AUD	mental disorders	300.13	Phobia	0.00302261	-0.0355377	0.041378	0.39042	0.965086	0.889907	1.04662	0.0932299	0	0	1.10282	1	0.293649	0
AUD	mental disorders	300.3	Obsessive-compulsive disorders	0.00510422	0.0269122	0.0476118	0.571909	1.02728	0.93575	1.12776	0.520406	0	0.879588	2.0851	1	0.148743	0
AUD	mental disorders	300.4	Dysthymic disorder	0.033762	-0.00320426	0.0210358	0.878931	0.996801	0.956538	1.03876	0	0	0	0.0508166	1	0.821648	0
AUD	mental disorders	300.8	Acute reaction to stress	0.00821238	0.029461	0.0376931	0.434448	1.0299	0.956555	1.10887	0	0	0	0.725989	1	0.394186	0
AUD	mental disorders	300.9	Posttraumatic stress disorder	0.0279449	0.00838155	0.0159367	0.598939	1.00842	0.977405	1.04041	0	0	0	0.800719	1	0.370878	0
AUD	mental disorders	301	Personality disorders	0.00769911	0.0129164	0.0310351	0.677273	1.013	0.953217	1.07653	0.0900724	0	0	1.09899	1	0.294488	0
AUD	mental disorders	301.2	Antisocial/borderline personality disorder	0.00704326	-0.0120268	0.0309677	0.697745	0.988045	0.929858	1.04987	0	0	0	0.153266	1	0.695434	0
AUD	mental disorders	302.1	Decreased libido	0.00396361	-0.0847543	0.0422584	0.0448966	0.918738	0.845708	0.998074	0.88235	0.54932	0.969288	8.4998	1	0.00355186	0
AUD	mental disorders	303.3	Psychogenic disorder	0.00396361	-0.0478185	0.0432389	0.268763	0.953307	0.875844	1.03762	0	0	0	0.907963	1	0.340655	0
AUD	mental disorders	303.4	Somatoform disorder	0.00866862	0.0443199	0.033073	0.180225	1.04532	0.979706	1.11532	0	0	0	0.0857121	1	0.769701	0
AUD	mental disorders	304	Adjustment reaction	0.0437994	-1.12441e-05	0.0152446	0.999412	0.999989	0.970552	1.03032	0.233534	0	0	1.30469	1	0.253358	0
AUD	mental disorders	305.2	Eating disorder	0.00576007	-0.0217519	0.0428338	0.611579	0.978483	0.899689	1.06418	0.529366	0	0.88297	2.12479	1	0.144932	0
AUD	mental disorders	306	Other mental disorder	0.00681514	0.0559092	0.0313355	0.0743889	1.0575	0.994507	1.12449	0	0	0	0.883404	1	0.347271	0
AUD	mental disorders	306.1	Mental disorders durring/after pregnancy	0.00601671	0.0342218	0.036679	0.350816	1.03481	0.963032	1.11195	0	0	0	0.400352	1	0.526908	0
AUD	mental disorders	306.9	Tension headache	0.0109498	-0.0419744	0.0304866	0.16857	0.958894	0.903275	1.01794	0	0	0	0.417254	1	0.518311	0
AUD	mental disorders	312	Conduct disorders	0.00558898	0.0489931	0.0575531	0.394621	1.05021	0.938182	1.17562	0	0	0	0.0464908	1	0.829286	0
AUD	mental disorders	313	Pervasive developmental disorders	0.00604523	-0.00174702	0.0440352	0.968354	0.998255	0.91571	1.08824	0.300904	0	0	1.43042	1	0.231696	0
AUD	mental disorders	313.1	Attention deficit hyperactivity disorder	0.0216145	-0.04547	0.0233665	0.0516612	0.955548	0.912773	1.00033	0	0	0	0.365542	1	0.545444	0
AUD	mental disorders	315	Develomental delays and disorders	0.00627335	0.0807024	0.0282896	0.00433465	1.08405	1.02558	1.14585	0	0	0	0.305193	1	0.580645	0
AUD	mental disorders	316	Substance addiction and disorders	0	-0.00336426	0.00784105	0.667882	0.996641	0.981442	1.01208	0	0	0	0.104611	1	0.746364	0
AUD	mental disorders	316.1	Polyneuropathy due to drugs	0.0016824	-0.0397973	0.0601018	0.507866	0.960984	0.854194	1.08113	0	0	0	0.384802	1	0.535044	0
AUD	mental disorders	317	Alcohol-related disorders	0	0.0845529	0.0136148	5.28606e-10	1.08823	1.05957	1.11766	0	0	0	0.42587	1	0.514022	1
AUD	mental disorders	317.1	Alcoholism	0.0459665	0.0626791	0.0128149	1.00276e-06	1.06469	1.03828	1.09177	0.278871	0	0	1.38672	1	0.238961	1
AUD	mental disorders	317.11	Alcoholic liver damage	0.0069292	0.0450152	0.0308121	0.144027	1.04604	0.984741	1.11116	0	0	0	0.138996	1	0.709281	0
AUD	mental disorders	318	Tobacco use disorder	0	-0.00506283	0.00673824	0.452437	0.99495	0.981896	1.00818	0	0	0	0.691463	1	0.405667	0
AUD	neurological	327	Sleep disorders	0.0250364	-0.0143679	0.0190188	0.449975	0.985735	0.949666	1.02317	0	0	0	0.318954	1	0.572237	0
AUD	neurological	327.1	Hypersomnia	0.0160826	-0.0178931	0.0222583	0.421462	0.982266	0.940335	1.02607	0	0	0	0.253915	1	0.614331	0
AUD	neurological	327.3	Sleep apnea	0.0420885	-0.0282049	0.0161894	0.0814759	0.972189	0.941825	1.00353	0	0	0	0.172663	1	0.677756	0
AUD	neurological	327.31	Central/nonobstroctive sleep apnea	0.00419174	-0.0397564	0.0362415	0.272648	0.961024	0.895127	1.03177	0	0	0	0.630991	1	0.426992	0
AUD	neurological	327.32	Obstructive sleep apnea	0.0594827	-0.035034	0.0126475	0.0056051	0.965573	0.941931	0.989807	0.42455	0	0	1.73777	1	0.187422	0
AUD	neurological	327.4	Insomnia	0.0574011	-0.00895697	0.0124562	0.472093	0.991083	0.96718	1.01558	0	0	0	0.27458	1	0.600276	0
AUD	neurological	327.41	Organic or persistent insomnia	0.00992329	0.00585919	0.0278905	0.833607	1.00588	0.952366	1.06239	0	0	0	0.131008	1	0.717389	0
AUD	neurological	327.5	Parasomnia	0.00399213	-0.0580636	0.0441185	0.188146	0.94359	0.865424	1.02882	0.180214	0	0	1.21983	1	0.269394	0
AUD	neurological	327.6	Circadian rhythm sleep disorder	0.00248082	0.0405152	0.0517278	0.433487	1.04135	0.940944	1.15246	0	0	0	0.15706	1	0.691878	0
AUD	neurological	327.7	Sleep related movement disorders	0.00376401	-0.00739238	0.0474864	0.87629	0.992635	0.904416	1.08946	0	0	0	0.219157	1	0.639683	0
AUD	neurological	327.71	Restless legs syndrome	0.0151131	-0.0103327	0.0234737	0.659805	0.98972	0.945217	1.03632	0.295431	0	0	1.41931	1	0.233518	0
AUD	neurological	333	Extrapyramidal disease and abnormal movement disorders	0.0039351	-0.0203196	0.0541063	0.707252	0.979885	0.881291	1.08951	0	0	0	0.252614	1	0.61524	0
AUD	neurological	333.1	Essential tremor	0.00593116	-0.0282377	0.0372367	0.448253	0.972157	0.903733	1.04576	0	0	0	0.0211844	1	0.884278	0
AUD	neurological	333.4	Torsion dystonia	0.00436283	-0.0760808	0.0451768	0.0921688	0.926741	0.84821	1.01254	0.178214	0	0	1.21686	1	0.269977	0
AUD	neurological	334	Degenerative disease of the spinal cord	0.00815535	0.0201179	0.0315169	0.523264	1.02032	0.959201	1.08534	0	0	0	0.00700882	1	0.93328	0
AUD	neurological	335	Multiple sclerosis	0.00755653	0.0933841	0.049025	0.0568027	1.09788	0.997299	1.20861	0	0	0	0.289176	1	0.590749	0
AUD	neurological	338.1	Acute pain	0.061935	-0.0101061	0.0110132	0.358809	0.989945	0.968805	1.01155	0.83122	0.296295	0.959519	5.92487	1	0.0149287	0
AUD	neurological	338.2	Chronic pain	0.108301	-0.0151046	0.00833331	0.0698999	0.985009	0.969051	1.00123	0	0	0	0.0832903	1	0.772887	0
AUD	neurological	339	Other headache syndromes	0.0549773	-0.00644893	0.0123528	0.601625	0.993572	0.969805	1.01792	0	0	0	0.0116678	1	0.913982	0
AUD	neurological	340	Migraine	0.0675525	-0.032381	0.0138587	0.0194651	0.968138	0.942194	0.994796	0	0	0	0.0462651	1	0.829695	0
AUD	neurological	340.1	Migrain with aura	0.012233	-0.0187664	0.027746	0.498809	0.981409	0.929463	1.03626	0	0	0	0.0132095	1	0.908498	0
AUD	neurological	342	Hemiplegia	0.0043058	-0.0307247	0.0383704	0.423283	0.969743	0.899487	1.04549	0	0	0	0.872907	1	0.350152	0
AUD	neurological	344	Other paralytic syndromes	0.00444837	0.00216208	0.0425011	0.959428	1.00216	0.922065	1.08922	0	0	0	0.919276	1	0.337665	0
AUD	neurological	345	Epilepsy, recurrent seizures, convulsions	0.0173943	0.0226024	0.0216192	0.295802	1.02286	0.980423	1.06713	0.482555	0	0	1.93257	1	0.164477	0
AUD	neurological	345.1	Epilepsy	0.00527531	0.030887	0.0341564	0.365845	1.03137	0.964583	1.10278	0	0	0	0.952453	1	0.329096	0
AUD	neurological	345.11	Generalized convulsive epilepsy	0.00396361	0.086394	0.0488613	0.0770363	1.09024	0.99067	1.19981	0.80592	0.169382	0.954652	5.15252	1	0.0232127	0
AUD	neurological	345.12	Partial epilepsy	0.00558898	-0.00402878	0.0431992	0.925697	0.995979	0.915121	1.08398	0	0	0	0.0025456	1	0.959761	0
AUD	neurological	345.3	Convulsions	0.0286578	0.0234647	0.0186426	0.208154	1.02374	0.98701	1.06184	0	0	0	0.429352	1	0.512307	0
AUD	neurological	346.1	Nonspecific abnormal findings on radiological and other examination of skull and head	0.00675811	0.0552721	0.0313725	0.0781024	1.05683	0.993801	1.12385	0	0	0	0.129378	1	0.719078	0
AUD	neurological	348.2	Cerebral edema and compression of brain	0.00513274	-0.0406629	0.0407079	0.317846	0.960153	0.886521	1.0399	0	0	0	0.340705	1	0.559422	0
AUD	neurological	348.8	Encephalopathy, not elsewhere classified	0.00886823	-0.0047017	0.0219132	0.830111	0.995309	0.953466	1.03899	0	0	0	0.835538	1	0.360676	0
AUD	neurological	348.9	Other conditions of brain, NOS	0.00966666	0.0361819	0.0285298	0.204721	1.03684	0.980457	1.09647	0.301676	0	0	1.432	1	0.231438	0
AUD	neurological	349	Other and unspecified disorders of the nervous system	0.00658701	-0.00433183	0.0307884	0.888109	0.995678	0.93737	1.05761	0	0	0	0.531055	1	0.466164	0
AUD	neurological	350.1	Abnormal involuntary movements	0.0278879	-0.0071599	0.0161402	0.657326	0.992866	0.961948	1.02478	0	0	0	0.272002	1	0.601992	0
AUD	neurological	350.2	Abnormality of gait	0.00533234	-0.0203745	0.0274293	0.457602	0.979832	0.928545	1.03395	0	0	0	0.00176635	1	0.966476	0
AUD	neurological	350.3	Lack of coordination	0.00641592	0.0121235	0.0343147	0.723862	1.0122	0.946359	1.08262	0	0	0	0.0646872	1	0.799235	0
AUD	neurological	350.6	Disturbances of sensation of smell and taste	0.00325073	0.0171338	0.0433723	0.692814	1.01728	0.934376	1.10754	0.654371	0	0.921438	2.89328	1	0.0889497	0
AUD	neurological	351	Other peripheral nerve disorders	0.0588554	-0.0182069	0.013709	0.184147	0.981958	0.955924	1.0087	0	0	0	0.00395263	1	0.94987	0
AUD	neurological	352.1	Trigeminal nerve disorders [CN5]	0.00382104	0.0145023	0.0489087	0.766834	1.01461	0.921863	1.11668	0.378357	0	0	1.60864	1	0.204683	0
AUD	neurological	352.2	Facial nerve disorders [CN7]	0.00367846	-0.0217161	0.0474625	0.647281	0.978518	0.891596	1.07391	0.205142	0	0	1.25809	1	0.262014	0
AUD	neurological	353	Nerve root and plexus disorders	0.00270895	-0.0315384	0.0591125	0.593665	0.968954	0.86295	1.08798	0.308238	0	0	1.44558	1	0.229238	0
AUD	neurological	355	Complex regional/central pain syndrome	0.00456243	0.00366471	0.0460388	0.936555	1.00367	0.91707	1.09845	0	0	0	0.736048	1	0.39093	0
AUD	neurological	355.1	Chronic pain syndrome	0.0251219	-0.0404585	0.0164122	0.0136956	0.960349	0.929948	0.991744	0	0	0	0.000421335	1	0.983623	0
AUD	neurological	356	Hereditary and idiopathic peripheral neuropathy	0.020645	-0.0118995	0.0246172	0.628823	0.988171	0.941624	1.03702	0	0	0	0.00759949	1	0.930532	0
AUD	neurological	357	Inflammatory and toxic neuropathy	0.0311101	-0.0255501	0.0148635	0.0856187	0.974774	0.946786	1.00359	0.561769	0	0.894393	2.2819	1	0.130891	0
AUD	neurological	359.2	Myopathy	0.00419174	-0.039215	0.0470336	0.404412	0.961544	0.876866	1.0544	0	0	0	0.143931	1	0.704404	0
AUD	sense organs	361	Retinal detachments and defects	0.00396361	-0.0476966	0.0458326	0.298028	0.953423	0.871509	1.04304	0	0	0	0.00620653	1	0.937206	0
AUD	sense organs	362	Other retinal disorders	0.00350737	0.0377261	0.0522168	0.469994	1.03845	0.937425	1.15036	0	0	0	0.0430849	1	0.835565	0
AUD	sense organs	362.23	Cystoid macular degeneration of retina	0.0026234	-0.0252352	0.0589508	0.668599	0.975081	0.868681	1.09451	0.68837	0	0.92979	3.20893	1	0.0732372	0
AUD	sense organs	362.26	Macular puckering of retina	0.00327925	-0.0146595	0.0494692	0.766973	0.985447	0.894385	1.08578	0	0	0	0.320357	1	0.571393	0
AUD	sense organs	362.27	Drusen (degenerative) of retina	0.0020531	-0.00300547	0.0594573	0.959685	0.996999	0.887327	1.12023	0	0	0	0.275081	1	0.599944	0
AUD	sense organs	362.3	Other nondiabetic retinopathy	0.00516125	-0.00885577	0.0454392	0.845477	0.991183	0.906725	1.08351	0	0	0	0.0397395	1	0.841991	0
AUD	sense organs	362.4	Retinal vascular changes and abnomalities	0.00322222	-0.0561319	0.0514892	0.275639	0.945414	0.854661	1.04581	0.389153	0	0	1.63707	1	0.200728	0
AUD	sense organs	362.6	Peripheral retinal degenerations	0.0031937	-0.0539328	0.0531567	0.310296	0.947496	0.853747	1.05154	0.85692	0.424713	0.964414	6.98909	1	0.00820081	0
AUD	sense organs	365	Glaucoma	0.0199036	0.0094076	0.0223599	0.673949	1.00945	0.966168	1.05468	0.253043	0	0	1.33877	1	0.247252	0
AUD	sense organs	365.1	Open-angle glaucoma	0.00727138	0.0542751	0.0426739	0.203423	1.05578	0.971061	1.14788	0.389889	0	0	1.63905	1	0.200456	0
AUD	sense organs	366	Cataract	0.0189341	0.0172169	0.0202694	0.395657	1.01737	0.97774	1.0586	0	0	0	0.574645	1	0.448419	0
AUD	sense organs	366.2	Senile cataract	0.0303117	0.0156905	0.0160651	0.328727	1.01581	0.984327	1.04831	0	0	0	0.0475718	1	0.827344	0
AUD	sense organs	367	Disorders of refraction and accommodation; blindness and low vision	0.00496165	-0.0182624	0.0363864	0.615737	0.981903	0.914315	1.05449	0	0	0	0.00095829	1	0.975304	0
AUD	sense organs	367.1	Myopia	0.0254356	-0.00377179	0.022446	0.866553	0.996235	0.953357	1.04104	0	0	0	0.656853	1	0.417673	0
AUD	sense organs	367.2	Astigmatism	0.0193903	-0.00396754	0.021536	0.853834	0.99604	0.954872	1.03898	0	0	0	0.966777	1	0.325485	0
AUD	sense organs	367.8	Hypermetropia	0.00912487	-0.0315662	0.0309128	0.30719	0.968927	0.911964	1.02945	0	0	0	0.46067	1	0.497311	0
AUD	sense organs	367.9	Blindness and low vision	0.0104366	0.00283831	0.0280762	0.919477	1.00284	0.949148	1.05957	0	0	0	0.29433	1	0.587459	0
AUD	sense organs	368	Visual disturbances	0.0311386	0.0269838	0.0166566	0.105232	1.02735	0.994353	1.06144	0	0	0	0.0978129	1	0.75447	0
AUD	sense organs	368.2	Diplopia and disorders of binocular vision	0.00598819	-0.0336902	0.0355553	0.343363	0.966871	0.901785	1.03665	0	0	0	0.538045	1	0.463244	0
AUD	sense organs	368.4	Visual field defects	0.00510422	0.0328883	0.0416757	0.430025	1.03344	0.952375	1.12139	0	0	0	0.17077	1	0.679428	0
AUD	sense organs	368.9	Subjective visual disturbances	0.00795574	-0.0402772	0.0309912	0.193726	0.960523	0.903915	1.02068	0	0	0	0.457702	1	0.4987	0
AUD	sense organs	368.91	Psychophysical visual disturbances	0.00148279	0.117812	0.0492489	0.016749	1.12503	1.02151	1.23904	0	0	0	0.0239883	1	0.876915	0
AUD	sense organs	369.2	Eye infection, viral	0.00481907	0.0364502	0.0520643	0.483865	1.03712	0.936509	1.14855	0.180602	0	0	1.22041	1	0.269281	0
AUD	sense organs	369.5	Conjunctivitis, infectious	0.0316519	-0.0152646	0.0201153	0.447938	0.984851	0.946778	1.02446	0	0	0	0.407829	1	0.523074	0
AUD	sense organs	371.1	Uveitis, noninfectious or NOS	0.0056175	0.107656	0.0471721	0.0224777	1.11366	1.01531	1.22154	0.239298	0	0	1.31457	1	0.251568	0
AUD	sense organs	371.21	Allergic conjunctivitis	0.00724286	-0.0645443	0.0498129	0.195067	0.937495	0.85029	1.03364	0	0	0	0.0077131	1	0.930016	0
AUD	sense organs	371.3	Inflammation of eyelids	0.0211013	-0.0153384	0.0228901	0.502802	0.984779	0.941573	1.02997	0	0	0	0.367136	1	0.54457	0
AUD	sense organs	372	Disorders of conjunctiva	0.00841199	0.0179722	0.0308944	0.560748	1.01813	0.958313	1.08169	0	0	0	0.00119903	1	0.972377	0
AUD	sense organs	374	Other disorders of eyelids	0.00650147	-0.00479347	0.0327299	0.883562	0.995218	0.933379	1.06115	0	0	0	0.858435	1	0.354177	0
AUD	sense organs	374.3	Ptosis of eyelid	0.00379252	-0.0545859	0.0432565	0.20698	0.946877	0.869907	1.03066	0	0	0	0.06184	1	0.803611	0
AUD	sense organs	375	Disorders of lacrimal system	0.00216716	-0.0459952	0.0565422	0.415951	0.955047	0.85486	1.06697	0	0	0	0.179706	1	0.671626	0
AUD	sense organs	375.1	Dry eyes	0.0204454	0.00289901	0.019229	0.880164	1.0029	0.965808	1.04142	0	0	0	0.217466	1	0.640978	0
AUD	sense organs	377	Disorders of optic nerve and visual pathways	0.00296558	-0.0243611	0.0578239	0.673537	0.975933	0.871363	1.09305	0.382421	0	0	1.61923	1	0.2032	0
AUD	sense organs	377.1	Optic atrophy	0.0031937	-0.052648	0.0547708	0.33643	0.948714	0.852145	1.05623	0	0	0	0.354634	1	0.551502	0
AUD	sense organs	377.3	Optic neuritis/neuropathy	0.00373549	0.0669379	0.0528969	0.205713	1.06923	0.963927	1.18604	0.379034	0	0	1.61039	1	0.204436	0
AUD	sense organs	378.1	Strabismus (not specified as paralytic)	0.00353589	0.0383552	0.0498663	0.441798	1.0391	0.942346	1.14579	0	0	0	4.845e-05	1	0.994446	0
AUD	sense organs	379	Other disorders of eye	0.00801277	-0.0247082	0.0345569	0.474609	0.975595	0.911704	1.04396	0	0	0	0.00768369	1	0.93015	0
AUD	sense organs	379.2	Disorders of vitreous body	0.0161966	-0.0174036	0.0230805	0.450827	0.982747	0.93928	1.02823	0	0	0	0.061707	1	0.803818	0
AUD	sense organs	379.9	Pain, swelling or discharge of eye	0.014942	0.0126278	0.0264592	0.633181	1.01271	0.961527	1.06661	0	0	0	0.989567	1	0.319848	0
AUD	sense organs	380.1	Otitis externa	0.021529	-0.0277074	0.0234082	0.236546	0.972673	0.929055	1.01834	0	0	0	0.00643187	1	0.936079	0
AUD	sense organs	380.4	Impacted cerumen	0.0240954	-0.0246556	0.0189555	0.193359	0.975646	0.940063	1.01258	0	0	0	0.540905	1	0.462058	0
AUD	sense organs	381.1	Otitis media	0.0164248	-0.0296079	0.0301014	0.32531	0.970826	0.915205	1.02983	0.0626048	0	0	1.06679	1	0.301673	0
AUD	sense organs	381.11	Suppurative and unspecified otitis media	0.036471	-0.0387211	0.0222438	0.0817251	0.962019	0.920978	1.00489	0	0	0	0.0906763	1	0.763319	0
AUD	sense organs	381.2	Eustachian tube disorders	0.0135447	-0.0700399	0.0274415	0.0107004	0.932357	0.883534	0.983877	0	0	0	0.183639	1	0.668265	0
AUD	sense organs	382	Otalgia	0.0290855	-0.0211787	0.0192548	0.271368	0.979044	0.942784	1.0167	0	0	0	0.273161	1	0.601219	0
AUD	sense organs	386.2	Peripheral or central vertigo	0.0107502	-0.0246211	0.0289963	0.395819	0.97568	0.921775	1.03274	0.236754	0	0	1.31019	1	0.25236	0
AUD	sense organs	386.9	Dizziness and giddiness (Light-headedness and vertigo)	0.081582	-0.011043	0.0111788	0.323225	0.989018	0.967584	1.01093	0	0	0	0.518179	1	0.47162	0
AUD	sense organs	388	Other disorders of ear	0.00493313	-0.0183023	0.0440652	0.677889	0.981864	0.900622	1.07044	0	0	0	0.0559532	1	0.81301	0
AUD	sense organs	389	Hearing loss	0.0249793	-0.0285518	0.0177526	0.107766	0.971852	0.938618	1.00626	0	0	0	0.218529	1	0.640163	0
AUD	sense organs	389.1	Sensorineural hearing loss	0.021472	-0.0379112	0.0202567	0.0612701	0.962798	0.925321	1.00179	0.305432	0	0	1.43974	1	0.230181	0
AUD	sense organs	389.2	Conductive hearing loss	0.00459095	-0.0455404	0.0513479	0.375133	0.955481	0.864	1.05665	0.210771	0	0	1.26706	1	0.260319	0
AUD	sense organs	389.4	Tinnitus	0.014999	-0.0606657	0.0225887	0.00723851	0.941138	0.900379	0.983742	0	0	0	0.484856	1	0.486231	0
AUD	sense organs	389.5	Disorders of acoustic nerve	0.00322222	-0.0091344	0.0565239	0.871619	0.990907	0.88699	1.107	0.690876	0	0.93038	3.23495	1	0.0720826	0
AUD	circulatory system	394	Rheumatic disease of the heart valves	0.00202458	0.0307476	0.0393483	0.434554	1.03123	0.954684	1.1139	0	0	0	0.015422	1	0.901169	0
AUD	circulatory system	394.1	Mitral valve stenosis and aortic valve stenosis	0.0020531	0.0146024	0.0500017	0.770258	1.01471	0.919982	1.11919	0	0	0	0.372436	1	0.54168	0
AUD	circulatory system	394.2	Mitral valve disease	0.00447689	0.0518144	0.051631	0.315595	1.05318	0.951817	1.16534	0	0	0	0.015505	1	0.900904	0
AUD	circulatory system	394.7	Disease of tricuspid valve	0.00504719	0.00426331	0.0382727	0.911305	1.00427	0.931694	1.0825	0	0	0	0.875835	1	0.349345	0
AUD	circulatory system	395.1	Nonrheumatic mitral valve disorders	0.0192478	0.0193358	0.0225915	0.392059	1.01952	0.975365	1.06568	0	0	0	0.11792	1	0.731302	0
AUD	circulatory system	395.2	Nonrheumatic aortic valve disorders	0.0106077	0.0221078	0.0264486	0.403224	1.02235	0.970706	1.07675	0	0	0	0.259582	1	0.610407	0
AUD	circulatory system	395.3	Nonrheumatic tricuspid valve disorders	0.00564601	0.0119154	0.0339083	0.725287	1.01199	0.946916	1.08153	0	0	0	0.0498804	1	0.823271	0
AUD	circulatory system	395.4	Nonrheumatic pulmonary valve disorders	0.00233825	-0.00789746	0.052138	0.879603	0.992134	0.895755	1.09888	0	0	0	0.432001	1	0.511008	0
AUD	circulatory system	395.6	Heart valve replaced	0.0029941	0.0472064	0.046921	0.314376	1.04834	0.956228	1.14932	0.0375835	0	0	1.03905	1	0.308042	0
AUD	circulatory system	396	Abnormal heart sounds	0.0167669	0.0048375	0.0244014	0.842852	1.00485	0.957922	1.05408	0	0	0	0.190506	1	0.662495	0
AUD	circulatory system	401.1	Essential hypertension	0.256894	-0.0248398	0.00749715	0.000922258	0.975466	0.961237	0.989906	0	0	0	0.298167	1	0.585034	0
AUD	circulatory system	401.2	Hypertensive heart and/or renal disease	0.00459095	0.0227137	0.0261843	0.385692	1.02297	0.971798	1.07684	0	0	0	0.204394	1	0.651197	0
AUD	circulatory system	401.21	Hypertensive heart disease	0.0134022	-0.0170828	0.0182385	0.348947	0.983062	0.948541	1.01884	0	0	0	0.00802972	1	0.928598	0
AUD	circulatory system	401.22	Hypertensive chronic kidney disease	0.0194759	-0.00889335	0.0189346	0.638578	0.991146	0.955037	1.02862	0.197506	0	0	1.24611	1	0.264296	0
AUD	circulatory system	401.3	Other hypertensive complications	0.0113491	-0.0130066	0.0294881	0.659155	0.987078	0.931645	1.04581	0	0	0	0.0816332	1	0.775096	0
AUD	circulatory system	411.1	Unstable angina (intermediate coronary syndrome)	0.00652998	-0.0198497	0.0334022	0.552337	0.980346	0.91822	1.04668	0	0	0	0.929831	1	0.334907	0
AUD	circulatory system	411.2	Myocardial infarction	0.0211013	-0.0488101	0.0181104	0.00703576	0.952362	0.91915	0.986774	0	0	0	0.0246808	1	0.875165	0
AUD	circulatory system	411.3	Angina pectoris	0.0164818	0.0318141	0.0206863	0.124065	1.03233	0.991307	1.07504	0	0	0	0.131128	1	0.717266	0
AUD	circulatory system	411.4	Coronary atherosclerosis	0.0490177	-0.0248832	0.0133063	0.0614802	0.975424	0.950313	1.0012	0.524155	0	0.881016	2.10152	1	0.147152	0
AUD	circulatory system	411.8	Other chronic ischemic heart disease, unspecified	0.00878269	-0.0144833	0.0312711	0.643254	0.985621	0.927025	1.04792	0	0	0	0.493166	1	0.482518	0
AUD	circulatory system	411.9	Other acute and subacute forms of ischemic heart disease	0.00256637	-0.0245924	0.0376619	0.513771	0.975708	0.906278	1.05046	0.701907	0	0.932936	3.35466	1	0.0670151	0
AUD	circulatory system	414	Other forms of chronic heart disease	0.0100374	-0.00571469	0.0268116	0.831216	0.994302	0.9434	1.04795	0.219181	0	0	1.28071	1	0.257768	0
AUD	circulatory system	415.11	Pulmonary embolism and infarction, acute	0.0117198	-0.036423	0.0262557	0.165368	0.964232	0.915867	1.01515	0	0	0	0.205085	1	0.650647	0
AUD	circulatory system	415.2	Chronic pulmonary heart disease	0.00832644	-0.0300323	0.0330646	0.363723	0.970414	0.909519	1.03539	0	0	0	0.537411	1	0.463508	0
AUD	circulatory system	416	Cardiomegaly	0.0199036	-0.0096728	0.0196799	0.623069	0.990374	0.9529	1.02932	0	0	0	0.118558	1	0.730604	0
AUD	circulatory system	418	Nonspecific chest pain	0.176167	-0.00484587	0.00833904	0.561169	0.995166	0.979033	1.01157	0	0	0	0.0126963	1	0.910286	0
AUD	circulatory system	418.1	Precordial pain	0.0135732	0.0262522	0.023983	0.273684	1.0266	0.979459	1.07601	0	0	0	0.221498	1	0.637901	0
AUD	circulatory system	420.2	Pericarditis	0.0058171	-0.00557379	0.035608	0.875614	0.994442	0.927404	1.06632	0	0	0	0.011789	1	0.913538	0
AUD	circulatory system	420.3	Endocarditis	0.00307964	-0.0388265	0.0441458	0.379127	0.961918	0.882186	1.04886	0	0	0	0.077845	1	0.780239	0
AUD	circulatory system	425.1	Primary/intrinsic cardiomyopathies	0.0132025	0.0134637	0.0237697	0.571106	1.01355	0.967418	1.06189	0.383629	0	0	1.6224	1	0.202757	0
AUD	circulatory system	425.2	Secondary/extrinsic cardiomyopathies	0.00202458	0.0563892	0.055156	0.306611	1.05801	0.949598	1.1788	0	0	0	0.0960643	1	0.756605	0
AUD	circulatory system	426	Cardiac conduction disorders	0.00173943	-0.0176953	0.0549184	0.747293	0.98246	0.882201	1.09411	0.397562	0	0	1.65992	1	0.197614	0
AUD	circulatory system	426.21	First degree AV block	0.00293707	0.0481701	0.0363805	0.185482	1.04935	0.97713	1.12691	0	0	0	0.0899178	1	0.764282	0
AUD	circulatory system	426.31	Right bundle branch block	0.0045054	-0.022834	0.0323449	0.480217	0.977425	0.917383	1.0414	0.336774	0	0	1.50778	1	0.219478	0
AUD	circulatory system	426.32	Left bundle branch block	0.0039351	-0.0818294	0.0388207	0.0350413	0.921429	0.85392	0.994276	0	0	0	0.0142557	1	0.904961	0
AUD	circulatory system	426.7	Abnormal electrocardiogram [ECG] [EKG]	0.0340186	-0.0130936	0.0136388	0.337043	0.986992	0.960957	1.01373	0	0	0	0.00249668	1	0.960149	0
AUD	circulatory system	426.8	Other cardiac conduction disorders	0.00307964	0.00627148	0.0371593	0.865975	1.00629	0.935606	1.08232	0.624023	0	0.913347	2.65974	1	0.102918	0
AUD	circulatory system	427.11	Paroxysmal supraventricular tachycardia	0.00801277	-0.0400955	0.0274228	0.143708	0.960698	0.910425	1.01375	0	0	0	0.261478	1	0.609106	0
AUD	circulatory system	427.12	Paroxysmal ventricular tachycardia	0.0056175	-0.0265546	0.0332275	0.424189	0.973795	0.912397	1.03932	0.528359	0	0.882595	2.12026	1	0.145362	0
AUD	circulatory system	427.21	Atrial fibrillation	0.0210442	0.0182594	0.0188027	0.331497	1.01843	0.981578	1.05666	0	0	0	0.15356	1	0.695156	0
AUD	circulatory system	427.22	Atrial flutter	0.00593116	0.00525609	0.0323142	0.87079	1.00527	0.943575	1.071	0	0	0	0.641594	1	0.423134	0
AUD	circulatory system	427.3	Other specified cardiac dysrhythmias	0.0276598	-0.0229913	0.0161804	0.155337	0.977271	0.946764	1.00876	0.756647	0	0.944812	4.10926	1	0.0426489	0
AUD	circulatory system	427.42	Cardiac arrest	0.00125467	0.0567591	0.0518541	0.273696	1.0584	0.956117	1.17163	0	0	0	0.105982	1	0.744766	0
AUD	circulatory system	427.5	Arrhythmia (cardiac) NOS	0.02247	0.0151602	0.0198291	0.444544	1.01528	0.976574	1.05551	0.432479	0	0	1.76205	1	0.184369	0
AUD	circulatory system	427.6	Premature beats	0.00969517	-0.0381255	0.0262269	0.146034	0.962592	0.914361	1.01337	0	0	0	0.0803095	1	0.776878	0
AUD	circulatory system	427.61	Supraventricular premature beats	0.00382104	0.0368695	0.0397036	0.353087	1.03756	0.959878	1.12152	0	0	0	0.00192632	1	0.964992	0
AUD	circulatory system	427.7	Tachycardia NOS	0.0362999	0.00269344	0.0134148	0.84087	1.0027	0.976677	1.02941	0	0	0	0.912868	1	0.339355	0
AUD	circulatory system	427.8	Sinoatrial node dysfunction (Bradycardia)	0.0033648	-0.00458145	0.0518606	0.929605	0.995429	0.899219	1.10193	0	0	0	0.0929839	1	0.760417	0
AUD	circulatory system	427.9	Palpitations	0.0467935	-0.014914	0.0151155	0.323802	0.985197	0.956437	1.01482	0.623099	0	0.91309	2.65322	1	0.10334	0
AUD	circulatory system	428.1	Congestive heart failure (CHF) NOS	0.0259774	0.00361098	0.0177761	0.839028	1.00362	0.969252	1.0392	0	0	0	0.119022	1	0.730098	0
AUD	circulatory system	428.2	Heart failure NOS	0.0052468	0.131881	0.0390601	0.000734537	1.14097	1.05688	1.23175	0	0	0	0.316855	1	0.573504	0
AUD	circulatory system	428.3	Heart failure with reduced EF [Systolic or combined heart failure]	0.0114631	0.00474894	0.0210912	0.821854	1.00476	0.964071	1.04717	0	0	0	0.0116945	1	0.913884	0
AUD	circulatory system	428.4	Heart failure with preserved EF [Diastolic heart failure]	0.0100944	0.00850479	0.0214181	0.691306	1.00854	0.967079	1.05178	0	0	0	0.00406256	1	0.949179	0
AUD	circulatory system	429.2	Abnormal function study of cardiovascular system	0.0108358	0.0174116	0.0286507	0.543374	1.01756	0.961997	1.07634	0	0	0	0.00239435	1	0.960973	0
AUD	circulatory system	429.3	Symptoms involving cardiovascular system	0.0205024	-0.0105494	0.0175337	0.547397	0.989506	0.956078	1.0241	0	0	0	0.00934162	1	0.923003	0
AUD	circulatory system	430.2	Intracerebral hemorrhage	0.00313667	0.0201434	0.055585	0.717061	1.02035	0.915026	1.13779	0	0	0	0.075602	1	0.783348	0
AUD	circulatory system	433	Cerebrovascular disease	0.00305113	-0.0790776	0.0518746	0.127409	0.923968	0.834643	1.02285	0	0	0	0.0434058	1	0.834963	0
AUD	circulatory system	433.1	Occlusion and stenosis of precerebral arteries	0.00895378	0.000215021	0.0253148	0.993223	1.00022	0.951798	1.05109	0.721697	0	0.937374	3.59321	1	0.0580162	0
AUD	circulatory system	433.12	Cerebral atherosclerosis	0.00125467	0.0972242	0.0618899	0.116201	1.10211	0.976208	1.24424	0	0	0	0.85211	1	0.355956	0
AUD	circulatory system	433.21	Cerebral artery occlusion, with cerebral infarction	0.0134877	-0.0267776	0.0238175	0.260893	0.973578	0.929173	1.0201	0.503852	0	0.873057	2.01553	1	0.155697	0
AUD	circulatory system	433.3	Cerebral ischemia	0.00285152	0.0761514	0.0389966	0.0508468	1.07913	0.999718	1.16484	0	0	0	0.000786072	1	0.977633	0
AUD	circulatory system	433.31	Transient cerebral ischemia	0.00929596	0.00057461	0.0299929	0.984715	1.00057	0.94345	1.06116	0.775703	0.0194736	0.948692	4.45838	1	0.0347305	0
AUD	circulatory system	433.5	Cerebral aneurysm	0.00390658	-0.0158376	0.0462325	0.731927	0.984287	0.899017	1.07764	0.900816	0.63696	0.972903	10.0823	1	0.00149703	0
[truncated: 755,290 more chars]
